# Fetal spina bifida associates with dysregulation in nutrient-sensitive placental gene networks: findings from a matched case-control study

**DOI:** 10.1101/2023.01.25.23285010

**Authors:** Marina White, Jayden Arif-Pardy, Tim Van Mieghem, Kristin L Connor

**Affiliations:** Health Sciences, Carleton University, Ottawa, ON K1S 5B6, Canada; Department of Obstetrics and Gynaecology, Mount Sinai Hospital, Toronto, ON M5G 1X5, Canada

**Keywords:** Spina bifida, neural tube defects, placenta, transcriptome, network analysis, nutrient-gene interactions

## Abstract

To improve outcomes of fetuses with spina bifida (SB), better knowledge is needed on the molecular drivers of SB and its comorbidities. We have recently shown in historical data that SB often associates with reduced fetal growth. We here use placental transcriptome sequencing and a novel nutrient-focused analysis pipeline to determine whether this association is due to placental dysfunction. We show that fetuses with SB have dysregulation in placental gene networks that play a role in nutrient transport, branching angiogenesis, and immune/inflammatory processes. Several of these networks are sensitive to multiple micronutrients, other than the well-known folic acid, and this deserves further investigation. An improved understanding of placental phenotype in fetuses with SB may help identify novel mechanisms associated with SB and its comorbidities, and reveal new targets to improve fetal outcomes in this population.

## Supplementary Tables S1-15, S18 for "Fetal spina bifida associates with dysregulation in nutrient-sensitive placental gene networks: findings from a matched case-control study" (part 1 of 3)

### Sheet: Table S1
Table S1. Bioanalysis (RNA) results.
Sample	Alias	Reception date	Conc. (ng/ul)	28s/18s	RIN	Total RNA (ng)	Included in analyses?
KCR001	2	2020-07-30	36.2	0.981728	6.2	470.6	Yes
KCR002	4	2020-07-30	39.9	0.967975	6.5	518.7	Yes
KCR003	6	2020-07-30	19.9	0.941146	10	258.7	Yes
KCR004	9	2020-07-30	51.2	0.981164	7.3	665.6	Yes
KCR005	10	2020-07-30	50	0.859733	7.3	650	Yes
KCR006	11	2020-07-30	39.2	1.15191	7	511.56	Yes
KCR007	12	2020-07-30	27.1	0.828498	7.4	352.3	Yes
KCR008	14	2020-07-30	39	0.882684	4.3	507	No
KCR009	15	2020-07-30	47.5	0.775274	6.6	617.5	Yes
KCR010	17	2020-07-30	54.3	0.866865	6.5	705.9	Yes
KCR011	23	2020-07-30	34.5	0.688134	5.6	448.5	Yes
KCR012	30	2020-07-30	35.6	0.866274	7	462.8	Yes
KCR013	31	2020-07-30	42.9	0.733937	6.6	559.85	Yes
KCR014	32	2020-07-30	36.3	0.895854	5.7	471.9	Yes
KCR015	34	2020-07-30	39.2	0.72555	5.3	509.6	Yes
KCR016	35	2020-07-30	30.9	0.856425	5.9	401.7	Yes
KCR017	38	2020-07-30	42	0.972828	6.2	546	Yes
KCR018	40	2020-07-30	34.6	0.765936	6.1	449.8	Yes
KCR019	43	2020-07-30	42.2	0.887958	5.6	550.71	Yes
KCR020	44	2020-07-30	46.2	0.686814	6.1	600.6	Yes
KCR021	45	2020-07-30	42.2	0.68351	5.3	548.6	Yes
KCR022	48	2020-07-30	43.2	0.757093	6	561.6	Yes
KCR023	49	2020-07-30	60.1	2.87053	7.8	781.3	Yes
KCR024	10736	2021-08-02	50.63	1.13935	7.7	658.19	Yes
KCR025	11055	2021-08-02	57.28	1.29728	6.7	747.5	Yes
KCR026	11261	2021-08-02	47.52	0.91554	6.6	617.76	Yes
KCR027	11499	2021-08-02	47.89	1.48761	8.4	622.57	Yes
KCR028	11847	2021-08-02	52.83	1.28271	7.3	689.43	Yes
KCR029	11999	2021-08-02	49.06	1.36559	7.4	637.78	Yes
KCR030	17667	2021-08-02	47.13	1.29135	7.4	612.69	Yes
KCR031	9693	2021-08-02	59.31	1.47792	7.2	776.96	Yes
KCR032	21267	2021-08-02	42.16	1.38861	6.5	548.08	Yes
KCR033	17433	2021-08-02	47.77	1.12335	6.2	621.01	Yes
KCR034	18520	2021-08-02	48.03	1.49216	7.6	624.39	Yes
KCR035	22952	2021-08-02	54.9	1.43854	7.8	713.7	Yes

### Sheet: Table S2
Table S2. Differentially expressed genes in cases vs. PT controls.
ID	case Avg (log2)	pt control Avg (log2)	case Standard Deviation	pt control Standard Deviation	case Expressed	pt control Expressed	Fold Change	P-val	FDR P-val	Overall F-Test	Overall FDR F-Test	Expressed in Both Conditions	Public Gene IDs	Gene Symbol	Description	Chromosome	Strand	Group	Start	Stop
TC0100006444.hg.1	8.71	10.12	1.36	1.41	T	T	-2.66	0.001	0.0219	0.0003	0.0101	T	ENST00000412666.1; ENST00000450983.1; OTTHUMT00000007987; OTTHUMT00000007988; uc057aux.1; uc057auy.1	RP4-669L17.2	putative novel transcript	chr1	+	NonCoding	358857	365704
TC0100006452.hg.1	8.09	9.09	1.03	1.01	T	T	-2	0.0007	0.0164	0.0002	0.0084	T	ENST00000423796.1; ENST00000450696.1; fukobo.aAug10; OTTHUMT00000006706; OTTHUMT00000006707; uc057avq.1; uc057avr.1	RP5-857K21.2; fukobo	Transcript Identified by AceView; novel transcript	chr1	+	NonCoding	587629	597498
TC0100006453.hg.1	15.61	14.58	0.45	0.39	T	T	2.05	1.65e-06	0.0002	3.49e-06	0.0004	T	ENST00000416931	MTND1P23	mitochondrially encoded NADH:ubiquinone oxidoreductase core subunit 1 pseudogene 23 [Source:HGNC Symbol;Acc:HGNC:42092]	chr1	+	Multiple_Complex	629062	629433
TC0100006454.hg.1	14.8	13.63	0.52	0.6	T	T	2.24	1.6e-05	0.0011	4.74e-05	0.0026	T	ENST00000457540	MTND2P28	mitochondrially encoded NADH:ubiquinone oxidoreductase core subunit 2 pseudogene 28 [Source:HGNC Symbol;Acc:HGNC:42129]	chr1	+	Multiple_Complex	629640	630683
TC0100006457.hg.1	10.31	8.94	0.67	0.42	T	T	2.59	4.79e-07	7.65e-05	2.49e-06	0.0003	T	ENST00000427426	MTCO2P12	MT-CO2 pseudogene 12 [Source:HGNC Symbol;Acc:HGNC:52028]	chr1	+	Multiple_Complex	632757	633463
TC0100006557.hg.1	9.84	11.87	2.41	0.92	T	T	-4.09	0.0011	0.0229	0.0025	0.041	T	geylabu.aAug10-unspliced	geylabu	Transcript Identified by AceView	chr1	+	Coding	2176720	2177235
TC0100006558.hg.1	8.46	10.45	1.78	0.96	T	T	-3.98	0.0002	0.0064	0.0007	0.0173	T	neyrawbo.aAug10-unspliced	neyrawbo	Transcript Identified by AceView	chr1	+	Coding	2177282	2178179
TC0100006559.hg.1	10.57	9.03	0.93	0.68	T	T	2.91	8.5e-05	0.0037	0.0004	0.0117	T	glorkler.aAug10	glorkler	Transcript Identified by AceView	chr1	+	Coding	2179617	2180884
TC0100006675.hg.1	7.7	6.71	1.02	0.53	T	T	2	0.001	0.0215	0.0021	0.0366	T	NM_001199860; NM_001199861; NM_001199862; NM_001199863; NM_003636; NM_172130; ENST00000164247; ENST00000341524; ENST00000352527; ENST00000378083; ENST00000378092; ENST00000378097; ENST00000378111; ENST00000389632; ENST00000428161; ENST00000435937; ENST00000445501; ENST00000458166; ENST00000459822; ENST00000462676; ENST00000472700; ENST00000478098; ENST00000481789; ENST00000493807; ENST00000602612; BC110351; BC126424; BC130413; OTTHUMT00000002114; OTTHUMT00000002115; OTTHUMT00000002116; OTTHUMT00000002117; OTTHUMT00000002118; OTTHUMT00000002119; OTTHUMT00000002120; OTTHUMT00000002121; OTTHUMT00000002192; OTTHUMT00000002193; OTTHUMT00000002820; OTTHUMT00000002821; OTTHUMT00000002822; OTTHUMT00000099315; OTTHUMT00000467525; OTTHUMT00000467526; OTTHUMT00000473569	KCNAB2	potassium channel, voltage gated subfamily A regulatory beta subunit 2	chr1	+	Multiple_Complex	5991466	6101193
TC0100006805.hg.1	10.39	8.2	1.73	0.95	T	T	4.57	0.0018	0.0328	4.9e-05	0.0027	T	NM_052960; ENST00000294435; ENST00000315901; BC063013; OTTHUMT00000005027; OTTHUMT00000005028	RBP7	retinol binding protein 7, cellular	chr1	+	Multiple_Complex	9997197	10016020
TC0100006812.hg.1	9.71	8.59	0.35	0.33	T	T	2.18	5.29e-10	4.58e-07	1.22e-09	1.04e-06	T	NM_015074; NM_183416; ENST00000263934; ENST00000377081; ENST00000377083; ENST00000377086; ENST00000377093; ENST00000465635; ENST00000470616; ENST00000483340; ENST00000495136; ENST00000497835; ENST00000620295; ENST00000622724; BC115395; OTTHUMT00000005102; OTTHUMT00000005103; OTTHUMT00000005104; OTTHUMT00000005105; OTTHUMT00000005106; OTTHUMT00000005107; OTTHUMT00000005108; OTTHUMT00000005109; OTTHUMT00000005110; OTTHUMT00000005111; uc001aqx.4; uc001aqz.3	KIF1B	kinesin family member 1B	chr1	+	Multiple_Complex	10210706	10381603
TC0100006815.hg.1	11.54	10.5	0.72	0.44	T	T	2.06	0.0002	0.0057	0.0007	0.0177	T	NR_104080; NR_104084; NR_125730	RNU6-9; RNU6-7; RNU6-2	RNA, U6 small nuclear 9; RNA, U6 small nuclear 7; RNA, U6 small nuclear 2	chr1	+	Small_RNA	10298966	10299072
TC0100006874.hg.1	11.63	10.17	0.7	0.66	T	T	2.74	9.76e-06	0.0007	4.94e-05	0.0027	T	NM_000302; ENST00000196061; ENST00000358133; ENST00000429000; ENST00000449038; ENST00000465920; ENST00000470133; ENST00000481933; ENST00000485046; ENST00000491536; BC016657; OTTHUMT00000006865; OTTHUMT00000006866; OTTHUMT00000006867; OTTHUMT00000006868; OTTHUMT00000006869; OTTHUMT00000006870; OTTHUMT00000006871; OTTHUMT00000006873; OTTHUMT00000092167	PLOD1	procollagen-lysine, 2-oxoglutarate 5-dioxygenase 1	chr1	+	Multiple_Complex	11934205	11975542
TC0100006940.hg.1	4.43	5.47	0.58	0.49	T	T	-2.06	0.0003	0.0086	0.0006	0.015	T	zoymeybu.aAug10-unspliced	zoymeybu	Transcript Identified by AceView	chr1	+	Coding	13805863	13806185
TC0100006974.hg.1	4.44	5.64	0.73	0.73	T	T	-2.3	0.0004	0.0117	0.0006	0.016	T	swarkeebu.bAug10-unspliced	swarkeebu	Transcript Identified by AceView	chr1	+	Unassigned	15026048	15026711
TC0100007075.hg.1	15.03	13.43	0.95	0.82	T	T	3.04	4.25e-06	0.0004	1.64e-05	0.0012	T	ENST00000384659	RNU1-4	RNA, U1 small nuclear 4	chr1	+	Small_RNA	16740516	16740679
TC0100007085.hg.1	15.03	13.43	0.95	0.82	T	T	3.04	4.25e-06	0.0004	1.64e-05	0.0012	T	ENST00000384278	RNU1-2	RNA, U1 small nuclear 2	chr1	+	Small_RNA	16895980	16896143
TC0100007206.hg.1	4.66	5.94	0.78	0.87	T	T	-2.43	0.0002	0.0069	0.0009	0.0207	T	NM_001785; ENST00000375071; ENST00000461985; BC054036; OTTHUMT00000007965; OTTHUMT00000007966	CDA	cytidine deaminase	chr1	+	Multiple_Complex	20588948	20618908
TC0100007207.hg.1	9.22	10.51	0.85	0.55	T	T	-2.45	8.41e-05	0.0036	0.0003	0.009	T	NM_032409; NR_106732; ENST00000321556; ENST00000400490; ENST00000492302; ENST00000622012; BC028215; OTTHUMT00000007954; OTTHUMT00000007955; OTTHUMT00000007956; uc001bdm.3	PINK1; MIR6084	PTEN induced putative kinase 1; microRNA 6084	chr1	+	Multiple_Complex	20633455	20651511
TC0100007208.hg.1	6.64	8.8	1.09	0.83	T	T	-4.47	7.85e-07	0.0001	4.26e-06	0.0004	T	kolorbu.aAug10-unspliced	kolorbu	Transcript Identified by AceView	chr1	+	Coding	20641519	20641928
TC0100007276.hg.1	8.21	9.7	0.4	0.35	T	T	-2.8	2.73e-12	7.72e-09	1.3e-11	2.98e-08	T	NR_039613; ENST00000581169	MIR4418	microRNA 4418	chr1	+	Precursor_microRNA	22266239	22266300
TC0100007370.hg.1	3.95	5.11	0.56	0.4	T	T	-2.23	7.98e-06	0.0006	4.07e-05	0.0023	T	NM_001251977; NM_001251978; NM_001251979; NM_001251980; NM_001251981; NM_001251982; NM_001251983; NM_001251984; NM_001251985; NM_013441; ENST00000374393; ENST00000374395; ENST00000412742; ENST00000425530; ENST00000436717; ENST00000482807; ENST00000538532; ENST00000610732; ENST00000616511; ENST00000618490; ENST00000630217; BC035854; OTTHUMT00000009176; OTTHUMT00000009177; OTTHUMT00000096577; OTTHUMT00000482347; OTTHUMT00000482348; OTTHUMT00000482349	RCAN3	RCAN family member 3	chr1	+	Multiple_Complex	24502351	24541040
TC0100007401.hg.1	9.87	11.05	0.41	0.44	T	T	-2.27	9.54e-08	2.32e-05	3.71e-08	1.35e-05	T	ENST00000419297	RP3-469D22.1		chr1	+	Multiple_Complex	25398712	25399280
TC0100007638.hg.1	11.22	12.69	1.01	0.51	T	T	-2.77	6.67e-06	0.0006	2.17e-05	0.0015	T	NM_001199037; NM_001199038; NM_001199039; NM_018565; NM_178865; ENST00000373709; ENST00000373710; ENST00000487207; ENST00000491976; ENST00000536384; ENST00000536859; BC084580; BC126283; BC126285; OTTHUMT00000010680; OTTHUMT00000010681; OTTHUMT00000010682; OTTHUMT00000091361; uc010ogg.2; uc010ogh.2	SERINC2	serine incorporator 2	chr1	+	Multiple_Complex	31409565	31434680
TC0100007639.hg.1	3.73	4.84	0.35	0.44	T	T	-2.16	1.7e-06	0.0002	7.04e-06	0.0006	T	charlerbu.aAug10-unspliced	charlerbu	Transcript Identified by AceView	chr1	+	Coding	31420440	31422135
TC0100007690.hg.1	9.41	7.49	0.25	0.32	T	T	3.78	9.44e-16	2.14e-11	2.13e-15	3.22e-11	T	NM_001135255; NM_001135256; NM_005610; ENST00000373485; ENST00000373493; ENST00000401893; ENST00000414241; ENST00000445722; ENST00000458695; ENST00000460669; ENST00000463378; ENST00000465780; ENST00000475321; ENST00000477563; ENST00000482190; ENST00000490500; ENST00000492348; ENST00000524393; ENST00000525506; ENST00000526193; ENST00000527118; ENST00000531983; BC003092; BC053904; BC075836; OTTHUMT00000021957; OTTHUMT00000022066; OTTHUMT00000022067; OTTHUMT00000022068; OTTHUMT00000022069; OTTHUMT00000095294; OTTHUMT00000095295; OTTHUMT00000095296; OTTHUMT00000099433; OTTHUMT00000099434; OTTHUMT00000318463; OTTHUMT00000318465; OTTHUMT00000382039; OTTHUMT00000382040; OTTHUMT00000382041; OTTHUMT00000382042; OTTHUMT00000382043; OTTHUMT00000389773; OTTHUMT00000389774; uc001bvr.3	RBBP4	retinoblastoma binding protein 4	chr1	+	Multiple_Complex	32651142	32686211
TC0100007717.hg.1	5.23	6.33	0.65	0.68	T	T	-2.15	0.0009	0.0204	0.0017	0.0321	T	ENST00000602618.1; OTTHUMT00000467535; uc057eoy.1	RP11-415J8.7	novel transcript	chr1	+	NonCoding	33261212	33261680
TC0100007879.hg.1	7.93	6.85	0.58	0.29	T	T	2.12	1.53e-07	3.28e-05	2.54e-07	5.61e-05	T	mekomo.aAug10-unspliced	mekomo	Transcript Identified by AceView	chr1	+	Unassigned	38863053	38865008
TC0100007936.hg.1	12.76	15.96	3.01	0.36	T	T	-9.16	4.7e-06	0.0004	8.64e-06	0.0007	T	NM_001136493; NM_001287808; NM_001287809; NM_032793; NR_109896; ENST00000372809; ENST00000372811; ENST00000420632; ENST00000434861; ENST00000459917; ENST00000469745; ENST00000480630; ENST00000481612; ENST00000483824; ENST00000491515; BC011587; BC092414; OTTHUMT00000025755; OTTHUMT00000025756; OTTHUMT00000025757; OTTHUMT00000025758; OTTHUMT00000025759; OTTHUMT00000090744; OTTHUMT00000090745; OTTHUMT00000090746; OTTHUMT00000090747	MFSD2A	major facilitator superfamily domain containing 2A	chr1	+	Multiple_Complex	39955112	39969968
TC0100008121.hg.1	9.9	8.89	0.6	0.5	T	T	2.02	0.0001	0.0048	0.0005	0.0142	T	NM_025077; ENST00000372090; ENST00000460057; ENST00000471337; ENST00000477731; ENST00000495703; BC009364; OTTHUMT00000020517; OTTHUMT00000020518; OTTHUMT00000020519; OTTHUMT00000020520; OTTHUMT00000020521	TOE1	target of EGR1, member 1 (nuclear)	chr1	+	Multiple_Complex	45339670	45343978
TC0100008272.hg.1	7.37	8.48	1	0.57	T	T	-2.16	0.0003	0.01	0.0015	0.0288	T	snoboy.aAug10-unspliced	snoboy	Transcript Identified by AceView	chr1	+	Unassigned	51239355	51240052
TC0100008520.hg.1	8.63	6.53	0.49	1.13	T	T	4.31	9.91e-08	2.38e-05	5.65e-07	9.93e-05	T	luzawbo.aAug10-unspliced	luzawbo	Transcript Identified by AceView	chr1	+	Unassigned	61103064	61103489
TC0100008584.hg.1	8.77	9.86	0.88	0.46	T	T	-2.12	3.08e-06	0.0003	1.61e-05	0.0012	T	NM_013339; ENST00000263440; ENST00000371108; ENST00000462390; ENST00000465969; ENST00000487136; ENST00000494765; ENST00000603108; BC001253; OTTHUMT00000025330; OTTHUMT00000037172; OTTHUMT00000037173; OTTHUMT00000037174; OTTHUMT00000096786; OTTHUMT00000252852; OTTHUMT00000468470; uc021oof.1	ALG6	ALG6, alpha-1,3-glucosyltransferase	chr1	+	Multiple_Complex	63367590	63438562
TC0100008591.hg.1	12.51	13.51	0.75	0.27	T	T	-2	2.19e-05	0.0014	4.68e-05	0.0026	T	NM_001172818; NM_001172819; NM_002633; ENST00000371083; ENST00000371084; ENST00000473117; ENST00000483707; ENST00000540265; BC001756; BC019920; BC067763; OTTHUMT00000024868; OTTHUMT00000024869; OTTHUMT00000024870; OTTHUMT00000024871	PGM1	phosphoglucomutase 1	chr1	+	Multiple_Complex	63593276	63660246
TC0100008594.hg.1	7.63	6.58	0.84	0.73	T	T	2.07	0.0022	0.0368	2.3e-05	0.0015	T	NM_001083592; NM_005012; ENST00000371079; ENST00000371080; ENST00000482426; ENST00000545203; OTTHUMT00000025002; OTTHUMT00000025003; OTTHUMT00000025004	ROR1	receptor tyrosine kinase-like orphan receptor 1	chr1	+	Multiple_Complex	63774019	64181498
TC0100008845.hg.1	12.48	10.76	0.59	0.64	T	T	3.31	7.95e-09	3.81e-06	4.49e-08	1.54e-05	T	NM_001297704; NM_001297705; NM_001297706; NM_012302; ENST00000319517; ENST00000359929; ENST00000370713; ENST00000370715; ENST00000370717; ENST00000370721; ENST00000370723; ENST00000370725; ENST00000370727; ENST00000370728; ENST00000370730; ENST00000402328; ENST00000449420; ENST00000464551; ENST00000464775; ENST00000468283; ENST00000469377; ENST00000472424; ENST00000473719; ENST00000492666; ENST00000498776; ENST00000627151	ADGRL2	adhesion G protein-coupled receptor L2	chr1	+	Multiple_Complex	81306160	81992738
TC0100008848.hg.1	11.33	10.1	0.38	0.3	T	T	2.35	3.14e-08	1.07e-05	3.24e-08	1.21e-05	T	ENST00000439024.1; OTTHUMT00000092218; uc057hxe.1	RP5-837I24.6	putative novel transcript	chr1	+	NonCoding	81505099	81506296
TC0100008874.hg.1	9.84	8.21	0.48	0.61	T	T	3.09	3.65e-09	2.11e-06	1.76e-08	7.64e-06	T	NM_001242857; NM_001242858; NM_001242859; NM_001242860; NM_001242861; NM_001242862; NM_001300915; NM_001300916; NM_001300917; NM_002731; NM_182948; NM_207578; ENST00000370680; ENST00000370682; ENST00000370684; ENST00000370685; ENST00000370688; ENST00000370689; ENST00000394838; ENST00000394839; ENST00000413538; ENST00000417530; ENST00000432111; ENST00000436133; ENST00000446538; ENST00000450730; ENST00000467507; ENST00000470673; ENST00000610457; ENST00000610703; ENST00000614872; BC016285; BC035058; OTTHUMT00000027641; OTTHUMT00000027642; OTTHUMT00000027643; OTTHUMT00000027644; OTTHUMT00000027645; OTTHUMT00000027646; OTTHUMT00000027647; OTTHUMT00000027648; OTTHUMT00000027649; OTTHUMT00000027650; OTTHUMT00000027651; OTTHUMT00000027652; OTTHUMT00000027653; OTTHUMT00000027654; uc001djj.3; uc001djq.3	PRKACB	protein kinase, cAMP-dependent, catalytic, beta	chr1	+	Multiple_Complex	84077975	84238498
TC0100009018.hg.1	15.73	14.61	0.4	0.34	T	T	2.17	2.41e-09	1.57e-06	1.28e-08	6.23e-06	T	fawnoybu.aAug10-unspliced	fawnoybu	Transcript Identified by AceView	chr1	+	NonCoding	91387220	91387598
TC0100009221.hg.1	10.51	9.17	0.98	1.1	T	T	2.54	0.0007	0.0176	0.0002	0.0072	T	NM_001078; NM_001199834; NM_080682; ENST00000294728; ENST00000347652; ENST00000370115; ENST00000370119; ENST00000603679; BC017276; BC068490; BC085003; OTTHUMT00000030213; OTTHUMT00000030214; OTTHUMT00000030215; OTTHUMT00000097431; OTTHUMT00000468890	VCAM1	vascular cell adhesion molecule 1	chr1	+	Multiple_Complex	100719640	100739046
TC0100009271.hg.1	6.42	7.65	0.78	0.4	T	T	-2.34	0.0001	0.0051	0.0006	0.016	T	yoreha.aAug10-unspliced	yoreha	Transcript Identified by AceView	chr1	+	Coding	103548302	103548882
TC0100009332.hg.1	5.5	7.2	1.25	0.49	T	T	-3.24	3.85e-05	0.0021	8.73e-05	0.004	T	NR_034168; NR_049777; ENST00000369989; ENST00000417241; uc001dwc.3	SPATA42	spermatogenesis associated 42 (non-protein coding)	chr1	+	NonCoding	108857217	108858524
TC0100009340.hg.1	8.29	7.17	0.53	0.51	T	T	2.17	1.34e-06	0.0002	7.19e-06	0.0006	T	NR_003023; ENST00000458748; ENST00000602755; uc001dwo.1	SCARNA2	small Cajal body-specific RNA 2	chr1	+	Multiple_Complex	109100120	109104035
TC0100009364.hg.1	15.23	14.2	0.9	0.41	T	T	2.04	0.0022	0.0371	5.34e-05	0.0028	T	NM_000757; NM_172210; NM_172211; NM_172212; ENST00000329608; ENST00000357302; ENST00000369801; ENST00000369802; ENST00000420111; ENST00000488198; ENST00000525659; ENST00000526001; ENST00000527192; BC021117; OTTHUMT00000032208; OTTHUMT00000032209; OTTHUMT00000032210; OTTHUMT00000032211; OTTHUMT00000032212; OTTHUMT00000390376; OTTHUMT00000390377; OTTHUMT00000390378; OTTHUMT00000390379	CSF1	colony stimulating factor 1 (macrophage)	chr1	+	Multiple_Complex	109910242	109930994
TC0100009621.hg.1	6.38	5.23	0.92	0.59	T	T	2.22	0.0029	0.0454	0.004	0.0567	T	NM_006623; ENST00000369407; ENST00000369409; ENST00000462324; ENST00000469443; ENST00000482968; ENST00000493622; ENST00000496756; BC000303; BC001349; BC011262; OTTHUMT00000033464; OTTHUMT00000033465; OTTHUMT00000033466; OTTHUMT00000033467; OTTHUMT00000033468; OTTHUMT00000036399; OTTHUMT00000095702	PHGDH	phosphoglycerate dehydrogenase	chr1	+	Multiple_Complex	119659798	119744226
TC0100009645.hg.1	8.9	10.38	0.59	0.97	T	T	-2.79	3.75e-05	0.002	0.0002	0.0064	T	uc031uot.2	AC253572.1	Uncharacterized protein [Source:UniProtKB/TrEMBL;Acc:A0A096LNW5]	chr1	+	Coding	120723923	120793877
TC0100009762.hg.1	15.03	13.43	0.95	0.82	T	T	3.04	4.25e-06	0.0004	1.64e-05	0.0012	T	NR_004400_6; NR_004402_6; NR_004408_6; NR_004421_6; NR_004424_6; NR_004427_6; NR_004430_6; uc031uub.1	RNVU1-18; RNU1-28P; RNU1-3; RNU1-4; RNU1-27P; RNU1-2; RNU1-1; U1	Homo sapiens RNA, variant U1 small nuclear 18 (RNVU1-18), small nuclear RNA.; Homo sapiens RNA, U1 small nuclear 28, pseudogene (RNU1-28P), small nuclear RNA.; Homo sapiens RNA, U1 small nuclear 3 (RNU1-3), small nuclear RNA.; Homo sapiens RNA, U1 small nuclear 4 (RNU1-4), small nuclear RNA.; Homo sapiens RNA, U1 small nuclear 27, pseudogene (RNU1-27P), small nuclear RNA.; Homo sapiens RNA, U1 small nuclear 2 (RNU1-2), small nuclear RNA.; Homo sapiens RNA, U1 small nuclear 1 (RNU1-1), small nuclear RNA.; U1 spliceosomal RNA [Source:RFAM;Acc:RF00003]	chr1	+	Small_RNA	146376807	146376970
TC0100009837.hg.1	11.04	12.35	1.07	0.7	T	T	-2.48	0.0002	0.0056	0.0005	0.0141	T	NM_001002810; NM_001002811; NM_001002812; NM_001195260; NM_001195261; NM_001198832; NM_001198834; NM_014644; NM_022359; ENST00000313431; ENST00000369347; ENST00000369349; ENST00000369351; ENST00000369354; ENST00000369356; ENST00000460027; ENST00000464103; ENST00000464924; ENST00000467859; ENST00000469668; ENST00000477941; ENST00000479369; ENST00000479408; ENST00000481227; ENST00000491426; ENST00000494734; ENST00000496263; ENST00000524974; ENST00000525630; ENST00000526182; ENST00000526445; ENST00000526664; ENST00000527901; ENST00000528060; ENST00000528129; ENST00000529945; ENST00000530062; ENST00000530130; ENST00000530472; ENST00000533259; ENST00000533768; ENST00000533845; ENST00000534367; ENST00000534466; ENST00000534536; ENST00000585156; ENST00000610852; ENST00000612094; ENST00000613995; ENST00000616206; ENST00000617031; ENST00000617248; ENST00000617454; ENST00000617527; ENST00000618462; ENST00000618504; ENST00000619981; ENST00000620605; ENST00000621371; OTTHUMT00000038856; OTTHUMT00000038857; OTTHUMT00000038858; OTTHUMT00000038859; OTTHUMT00000038860; OTTHUMT00000038861; OTTHUMT00000038862; OTTHUMT00000038863; OTTHUMT00000038865; OTTHUMT00000038967; OTTHUMT00000038968; OTTHUMT00000038969; OTTHUMT00000038970; OTTHUMT00000038971; OTTHUMT00000038972; OTTHUMT00000038974; OTTHUMT00000038975; OTTHUMT00000038976; OTTHUMT00000038977; OTTHUMT00000038979; OTTHUMT00000384604; OTTHUMT00000384606; OTTHUMT00000384608; OTTHUMT00000384610; OTTHUMT00000384663; OTTHUMT00000384664; OTTHUMT00000384689; OTTHUMT00000384742; OTTHUMT00000384743; OTTHUMT00000385406; OTTHUMT00000385407; OTTHUMT00000385408; OTTHUMT00000385409; OTTHUMT00000385410; OTTHUMT00000385411; OTTHUMT00000385414; OTTHUMT00000385415; OTTHUMT00000385416; OTTHUMT00000385417; OTTHUMT00000385418; OTTHUMT00000385419; OTTHUMT00000385420; OTTHUMT00000474137; OTTHUMT00000476561; OTTHUMT00000476562; OTTHUMT00000476563; OTTHUMT00000476564; OTTHUMT00000476565; OTTHUMT00000476566; uc021oui.1	PDE4DIP	phosphodiesterase 4D interacting protein	chr1	+	Multiple_Complex	148808181	149048286
TC0100009838.hg.1	6.32	7.38	1.08	0.77	T	T	-2.08	0.0026	0.0415	0.0087	0.0915	T	spawby.aAug10-unspliced	spawby	Transcript Identified by AceView	chr1	+	Unassigned	148852504	148853928
TC0100009842.hg.1	4.82	6.31	0.39	0.7	T	T	-2.8	2.99e-07	5.52e-05	1.53e-06	0.0002	T	toroha.aAug10-unspliced	toroha	Transcript Identified by AceView	chr1	+	Unassigned	148938798	148940405
TC0100009875.hg.1	7.11	9.03	1.4	0.59	T	T	-3.78	5.65e-05	0.0027	0.0002	0.0079	T	ENST00000608318.1; OTTHUMT00000473115; uc057kls.1	RP11-196G18.24	novel transcript	chr1	+	NonCoding	149845816	149846486
TC0100009899.hg.1	10.08	9.07	0.58	0.63	T	T	2.02	0.0004	0.0107	0.0002	0.0061	T	NM_001301039; NM_001301040; NM_001301041; NM_001301042; NM_024579; ENST00000369098; ENST00000369099; ENST00000369102; BC017761; OTTHUMT00000035053; OTTHUMT00000035054; OTTHUMT00000035055	C1orf54	chromosome 1 open reading frame 54	chr1	+	Multiple_Complex	150268200	150280924
TC0100009944.hg.1	13.67	14.74	0.58	0.24	T	T	-2.11	4.95e-07	7.83e-05	8.77e-07	0.0001	T	NM_001135636; NM_001135637; NM_001135638; NM_003557; ENST00000349792; ENST00000368888; ENST00000368890; ENST00000409426; ENST00000418435; ENST00000424999; ENST00000441902; ENST00000447555; ENST00000454769; ENST00000460157; ENST00000461816; ENST00000464105; ENST00000468772; ENST00000481713; ENST00000486048; ENST00000486866; ENST00000489625; BC007833; OTTHUMT00000034423; OTTHUMT00000034424; OTTHUMT00000034425; OTTHUMT00000034426; OTTHUMT00000034427; OTTHUMT00000034428; OTTHUMT00000034429; OTTHUMT00000095724; OTTHUMT00000104569; OTTHUMT00000104570; OTTHUMT00000258043; OTTHUMT00000316363; OTTHUMT00000316364; OTTHUMT00000316365; OTTHUMT00000316366; OTTHUMT00000392973; OTTHUMT00000392974	PIP5K1A	phosphatidylinositol-4-phosphate 5-kinase, type I, alpha	chr1	+	Multiple_Complex	151197949	151249536
TC0100010078.hg.1	6.47	4.98	1.18	0.41	T	T	2.8	0.0002	0.008	0.0011	0.0238	T	NM_000565; NM_001206866; NM_181359; ENST00000344086; ENST00000368485; ENST00000476006; ENST00000502679; ENST00000507256; ENST00000512471; ENST00000515190; ENST00000622330; BC089410; BC132684; BC132686; OTTHUMT00000087911; OTTHUMT00000087912; OTTHUMT00000359899; OTTHUMT00000359900; OTTHUMT00000359901; OTTHUMT00000359902; OTTHUMT00000359903; uc001fez.2	IL6R	interleukin 6 receptor	chr1	+	Multiple_Complex	154405193	154469450
TC0100010133.hg.1	9.77	7.8	0.65	0.66	T	T	3.92	6.69e-09	3.43e-06	1.34e-08	6.41e-06	T	NM_001256532; NM_001256533; NM_018116; NR_024117; NR_046292; NR_046293; NR_046294; NR_046295; ENST00000245564; ENST00000368341; ENST00000460199; ENST00000462250; ENST00000465137; ENST00000466815; ENST00000471209; ENST00000473327; ENST00000475253; ENST00000478756; ENST00000482284; ENST00000483734; ENST00000483832; ENST00000488901; ENST00000490642; ENST00000490743; ENST00000491308; ENST00000494995; BC002535; OTTHUMT00000039408; OTTHUMT00000039409; OTTHUMT00000039410; OTTHUMT00000039411; OTTHUMT00000039412; OTTHUMT00000039447; OTTHUMT00000039448; OTTHUMT00000039449; OTTHUMT00000039450; OTTHUMT00000039451; OTTHUMT00000039452; OTTHUMT00000039453; OTTHUMT00000039454; OTTHUMT00000039455; OTTHUMT00000039456; OTTHUMT00000039457; OTTHUMT00000039458; OTTHUMT00000096547	MSTO1; MSTO2P	misato 1, mitochondrial distribution and morphology regulator; misato family member 2, pseudogene	chr1	+	Multiple_Complex	155610170	155614967
TC0100010152.hg.1	11.67	13.59	1.05	0.93	T	T	-3.79	3.04e-06	0.0003	2.33e-06	0.0003	T	NM_001257374; NM_001282624; NM_001282625; NM_001282626; NM_005572; NM_170707; NM_170708; ENST00000347559; ENST00000361308; ENST00000368297; ENST00000368298; ENST00000368299; ENST00000368300; ENST00000368301; ENST00000448611; ENST00000459904; ENST00000469565; ENST00000470199; ENST00000470835; ENST00000473598; ENST00000478063; ENST00000495341; ENST00000496738; ENST00000498722; ENST00000502357; ENST00000502751; ENST00000504687; ENST00000506981; ENST00000508500; ENST00000515459; ENST00000515711; ENST00000515824; BC000511; BC003162; BC014507; BC033088; OTTHUMT00000039194; OTTHUMT00000039196; OTTHUMT00000039197; OTTHUMT00000039198; OTTHUMT00000039199; OTTHUMT00000039200; OTTHUMT00000039425; OTTHUMT00000039428; OTTHUMT00000039446; OTTHUMT00000359799; OTTHUMT00000359800; OTTHUMT00000359801; OTTHUMT00000359802; OTTHUMT00000359803; OTTHUMT00000359804; OTTHUMT00000359805; OTTHUMT00000359806; OTTHUMT00000359807; OTTHUMT00000359808; OTTHUMT00000359809; OTTHUMT00000359810; OTTHUMT00000359811; OTTHUMT00000359812	LMNA	lamin A/C	chr1	+	Multiple_Complex	156082546	156140089
TC0100010159.hg.1	9.73	11.13	0.73	0.16	T	T	-2.65	7.54e-09	3.68e-06	2.9e-08	1.13e-05	T	NM_001286184; NM_014655; NR_104408; NR_104411; NR_104412; ENST00000359511; ENST00000423538; ENST00000468973; ENST00000469537; ENST00000482737; BC008843; BC039854; OTTHUMT00000040856; OTTHUMT00000040857; OTTHUMT00000040858; OTTHUMT00000040859	SLC25A44	solute carrier family 25, member 44	chr1	+	Multiple_Complex	156193932	156212796
TC0100010218.hg.1	9.92	8.43	0.6	0.54	T	T	2.8	1.19e-06	0.0002	7.88e-08	2.34e-05	T	NM_001286349; NM_018240; ENST00000359209; ENST00000360089; ENST00000368172; ENST00000368173; BC109192; BC109193; OTTHUMT00000058342; OTTHUMT00000058343; OTTHUMT00000058344	KIRREL	kin of IRRE like (Drosophila)	chr1	+	Multiple_Complex	157993273	158100262
TC0100010330.hg.1	6.49	8.22	0.99	0.76	T	T	-3.32	3e-05	0.0017	0.0001	0.005	T	ENST00000447167.1; OTTHUMT00000077091; uc057mnd.1	RP11-544M22.8	putative novel transcript	chr1	+	NonCoding	161083837	161087571
TC0100010332.hg.1	8.02	9.06	0.44	0.29	T	T	-2.05	6.2e-08	1.73e-05	1.17e-07	3.16e-05	T	NM_001185092; NM_001185093; NM_001185094; NM_005600; ENST00000368007; ENST00000368008; ENST00000368009; ENST00000392190; ENST00000461376; ENST00000473918; ENST00000477684; ENST00000478277; ENST00000479266; ENST00000479728; ENST00000485594; ENST00000486962; ENST00000491497; ENST00000492411; ENST00000496768; ENST00000496861; BC046149; OTTHUMT00000077060; OTTHUMT00000077061; OTTHUMT00000077062; OTTHUMT00000077063; OTTHUMT00000077064; OTTHUMT00000077065; OTTHUMT00000077066; OTTHUMT00000077067; OTTHUMT00000077068; OTTHUMT00000077069; OTTHUMT00000077070; OTTHUMT00000077071; OTTHUMT00000077072; OTTHUMT00000080670	NIT1	nitrilase 1	chr1	+	Multiple_Complex	161118072	161125445
TC0100010335.hg.1	9.57	11.09	0.38	0.28	T	T	-2.86	2.18e-10	2.33e-07	1.31e-09	1.08e-06	T	NM_001014443; NM_012475; ENST00000289865; ENST00000368001; ENST00000368002; ENST00000479344; ENST00000482385; ENST00000485277; ENST00000486299; ENST00000487163; ENST00000492950; ENST00000493054; BC090946; BC136291; OTTHUMT00000080801; OTTHUMT00000080802; OTTHUMT00000080803; OTTHUMT00000080804; OTTHUMT00000080805; OTTHUMT00000080806; OTTHUMT00000080807; OTTHUMT00000080808; OTTHUMT00000080809	USP21	ubiquitin specific peptidase 21	chr1	+	Multiple_Complex	161159450	161165726
TC0100010341.hg.1	14.97	13.52	1.2	0.62	T	T	2.73	0.0002	0.0073	0.0004	0.012	T	NM_004106; ENST00000289902; ENST00000367992; ENST00000490414; BC033872; OTTHUMT00000083012; OTTHUMT00000083013; OTTHUMT00000083014; uc001fyz.1	FCER1G	Fc fragment of IgE, high affinity I, receptor for; gamma polypeptide	chr1	+	Multiple_Complex	161215234	161220699
TC0100010381.hg.1	12.9	13.9	0.52	0.46	T	T	-2	2.35e-06	0.0003	5.14e-06	0.0005	T	NM_003115; ENST00000271469; ENST00000367924; ENST00000367925; ENST00000367926; ENST00000474728; ENST00000476240; ENST00000486089; BC009377; OTTHUMT00000083202; OTTHUMT00000083203; OTTHUMT00000083204; OTTHUMT00000083205; OTTHUMT00000083206; OTTHUMT00000097648	UAP1	UDP-N-acetylglucosamine pyrophosphorylase 1	chr1	+	Multiple_Complex	162561506	162600903
TC0100010413.hg.1	6.98	8.04	0.7	0.27	T	T	-2.08	8.07e-06	0.0006	7.27e-07	0.0001	T	ENST00000444896	HMGB3P6	high mobility group box 3 pseudogene 6 [Source:HGNC Symbol;Acc:HGNC:39283]	chr1	+	Pseudogene	164356767	164357364
TC0100010423.hg.1	7.99	6.9	0.55	0.82	T	T	2.12	0.0006	0.0151	0.0022	0.0376	T	sworloybu.aAug10-unspliced	sworloybu	Transcript Identified by AceView	chr1	+	Unassigned	164596121	164596851
TC0100010492.hg.1	8.73	7.33	0.89	0.74	T	T	2.63	0.0008	0.0179	0.0024	0.0403	T	NM_001286377; NM_001286378; NM_032858; ENST00000367870; ENST00000367872; ENST00000447624; ENST00000487826; ENST00000491055; ENST00000622874; BC028595; OTTHUMT00000083239; OTTHUMT00000083240; OTTHUMT00000083241; OTTHUMT00000083242	MAEL	maelstrom spermatogenic transposon silencer	chr1	+	Multiple_Complex	166975582	167022214
TC0100010654.hg.1	11.33	10.07	0.36	0.54	T	T	2.39	4.53e-07	7.38e-05	1.29e-06	0.0002	T	NM_014458; ENST00000209884; ENST00000479505; ENST00000483154; ENST00000488983; ENST00000493170; BC063418; OTTHUMT00000097582; OTTHUMT00000097583; OTTHUMT00000097584; OTTHUMT00000097585; OTTHUMT00000097586	KLHL20	kelch-like family member 20	chr1	+	Multiple_Complex	173714941	173786703
TC0100010713.hg.1	16.36	17.8	3.44	0.84	T	T	-2.71	0.0024	0.0389	0.0018	0.0335	T	NM_020318; NM_021936; ENST00000367661; ENST00000367662; ENST00000479836; ENST00000486075; ENST00000493665; OTTHUMT00000084763; OTTHUMT00000084811; OTTHUMT00000084812; OTTHUMT00000084813; OTTHUMT00000084814	PAPPA2	pappalysin 2	chr1	+	Multiple_Complex	176463168	176845605
TC0100010798.hg.1	12.81	15.45	1.33	1.26	T	T	-6.24	1.05e-05	0.0008	5.26e-05	0.0028	T	NM_001004128; NM_002826; ENST00000367600; ENST00000367602; ENST00000392029; ENST00000443059; BC017692; BC100023; OTTHUMT00000085289; OTTHUMT00000085290; OTTHUMT00000100310; OTTHUMT00000100311	QSOX1	quiescin Q6 sulfhydryl oxidase 1	chr1	+	Multiple_Complex	180154833	180204030
TC0100010855.hg.1	10.72	9.56	1.01	0.35	T	T	2.24	6.17e-05	0.0029	3.07e-06	0.0003	T	NM_001200050; NM_001200051; NM_001200052; NM_001200056; NM_030769; ENST00000258317; ENST00000367552; ENST00000367553; ENST00000367554; ENST00000367555; ENST00000460179; ENST00000460690; ENST00000463899; ENST00000471010; ENST00000479721; ENST00000488424; ENST00000614468; BC058003; BC125051; OTTHUMT00000085463; OTTHUMT00000085464; OTTHUMT00000085465; OTTHUMT00000085466; OTTHUMT00000085467; OTTHUMT00000085468; OTTHUMT00000098457; OTTHUMT00000098458; uc001gpo.2	NPL	N-acetylneuraminate pyruvate lyase (dihydrodipicolinate synthase)	chr1	+	Multiple_Complex	182789293	182830384
TC0100010863.hg.1	14.61	13.26	0.42	0.52	T	T	2.55	2.15e-09	1.42e-06	9.48e-09	5.08e-06	T	NM_002293; ENST00000258341; ENST00000466964; ENST00000478064; ENST00000479499; ENST00000484114; ENST00000495918; OTTHUMT00000085954; OTTHUMT00000085955; OTTHUMT00000086243; OTTHUMT00000086244; OTTHUMT00000086245; OTTHUMT00000098585; uc001gpy.4	LAMC1	laminin, gamma 1 (formerly LAMB2)	chr1	+	Multiple_Complex	183023460	183145592
TC0100010907.hg.1	6.84	5.63	0.58	0.41	T	T	2.31	3.34e-06	0.0003	1.24e-05	0.001	T	ENST00000364551; uc057nxs.1	Y_RNA	Y RNA [Source:RFAM;Acc:RF00019]	chr1	+	NonCoding	185251313	185251411
TC0100011045.hg.1	11.3	10.18	0.74	0.47	T	T	2.17	7.61e-06	0.0006	3.87e-05	0.0022	T	ENST00000421195	EEF1A1P14	eukaryotic translation elongation factor 1 alpha 1 pseudogene 14 [Source:HGNC Symbol;Acc:HGNC:3197]	chr1	+	Pseudogene	194188967	194190342
TC0100011051.hg.1	11.01	9.63	0.34	0.47	T	T	2.6	4.36e-10	3.89e-07	1.78e-09	1.38e-06	T	uc057ocf.1	AL357932.1		chr1	+	Precursor_microRNA	195126681	195126776
TC0100011105.hg.1	12.36	11.07	1.09	0.7	T	T	2.45	0.0033	0.0487	0.0056	0.0695	T	NM_001267798; NM_002838; NM_080921; NR_052021; ENST00000348564; ENST00000367364; ENST00000367367; ENST00000367379; ENST00000391970; ENST00000413409; ENST00000418674; ENST00000427110; ENST00000442510; ENST00000462363; ENST00000484135; ENST00000491302; ENST00000529828; ENST00000530727; OTTHUMT00000086814; OTTHUMT00000086815; OTTHUMT00000086816; OTTHUMT00000086817; OTTHUMT00000086818; OTTHUMT00000086819; OTTHUMT00000086820; OTTHUMT00000086821; OTTHUMT00000086822; OTTHUMT00000098488; OTTHUMT00000098489; OTTHUMT00000098707; OTTHUMT00000382384; OTTHUMT00000382385	PTPRC	protein tyrosine phosphatase, receptor type, C	chr1	+	Multiple_Complex	198638671	198757476
TC0100011200.hg.1	10.71	11.73	0.34	0.22	T	T	-2.04	2.86e-09	1.81e-06	1.29e-08	6.24e-06	T	NM_006335; ENST00000367287; ENST00000478378; ENST00000482943; ENST00000484647; BC000294; BC004439; BC007106; BC009784; BC015098; BC020833; OTTHUMT00000087092; OTTHUMT00000087093; OTTHUMT00000087094; OTTHUMT00000087095; uc001gxc.3	TIMM17A	translocase of inner mitochondrial membrane 17 homolog A (yeast)	chr1	+	Multiple_Complex	201955491	201970661
TC0100011245.hg.1	9.23	11.35	1.6	0.45	T	T	-4.33	1.21e-05	0.0009	6.08e-05	0.0031	T	NM_000674; NM_001048230; ENST00000309502; ENST00000337894; ENST00000367235; ENST00000367236; ENST00000464019; ENST00000467253; ENST00000472535; ENST00000618295; BC026340; OTTHUMT00000100273; OTTHUMT00000100274; OTTHUMT00000101318; OTTHUMT00000101319; OTTHUMT00000101320; OTTHUMT00000101321; uc001gze.1	ADORA1	adenosine A1 receptor	chr1	+	Multiple_Complex	203090654	203167405
TC0100011253.hg.1	8.11	7.06	0.52	0.55	T	T	2.07	9.48e-06	0.0007	3.45e-05	0.002	T	NM_006763; ENST00000290551; ENST00000475157; BC105948; BC105949; OTTHUMT00000087168; OTTHUMT00000087169	BTG2	BTG family, member 2	chr1	+	Multiple_Complex	203305491	203309602
TC0100011408.hg.1	5.16	7.36	1.14	0.63	T	T	-4.59	1.31e-06	0.0002	3.52e-06	0.0004	T	OTTHUMT00000473282; uc057ozj.1	RP11-357P18.2	novel transcript	chr1	+	NonCoding	207372559	207373252
TC0100011619.hg.1	12.08	11.02	0.42	0.49	T	T	2.08	2.83e-05	0.0016	0.0001	0.0054	T	NM_016052; ENST00000366932; ENST00000491428; BC020641; OTTHUMT00000095284; OTTHUMT00000095354; uc001hlj.3	RRP15	ribosomal RNA processing 15 homolog	chr1	+	Multiple_Complex	218285287	218337983
TC0100011770.hg.1	10.32	8.27	0.93	0.6	T	T	4.13	2.77e-08	9.58e-06	9.48e-08	2.7e-05	T	NM_000120; NM_001136018; NM_001291163; ENST00000272167; ENST00000366837; ENST00000445856; ENST00000448202; ENST00000467015; ENST00000614058; BC003567; BC008291; BC095430; OTTHUMT00000092064; OTTHUMT00000092065; OTTHUMT00000092066; OTTHUMT00000092183	EPHX1	epoxide hydrolase 1, microsomal (xenobiotic)	chr1	+	Multiple_Complex	225810074	225845563
TC0100012089.hg.1	12.51	11.22	0.8	0.55	T	T	2.44	0.0003	0.0084	0.0002	0.0075	T	NM_003272; ENST00000366591; ENST00000366592; ENST00000419162; ENST00000454895; ENST00000477559; BC012100; OTTHUMT00000092761; OTTHUMT00000092762; OTTHUMT00000092763; OTTHUMT00000092764; OTTHUMT00000092765; uc001hxq.3	GPR137B	G protein-coupled receptor 137B	chr1	+	Multiple_Complex	236142505	236221865
TC0100012238.hg.1	11.09	9.99	0.52	0.36	T	T	2.14	1.58e-06	0.0002	8.46e-06	0.0007	T	ENST00000364888; uc057qxe.1	RN7SKP55	RNA, 7SK small nuclear pseudogene 55 [Source:HGNC Symbol;Acc:HGNC:45779]	chr1	+	NonCoding	244943910	244944216
TC0100012469.hg.1	10.37	8.1	1.13	0.54	T	T	4.83	3.15e-07	5.7e-05	3.39e-07	6.98e-05	T	NM_001282582; NM_001282583; NM_001282584; NM_001282585; NM_032348; ENST00000309212; ENST00000342753; ENST00000445648; ENST00000460473; ENST00000464351; ENST00000473097; ENST00000474033; ENST00000476718; ENST00000477278; ENST00000478517; BC006213; BC017312; OTTHUMT00000008282; OTTHUMT00000008283; OTTHUMT00000008475; OTTHUMT00000008476; OTTHUMT00000008477; OTTHUMT00000008478; OTTHUMT00000008479; OTTHUMT00000008480; OTTHUMT00000008481	MXRA8	matrix-remodelling associated 8	chr1	-	Multiple_Complex	1352689	1363541
TC0100012816.hg.1	12.27	10.84	0.33	0.23	T	T	2.69	1.83e-12	5.79e-09	4.61e-12	1.25e-08	T	NM_001009566; NM_001302883; NM_014944; ENST00000361311; ENST00000377298; ENST00000435891; ENST00000464286; ENST00000477264; BC033902; OTTHUMT00000004239; OTTHUMT00000004240; OTTHUMT00000004241; OTTHUMT00000004243; OTTHUMT00000004244	CLSTN1	calsyntenin 1	chr1	-	Multiple_Complex	9729021	9824526
TC0100013046.hg.1	14.71	13.16	0.87	0.87	T	T	2.93	8.54e-06	0.0007	3.32e-05	0.002	T	NR_004400; NR_004408; NR_004421; NR_004427; NR_004430; ENST00000383925	RNVU1-18; RNU1-3; RNU1-4; RNU1-2; RNU1-1	RNA, variant U1 small nuclear 18; RNA, U1 small nuclear 3; RNA, U1 small nuclear 4; RNA, U1 small nuclear 2; RNA, U1 small nuclear 1	chr1	-	Small_RNA	16514122	16514285
TC0100013054.hg.1	14.71	13.16	0.87	0.87	T	T	2.93	8.54e-06	0.0007	3.32e-05	0.002	T	ENST00000384782	RNU1-3	RNA, U1 small nuclear 3	chr1	-	Small_RNA	16666785	16666948
TC0100013162.hg.1	12.9	10.61	1.88	1.02	T	T	4.89	0.0018	0.0329	0.0044	0.0594	T	NM_000300; NM_001161727; NM_001161728; NM_001161729; ENST00000375111; ENST00000400520; ENST00000461140; ENST00000469162; ENST00000482011; ENST00000491964; ENST00000496748; BC005919; OTTHUMT00000007675; OTTHUMT00000007676; OTTHUMT00000007677; OTTHUMT00000007678; OTTHUMT00000007679; OTTHUMT00000007680	PLA2G2A	phospholipase A2, group IIA (platelets, synovial fluid)	chr1	-	Multiple_Complex	19975431	19980439
TC0100013225.hg.1	4.14	5.34	0.53	0.5	T	T	-2.3	1e-05	0.0008	4.93e-05	0.0027	T	klorlorbu.aAug10-unspliced	klorlorbu	Transcript Identified by AceView	chr1	-	Coding	21604063	21604624
TC0100013368.hg.1	8.95	10.71	1.5	0.84	T	T	-3.37	2.38e-05	0.0014	3.64e-05	0.0021	T	NM_178422; ENST00000374296; BC034015; OTTHUMT00000019312	PAQR7	progestin and adipoQ receptor family member VII	chr1	-	Multiple_Complex	25861210	25871253
TC0100013373.hg.1	9.17	10.17	1.45	0.46	T	T	-2	0.002	0.0347	0.0014	0.0287	T	NM_001004434; NM_032513; ENST00000374276; ENST00000374278; ENST00000498060; BC006251; OTTHUMT00000019742; OTTHUMT00000019744; OTTHUMT00000019745	SLC30A2	solute carrier family 30 (zinc transporter), member 2	chr1	-	Multiple_Complex	26037252	26046138
TC0100013382.hg.1	6.56	7.59	1.05	0.52	T	T	-2.04	0.0027	0.043	0.0059	0.0718	T	NM_001039775; ENST00000308182; ENST00000374207; ENST00000374208; ENST00000374211; ENST00000429942; ENST00000475866; ENST00000520372; ENST00000522923; ENST00000522993; ENST00000527815; BC136870; OTTHUMT00000009703; OTTHUMT00000009790; OTTHUMT00000009791; OTTHUMT00000009792; OTTHUMT00000096878; OTTHUMT00000381701; OTTHUMT00000381702; OTTHUMT00000381703; OTTHUMT00000381704; uc001bmd.4	AIM1L	absent in melanoma 1-like	chr1	-	Multiple_Complex	26321859	26354130
TC0100013497.hg.1	11.69	10.64	0.29	0.45	T	T	2.07	1.03e-08	4.52e-06	1.75e-09	1.37e-06	T	NM_005626; ENST00000373795; ENST00000466448; ENST00000477193; ENST00000489898; ENST00000497015; ENST00000605204; ENST00000622143; BC002781; OTTHUMT00000010392; OTTHUMT00000010393; OTTHUMT00000010394; OTTHUMT00000010395; OTTHUMT00000010396; OTTHUMT00000469719; OTTHUMT00000475262	SRSF4	serine/arginine-rich splicing factor 4	chr1	-	Multiple_Complex	29147738	29182125
TC0100013534.hg.1	12.53	10.91	1.5	0.76	T	T	3.08	0.0023	0.0381	0.0017	0.0317	T	NM_006762; ENST00000294507; ENST00000464569; ENST00000476492; BC106896; BC106897; OTTHUMT00000010463; OTTHUMT00000010464; OTTHUMT00000010465	LAPTM5	lysosomal protein transmembrane 5	chr1	-	Multiple_Complex	30732457	30757836
TC0100013634.hg.1	10.84	13.67	2.33	0.5	T	T	-7.1	4.7e-05	0.0024	2.57e-05	0.0017	T	NM_033504; ENST00000329151; ENST00000373463; ENST00000463914; ENST00000474144; ENST00000475208; ENST00000482771; BC001418; BC013953; BC023260; OTTHUMT00000011474; OTTHUMT00000011475; OTTHUMT00000011476; OTTHUMT00000011477; OTTHUMT00000011478; OTTHUMT00000011479	TMEM54	transmembrane protein 54	chr1	-	Multiple_Complex	32894594	32901438
TC0100013714.hg.1	6.92	8.21	0.87	0.58	T	T	-2.44	0.0003	0.0097	0.001	0.0218	T	perzobo.aAug10-unspliced	perzobo	Transcript Identified by AceView	chr1	-	Coding	36376202	36376882
TC0100013757.hg.1	10.89	12.23	0.86	0.21	T	T	-2.53	3.27e-07	5.85e-05	2.17e-07	5.05e-05	T	NM_005955; ENST00000373036; ENST00000468190; BC014454; OTTHUMT00000012984; OTTHUMT00000012985; uc001cce.1	MTF1	metal-regulatory transcription factor 1	chr1	-	Multiple_Complex	37809567	37859620
TC0100013908.hg.1	16.41	15.41	0.55	0.59	T	T	2.01	0.0011	0.0236	1.15e-06	0.0002	T	NM_006516; ENST00000372500; ENST00000415851; ENST00000426263; ENST00000439722; ENST00000460369; ENST00000475162; ENST00000625233; ENST00000628173; ENST00000629908; ENST00000630287; ENST00000630821; BC118590; BC121804; OTTHUMT00000020358; OTTHUMT00000020359; OTTHUMT00000020360; OTTHUMT00000020362; OTTHUMT00000020686; OTTHUMT00000481667; OTTHUMT00000481670; OTTHUMT00000481671; OTTHUMT00000481672; OTTHUMT00000481689; OTTHUMT00000481690	SLC2A1	solute carrier family 2 (facilitated glucose transporter), member 1	chr1	-	Multiple_Complex	42925375	42959176
TC0100013949.hg.1	7.11	8.61	0.33	0.48	T	T	-2.84	4.01e-10	3.68e-07	2.11e-09	1.59e-06	T	NM_001024845; NM_001261380; NM_006934; NM_201649; NR_048548; NR_048549; ENST00000357730; ENST00000360584; ENST00000372306; ENST00000372307; ENST00000372310; ENST00000466926; ENST00000475075; ENST00000489764; ENST00000492434; ENST00000528803; ENST00000533007; OTTHUMT00000022825; OTTHUMT00000022826; OTTHUMT00000022827; OTTHUMT00000022828; OTTHUMT00000022829; OTTHUMT00000022830; OTTHUMT00000022831; OTTHUMT00000386657; OTTHUMT00000386658; OTTHUMT00000386659; OTTHUMT00000386660	SLC6A9	solute carrier family 6 (neurotransmitter transporter, glycine), member 9	chr1	-	Multiple_Complex	43991500	44031492
TC0100014048.hg.1	10.94	12.09	0.85	0.43	T	T	-2.22	9.49e-05	0.004	0.0003	0.01	T	NM_001243766; NM_001290129; NM_001290130; NM_017739; ENST00000371984; ENST00000371992; ENST00000396420; ENST00000463030; ENST00000475642; ENST00000477114; ENST00000480972; ENST00000485714; ENST00000489985; ENST00000497439; BC001471; OTTHUMT00000020146; OTTHUMT00000020147; OTTHUMT00000020148; OTTHUMT00000020149; OTTHUMT00000020150; OTTHUMT00000020151; OTTHUMT00000020152; OTTHUMT00000020153; OTTHUMT00000091327	POMGNT1	protein O-linked mannose N-acetylglucosaminyltransferase 1 (beta 1,2-)	chr1	-	Multiple_Complex	46188681	46222291
TC0100014188.hg.1	11.23	12.23	0.51	0.38	T	T	-2	2.12e-08	7.77e-06	1.14e-07	3.09e-05	T	NM_001101662; NM_001242361; NM_002525; NR_031580; ENST00000352171; ENST00000354831; ENST00000440943; ENST00000464385; ENST00000468722; ENST00000473805; ENST00000475310; ENST00000475715; ENST00000483007; ENST00000485608; ENST00000491410; ENST00000497358; ENST00000539524; ENST00000544028; ENST00000615102; BC008775; OTTHUMT00000022747; OTTHUMT00000023045; OTTHUMT00000023046; OTTHUMT00000023047; OTTHUMT00000023048; OTTHUMT00000023049; OTTHUMT00000023050; OTTHUMT00000023051; OTTHUMT00000023484; OTTHUMT00000023485; OTTHUMT00000023486; OTTHUMT00000023524	NRDC; MIR761	nardilysin convertase; microRNA 761	chr1	-	Multiple_Complex	51789191	51878937
TC0100014217.hg.1	10.58	11.69	0.85	0.49	T	T	-2.17	0.0004	0.012	0.0018	0.0339	T	pormubo.aAug10-unspliced	pormubo	Transcript Identified by AceView	chr1	-	Unassigned	52991768	52992342
TC0100014228.hg.1	9.1	10.99	2.1	0.57	T	T	-3.72	0.0005	0.0134	0.0006	0.0162	T	NM_001018054; NM_004631; NM_017522; NM_033300; ENST00000306052; ENST00000347547; ENST00000354412; ENST00000371454; ENST00000459674; ENST00000460214; ENST00000465675; ENST00000475501; ENST00000480045; ENST00000481431; ENST00000496580; ENST00000529670; ENST00000613948; BC051836; OTTHUMT00000024699; OTTHUMT00000024700; OTTHUMT00000024701; OTTHUMT00000024702; OTTHUMT00000024703; OTTHUMT00000024704; OTTHUMT00000024705; OTTHUMT00000024706; OTTHUMT00000024707; OTTHUMT00000024708; OTTHUMT00000387760; OTTHUMT00000387761	LRP8	LDL receptor related protein 8	chr1	-	Multiple_Complex	53242364	53328149
TC0100014250.hg.1	16.32	17.52	0.33	0.3	T	T	-2.3	3e-09	1.86e-06	1.63e-08	7.24e-06	T	NM_001305043; NM_001305049; NM_001305050; NM_001305051; NM_001305052; NM_001305066; NM_004872; ENST00000234831; ENST00000371337; ENST00000371341; ENST00000371344; ENST00000371348; ENST00000420738; ENST00000440019; ENST00000452421; ENST00000470395; BC003106; BC016374; BC095464; OTTHUMT00000023254; OTTHUMT00000023255; OTTHUMT00000023256; OTTHUMT00000023257; OTTHUMT00000023258; OTTHUMT00000023259; OTTHUMT00000023260; OTTHUMT00000023261; OTTHUMT00000023262	TMEM59	transmembrane protein 59	chr1	-	Multiple_Complex	54026681	54053573
TC0100014457.hg.1	12.47	10.44	0.76	0.49	T	T	4.09	1.01e-11	2.44e-08	5.17e-11	1e-07	T	NM_002227; ENST00000342505; ENST00000465376; ENST00000467764; ENST00000471473; ENST00000481702; ENST00000494904; BC132729; OTTHUMT00000025786; OTTHUMT00000025787; OTTHUMT00000025788; OTTHUMT00000025789; OTTHUMT00000025790; OTTHUMT00000025791	JAK1	Janus kinase 1	chr1	-	Multiple_Complex	64833223	64966504
TC0100014531.hg.1	14.64	13.48	0.9	1.05	T	T	2.23	0.0002	0.0071	0.0004	0.0111	T	NM_001002292; NM_001193334; NM_024911; ENST00000262348; ENST00000354777; ENST00000370971; ENST00000370973; ENST00000370976; ENST00000471243; ENST00000491076; ENST00000491811; ENST00000497187; ENST00000498615; ENST00000527864; ENST00000530486; ENST00000533537; ENST00000534713; BC110826; BC137109; BC137113; OTTHUMT00000025368; OTTHUMT00000025369; OTTHUMT00000025370; OTTHUMT00000025371; OTTHUMT00000025373; OTTHUMT00000025374; OTTHUMT00000025375; OTTHUMT00000025376; OTTHUMT00000091982; OTTHUMT00000381859; OTTHUMT00000381860; OTTHUMT00000381861; OTTHUMT00000381862; OTTHUMT00000381863	WLS	wntless Wnt ligand secretion mediator	chr1	-	Multiple_Complex	68098459	68233120
TC0100014566.hg.1	7.31	6.29	0.43	0.32	T	T	2.03	4.01e-07	6.81e-05	1.97e-06	0.0003	T	NM_030816; ENST00000262346; ENST00000370944; ENST00000464236; ENST00000490846; ENST00000498735; BC028840; OTTHUMT00000025903; OTTHUMT00000025904; OTTHUMT00000025905; OTTHUMT00000025906; OTTHUMT00000092212	ANKRD13C	ankyrin repeat domain 13C	chr1	-	Multiple_Complex	70259002	70354734
TC0100014646.hg.1	8.54	7.45	0.53	0.61	T	T	2.13	5.43e-06	0.0005	3.11e-06	0.0003	T	uc057hti.1	AC095030.1		chr1	-	Precursor_microRNA	77391422	77391528
TC0100014657.hg.1	10.75	9.56	0.42	0.32	T	T	2.29	9.26e-09	4.19e-06	5.42e-08	1.74e-05	T	ENST00000427577	RP11-181C21.4		chr1	-	Multiple_Complex	77810861	77811781
TC0100014855.hg.1	7.81	6.69	0.84	0.6	T	T	2.17	0.0012	0.0242	0.0009	0.0212	T	NM_052941; ENST00000355754; ENST00000471938; ENST00000481397; BC070055; OTTHUMT00000029409; OTTHUMT00000029410; OTTHUMT00000029411	GBP4	guanylate binding protein 4	chr1	-	Multiple_Complex	89181148	89198950
TC0100014934.hg.1	8.39	7.29	0.52	0.29	T	T	2.14	7.71e-08	2.01e-05	4.4e-07	8.24e-05	T	uc057ihx.1	RNU4-59P	RNA, U4 small nuclear 59, pseudogene [Source:HGNC Symbol;Acc:HGNC:46995]	chr1	-	Small_RNA	92700819	92700934
TC0100014958.hg.1	9.6	10.95	0.93	0.54	T	T	-2.56	9.9e-06	0.0008	9.71e-07	0.0001	T	NM_001261408; NM_001261409; NM_001261410; NM_001308251; NM_003567; ENST00000260502; ENST00000370243; ENST00000370244; ENST00000370247; ENST00000466632; ENST00000469315; ENST00000479503; ENST00000490377; ENST00000538653; ENST00000539242; BC039895; OTTHUMT00000028418; OTTHUMT00000028419; OTTHUMT00000028420; OTTHUMT00000028421; OTTHUMT00000028422; OTTHUMT00000028423; OTTHUMT00000028424; OTTHUMT00000028425; OTTHUMT00000028426	BCAR3	breast cancer anti-estrogen resistance 3	chr1	-	Multiple_Complex	93561741	93847150
TC0100014965.hg.1	6.87	8.09	0.74	0.58	T	T	-2.32	3.72e-05	0.002	0.0002	0.0063	T	garnorbu.aAug10-unspliced	garnorbu	Transcript Identified by AceView	chr1	-	Unassigned	93874891	93875567
TC0100014988.hg.1	10.35	8.17	1.56	0.63	T	T	4.5	6.17e-06	0.0005	2.24e-05	0.0015	T	NM_001178096; NM_001993; ENST00000334047; ENST00000370207; ENST00000478217; ENST00000480356; BC011029; OTTHUMT00000029593; OTTHUMT00000029594; OTTHUMT00000029595; OTTHUMT00000029596	F3	coagulation factor III (thromboplastin, tissue factor)	chr1	-	Multiple_Complex	94529176	94541857
TC0100014997.hg.1	7.77	9.01	0.43	0.34	T	T	-2.35	3.42e-07	6.06e-05	1.12e-06	0.0002	T	NM_001305242; NM_144988; NR_131032; ENST00000370205; ENST00000495856; ENST00000507727; BC011706; OTTHUMT00000029699; OTTHUMT00000029700; OTTHUMT00000470348	ALG14	ALG14, UDP-N-acetylglucosaminyltransferase subunit	chr1	-	Multiple_Complex	94974407	95072951
TC0100015234.hg.1	15.2	16.33	1.07	0.4	T	T	-2.17	0.0002	0.0071	0.0002	0.0065	T	NM_001201546; NM_001201547; NM_001201548; NM_001201549; NM_004696; ENST00000369779; ENST00000369781; ENST00000437429; ENST00000461647; ENST00000467986; ENST00000472422; ENST00000492412; ENST00000497687; ENST00000528649; ENST00000541986; BC021664; OTTHUMT00000031115; OTTHUMT00000031955; OTTHUMT00000031956; OTTHUMT00000031957; OTTHUMT00000031958; OTTHUMT00000031959; OTTHUMT00000031960; OTTHUMT00000383894; uc010ovy.2; uc010ovz.2	SLC16A4	solute carrier family 16, member 4	chr1	-	Multiple_Complex	110362848	110391082
TC0100015307.hg.1	5.43	6.76	0.67	0.7	T	T	-2.52	2.71e-05	0.0016	0.0001	0.0047	T	NR_103746; ENST00000401018; ENST00000433505; ENST00000449572	LINC01356	long intergenic non-protein coding RNA 1356	chr1	-	NonCoding	112820013	112850643
TC0100015401.hg.1	10.96	12.2	1.15	0.55	T	T	-2.35	0.0011	0.0234	2.36e-05	0.0016	T	NM_001007237; NM_001542; ENST00000318837; ENST00000369483; ENST00000369486; ENST00000481589; BC110651; BC130279; BC144132; OTTHUMT00000059040; OTTHUMT00000059041; OTTHUMT00000059042	IGSF3	immunoglobulin superfamily, member 3	chr1	-	Multiple_Complex	116574398	116667755
TC0100015402.hg.1	5.02	6.13	0.57	0.8	T	T	-2.17	0.0001	0.0053	0.0003	0.0104	T	daply.aAug10-unspliced	daply	Transcript Identified by AceView	chr1	-	Unassigned	116587868	116588263
TC0100015496.hg.1	7.79	6.77	0.64	0.75	T	T	2.02	2.8e-05	0.0016	0.0001	0.0045	T	NR_104086; ENST00000613023	RNVU1-19	RNA, variant U1 small nuclear 19	chr1	-	Small_RNA	120850819	120850985
TC0100015531.hg.1	9.06	7.36	0.98	0.79	T	T	3.23	6.51e-06	0.0005	2.68e-05	0.0017	T	NR_104078; ENST00000384619	RNVU1-17	RNA, variant U1 small nuclear 17	chr1	-	Small_RNA	143699456	143699619
TC0100015533.hg.1	14.71	13.16	0.87	0.87	T	T	2.93	8.54e-06	0.0007	3.32e-05	0.002	T	ENST00000384010	RNVU1-18	RNA, variant U1 small nuclear 18	chr1	-	Small_RNA	143729407	143729570
TC0100015568.hg.1	14.29	12.52	0.96	1.07	T	T	3.41	1.26e-05	0.0009	5.78e-05	0.003	T	uc057jzf.1	U1	U1 spliceosomal RNA [Source:RFAM;Acc:RF00003]	chr1	-	Small_RNA	144560666	144560829
TC0100015582.hg.1	15.03	13.56	0.85	1.04	T	T	2.77	3.05e-05	0.0017	0.0001	0.0056	T	uc057kaa.1	U1	U1 spliceosomal RNA [Source:RFAM;Acc:RF00003]	chr1	-	Small_RNA	145465617	145465780
TC0100015596.hg.1	9.57	8.44	0.62	0.39	T	T	2.19	0.0008	0.019	0.0004	0.0115	T	NM_153713; ENST00000604000; BC035727; OTTHUMT00000038513	LIX1L	limb and CNS expressed 1 like	chr1	-	Multiple_Complex	145933423	145958019
TC0100015598.hg.1	15.6	14.52	0.73	0.48	T	T	2.11	2.07e-05	0.0013	1.53e-05	0.0011	T	NM_006472; ENST00000425134; ENST00000486597; ENST00000488537; ENST00000582401; BC093702; BC093704; OTTHUMT00000038547; OTTHUMT00000038548; OTTHUMT00000100458; OTTHUMT00000100459	TXNIP	thioredoxin interacting protein	chr1	-	Multiple_Complex	145992435	145996631
TC0100015636.hg.1	13.39	14.65	0.77	0.64	T	T	-2.39	1.85e-05	0.0012	6.8e-05	0.0034	T	NM_005266; NM_181703; ENST00000430508; ENST00000579774; ENST00000621517; BC013313; OTTHUMT00000039422; OTTHUMT00000039423	GJA5	gap junction protein alpha 5	chr1	-	Coding	147756199	147773362
TC0100015643.hg.1	14.35	12.96	0.88	0.88	T	T	2.62	5.18e-05	0.0025	0.0002	0.008	T	NR_004426; ENST00000383858	RNVU1-7	RNA, variant U1 small nuclear 7	chr1	-	Small_RNA	148038753	148038916
TC0100015649.hg.1	6.31	8.02	1.42	0.77	T	T	-3.28	0.0003	0.0092	0.0013	0.0262	T	ENST00000434245.2; ENST00000445201.1; OTTHUMT00000039533; OTTHUMT00000039545; uc057khf.1; uc057khh.1	RP11-495P10.8; RP11-495P10.7	novel transcript	chr1	-	NonCoding	148290889	148297271
TC0100015654.hg.1	10.42	9	1.06	0.93	T	T	2.68	0.0001	0.0054	0.0006	0.0163	T	NR_104082; ENST00000384610	RNVU1-1	RNA, variant U1 small nuclear 1	chr1	-	Small_RNA	148362370	148362533
TC0100015657.hg.1	11.57	9.74	1.11	0.86	T	T	3.57	7.41e-06	0.0006	3.56e-05	0.0021	T	ENST00000384499	RNU1-13P	RNA, U1 small nuclear 13, pseudogene	chr1	-	Small_RNA	148388490	148388651
TC0100015672.hg.1	8.06	6.87	0.68	0.59	T	T	2.28	6.15e-05	0.0029	0.0001	0.0053	T	uc057kiy.1	RNU2-38P	RNA, U2 small nuclear 38, pseudogene [Source:HGNC Symbol;Acc:HGNC:48531]	chr1	-	Small_RNA	148939739	148939817
TC0100015685.hg.1	12.3	13.62	1.07	0.56	T	T	-2.5	0.0002	0.0057	0.0006	0.0165	T	NR_037182_2	LOC653513	Homo sapiens phosphodiesterase 4D interacting protein pseudogene (LOC653513), non-coding RNA.	chr1	-	Multiple_Complex	149197559	149321732
TC0100015755.hg.1	4.79	5.99	0.84	0.55	T	T	-2.3	0.0005	0.0127	0.0009	0.0212	T	deepybu.aAug10-unspliced	deepybu	Transcript Identified by AceView	chr1	-	Coding	150797064	150797901
TC0100015783.hg.1	11.18	10.16	0.64	0.52	T	T	2.03	0.0005	0.013	0.002	0.0362	T	NM_000449; NM_001025603; ENST00000290524; ENST00000368870; ENST00000392746; ENST00000412774; ENST00000421986; ENST00000422595; ENST00000430227; ENST00000435314; ENST00000436271; ENST00000436637; ENST00000437327; ENST00000444392; ENST00000450506; ENST00000452456; ENST00000452671; ENST00000458484; ENST00000469513; ENST00000475144; ENST00000478564; ENST00000479681; ENST00000494217; BC017471; OTTHUMT00000034892; OTTHUMT00000034893; OTTHUMT00000034894; OTTHUMT00000034895; OTTHUMT00000034896; OTTHUMT00000034897; OTTHUMT00000034898; OTTHUMT00000156127; OTTHUMT00000156128; OTTHUMT00000156129; OTTHUMT00000316344; OTTHUMT00000316345; OTTHUMT00000316346; OTTHUMT00000316347; OTTHUMT00000316348; OTTHUMT00000316349; OTTHUMT00000316350; OTTHUMT00000316351; OTTHUMT00000316352; OTTHUMT00000316353; OTTHUMT00000316354	RFX5	regulatory factor X, 5 (influences HLA class II expression)	chr1	-	Multiple_Complex	151340640	151347357
TC0100015977.hg.1	13.59	11.67	0.95	1.47	T	T	3.79	2.37e-05	0.0014	2.49e-05	0.0016	T	NR_002974; ENST00000384744	SNORA80E	small nucleolar RNA, H/ACA box 80E	chr1	-	Small_RNA	155919909	155920045
TC0100016129.hg.1	11.85	10.66	0.34	0.26	T	T	2.27	1.73e-10	2.06e-07	3.91e-11	7.93e-08	T	NM_001098398; NM_004371; ENST00000241704; ENST00000368069; ENST00000481040; ENST00000481522; ENST00000541366; ENST00000545266; ENST00000545284; BC038447; OTTHUMT00000080637; OTTHUMT00000080638; OTTHUMT00000080639; OTTHUMT00000080640; OTTHUMT00000080641; OTTHUMT00000097638; OTTHUMT00000097639	COPA	coatomer protein complex subunit alpha	chr1	-	Multiple_Complex	160288587	160343564
TC0100016156.hg.1	7.19	6.01	1.05	0.44	T	T	2.27	0.0002	0.0056	0.0007	0.0173	T	NM_001025598; NM_001287600; NM_001287602; NM_181720; ENST00000368013; ENST00000368015; ENST00000368016; ENST00000368018; ENST00000461003; ENST00000471492; ENST00000490279; BC053688; OTTHUMT00000077084; OTTHUMT00000077085; OTTHUMT00000077087; OTTHUMT00000077089; OTTHUMT00000077090; OTTHUMT00000382788; OTTHUMT00000382789	ARHGAP30	Rho GTPase activating protein 30	chr1	-	Multiple_Complex	161046942	161069970
TC0100016162.hg.1	8.14	9.14	0.66	0.29	T	T	-2	5.52e-05	0.0027	0.0002	0.0061	T	NM_001199873; NM_001199874; NM_003779; ENST00000319769; ENST00000367998; ENST00000460415; ENST00000465740; ENST00000466504; ENST00000467863; ENST00000470882; ENST00000482288; ENST00000486938; ENST00000487004; ENST00000493164; ENST00000496313; ENST00000622395; BC000276; BC006099; BC009985; OTTHUMT00000083054; OTTHUMT00000083055; OTTHUMT00000083056; OTTHUMT00000083057; OTTHUMT00000083058; OTTHUMT00000083059; OTTHUMT00000083060; OTTHUMT00000083061; OTTHUMT00000083062; OTTHUMT00000083063; OTTHUMT00000083064; OTTHUMT00000083065	B4GALT3	UDP-Gal:betaGlcNAc beta 1,4- galactosyltransferase, polypeptide 3	chr1	-	Multiple_Complex	161171310	161177968
TC0100016260.hg.1	6.49	5.16	0.55	0.43	T	T	2.51	6.38e-08	1.77e-05	2.86e-07	6.08e-05	T	NM_000696; ENST00000354775; ENST00000461664; ENST00000463610; ENST00000471457; ENST00000491436; BC151140; BC151141; OTTHUMT00000083899; OTTHUMT00000083900; OTTHUMT00000083901; OTTHUMT00000083902; OTTHUMT00000313745	ALDH9A1	aldehyde dehydrogenase 9 family, member A1	chr1	-	Multiple_Complex	165662212	165698863
TC0100016383.hg.1	12.41	10.96	0.45	0.35	T	T	2.73	1.15e-08	4.97e-06	1.34e-08	6.41e-06	T	uc057ngc.1	BX284613.1		chr1	-	Multiple_Complex	171041347	171041440
TC0100016414.hg.1	9.3	7.92	1.37	0.52	T	T	2.61	2.71e-05	0.0016	2.84e-05	0.0018	T	NR_029618; NR_029627; NR_038397; NR_103486; ENST00000385214; ENST00000385289; ENST00000417354	MIR199A2; MIR214; DNM3OS	microRNA 199a-2; microRNA 214; DNM3 opposite strand/antisense RNA	chr1	-	Multiple_Complex	172136531	172144835
TC0100016494.hg.1	6.93	5.78	0.72	0.55	T	T	2.22	6.28e-05	0.0029	0.0002	0.0061	T	NR_002998; ENST00000517097	SCARNA3	small Cajal body-specific RNA 3	chr1	-	Multiple_Complex	175968385	175968540
TC0100016597.hg.1	9.63	8.59	0.54	0.2	T	T	2.06	5.9e-07	8.9e-05	2.64e-06	0.0003	T	NM_001286210; NM_005819; ENST00000258301; ENST00000469135; ENST00000496476; ENST00000542060; BC009944; OTTHUMT00000085143; OTTHUMT00000085144; OTTHUMT00000085145	STX6	syntaxin 6	chr1	-	Multiple_Complex	180944042	181023121
TC0100016649.hg.1	6.03	7.29	0.66	0.56	T	T	-2.39	0.0018	0.0321	0.0033	0.05	T	NM_015039; NM_170706; ENST00000287713; ENST00000294868; ENST00000464047; ENST00000473046; BC020998; OTTHUMT00000086255; OTTHUMT00000086256; OTTHUMT00000086257; OTTHUMT00000098589; uc001gqb.2	NMNAT2	nicotinamide nucleotide adenylyltransferase 2	chr1	-	Multiple_Complex	183248237	183418602
TC0100016833.hg.1	9.25	10.59	0.32	0.48	T	T	-2.55	4.57e-08	1.38e-05	2.27e-07	5.21e-05	T	NM_194314; ENST00000367405; ENST00000467322; BC132818; BC136600; OTTHUMT00000088249; OTTHUMT00000088250	ZBTB41	zinc finger and BTB domain containing 41	chr1	-	Multiple_Complex	197153680	197200542
TC0100016918.hg.1	5.43	6.49	0.71	0.45	T	T	-2.08	0.0004	0.0109	0.0013	0.0264	T	slykorbo.aAug10-unspliced	slykorbo	Transcript Identified by AceView	chr1	-	Unassigned	201498381	201498660
TC0100016939.hg.1	5.26	6.76	0.96	0.66	T	T	-2.82	0.0003	0.0091	0.0006	0.015	T	beedy.bAug10; ENST00000415582.1; ENST00000419190.1; OTTHUMT00000087343; OTTHUMT00000087344; uc057oko.1; uc057okp.1	beedy; RP11-465N4.4	Transcript Identified by AceView; novel transcript	chr1	-	NonCoding	202000094	202010353
TC0100017029.hg.1	8.88	10.34	1.17	0.63	T	T	-2.74	0.0001	0.0043	5.38e-05	0.0028	T	NM_002646; ENST00000367184; ENST00000367187; ENST00000415899; ENST00000424712; ENST00000429009; ENST00000462752; ENST00000479079; ENST00000496872; BC132876; BC136645; BC144342; OTTHUMT00000087965; OTTHUMT00000087966; OTTHUMT00000087967; OTTHUMT00000087968; OTTHUMT00000087969; OTTHUMT00000087970; OTTHUMT00000098776; uc010pqv.2	PIK3C2B	phosphatidylinositol-4-phosphate 3-kinase, catalytic subunit type 2 beta	chr1	-	Multiple_Complex	204422628	204494724
TC0100017137.hg.1	5.63	6.96	0.99	0.85	T	T	-2.53	8.53e-05	0.0037	0.0004	0.011	T	NR_029518; NR_029832; ENST00000385055	MIR29B2; MIR29C	microRNA 29b-2; microRNA 29c	chr1	-	Multiple_Complex	207801518	207869150
TC0100017260.hg.1	9.7	8.57	0.42	0.32	T	T	2.18	1.4e-08	5.69e-06	5.95e-08	1.88e-05	T	NM_001042549; NM_001297736; NM_001297737; NM_001297739; NM_015471; ENST00000366976; ENST00000366977; ENST00000366978; ENST00000473995; ENST00000487995; ENST00000626725; BC007067; OTTHUMT00000089398; OTTHUMT00000089399; OTTHUMT00000089400; OTTHUMT00000089401; OTTHUMT00000089402; OTTHUMT00000482995	NSL1	NSL1, MIS12 kinetochore complex component	chr1	-	Multiple_Complex	212726153	212791797
TC0100017368.hg.1	9.6	8.48	0.35	0.42	T	T	2.18	4.09e-08	1.29e-05	2.13e-09	1.59e-06	T	NM_001286149; NM_001286150; NM_001286151; NM_006085; ENST00000322067; ENST00000354807; ENST00000414869; ENST00000463953; ENST00000469520; ENST00000480959; ENST00000482136; ENST00000498237; ENST00000498791; ENST00000544404; ENST00000548668; BC017801; OTTHUMT00000091137; OTTHUMT00000091140; OTTHUMT00000091141; OTTHUMT00000091144; OTTHUMT00000404564; OTTHUMT00000404565; OTTHUMT00000404566; OTTHUMT00000404567	BPNT1	3(2), 5-bisphosphate nucleotidase 1	chr1	-	Multiple_Complex	220057482	220090462
TC0100017456.hg.1	11.32	12.47	0.81	0.39	T	T	-2.22	0.0003	0.0098	0.0013	0.0264	T	NR_132119	GTF2IP20	general transcription factor IIi pseudogene 20	chr1	-	Multiple_Complex	223951266	223992644
TC0100017471.hg.1	10.37	8.97	0.29	0.33	T	T	2.64	1.02e-12	3.94e-09	1.06e-12	4.36e-09	T	NM_001115113; NM_025160; NR_039896; ENST00000414423; ENST00000443112; ENST00000445239; ENST00000477425; ENST00000479727; ENST00000479778; ENST00000480676; ENST00000486652; ENST00000489825; ENST00000581069; BC052301; OTTHUMT00000091760; OTTHUMT00000091761; OTTHUMT00000091762; OTTHUMT00000091764; OTTHUMT00000091765; OTTHUMT00000091766; OTTHUMT00000091767; OTTHUMT00000091768; OTTHUMT00000370454; uc001hop.4; uc021pjq.1	WDR26; MIR4742	WD repeat domain 26; microRNA 4742	chr1	-	Multiple_Complex	224385143	224437033
TC0100017488.hg.1	8.12	6.84	0.41	0.51	T	T	2.43	2.52e-07	4.89e-05	3.05e-07	6.43e-05	T	NM_002296; NM_194442; ENST00000272163; ENST00000338179; ENST00000421383; ENST00000424022; ENST00000425080; ENST00000441022; ENST00000487054; ENST00000488632; BC020079; OTTHUMT00000091398; OTTHUMT00000091399; OTTHUMT00000091400; OTTHUMT00000091401; OTTHUMT00000091402; OTTHUMT00000098788; OTTHUMT00000098789	LBR	lamin B receptor	chr1	-	Multiple_Complex	225401502	225428925
TC0100017540.hg.1	7.86	6.79	0.85	0.66	T	T	2.1	0.0005	0.0142	0.0009	0.0205	T	shorobo.aAug10-unspliced	shorobo	Transcript Identified by AceView	chr1	-	Unassigned	226726699	226730922
TC0100017617.hg.1	7.74	8.87	0.79	0.57	T	T	-2.19	9.54e-05	0.004	0.0004	0.012	T	NM_033445; ENST00000366695; OTTHUMT00000096598	HIST3H2A	histone cluster 3, H2a	chr1	-	Coding	228456979	228457873
TC0100017626.hg.1	7.64	6.45	1.47	0.59	T	T	2.28	0.0006	0.0158	0.0027	0.0437	T	NR_023364; ENST00000362482	RNA5S2; RNA5S1	RNA, 5S ribosomal 2; RNA, 5S ribosomal 1	chr1	-	Multiple_Complex	228610266	228610386
TC0100017627.hg.1	7.64	6.45	1.47	0.59	T	T	2.28	0.0006	0.0158	0.0027	0.0437	T	NR_023365; ENST00000364718	RNA5S3; RNA5S2	RNA, 5S ribosomal 3; RNA, 5S ribosomal 2	chr1	-	Multiple_Complex	228612507	228612627
TC0100017628.hg.1	7.64	6.45	1.47	0.59	T	T	2.28	0.0006	0.0158	0.0027	0.0437	T	NR_023366; ENST00000362467	RNA5S4; RNA5S3	RNA, 5S ribosomal 4; RNA, 5S ribosomal 3	chr1	-	Multiple_Complex	228614748	228614868
TC0100017629.hg.1	7.64	6.45	1.47	0.59	T	T	2.28	0.0006	0.0158	0.0027	0.0437	T	NR_023363; NR_023367; ENST00000363511	RNA5S1; RNA5S5; RNA5S4	RNA, 5S ribosomal 1; RNA, 5S ribosomal 5; RNA, 5S ribosomal 4	chr1	-	Multiple_Complex	228616989	228617109
TC0100017630.hg.1	7.64	6.45	1.47	0.59	T	T	2.28	0.0006	0.0158	0.0027	0.0437	T	NR_023368; NR_023369; NR_023370; ENST00000362526	RNA5S6; RNA5S7; RNA5S8; RNA5S5	RNA, 5S ribosomal 6; RNA, 5S ribosomal 7; RNA, 5S ribosomal 8; RNA, 5S ribosomal 5	chr1	-	Multiple_Complex	228619230	228619350
TC0100017631.hg.1	7.64	6.45	1.47	0.59	T	T	2.28	0.0006	0.0158	0.0027	0.0437	T	NR_023373; NR_023374; NR_023375; NR_023376; NR_023377; NR_023378; NR_023379; ENST00000363754	RNA5S11; RNA5S12; RNA5S13; RNA5S14; RNA5S15; RNA5S16; RNA5S17; RNA5S6	RNA, 5S ribosomal 11; RNA, 5S ribosomal 12; RNA, 5S ribosomal 13; RNA, 5S ribosomal 14; RNA, 5S ribosomal 15; RNA, 5S ribosomal 16; RNA, 5S ribosomal 17; RNA, 5S ribosomal 6	chr1	-	Multiple_Complex	228621445	228621565
TC0100017632.hg.1	7.64	6.45	1.47	0.59	T	T	2.28	0.0006	0.0158	0.0027	0.0437	T	ENST00000365651	RNA5S7	RNA, 5S ribosomal 7	chr1	-	Multiple_Complex	228623665	228623785
TC0100017633.hg.1	7.64	6.45	1.47	0.59	T	T	2.28	0.0006	0.0158	0.0027	0.0437	T	NR_023372; ENST00000363473	RNA5S10; RNA5S8	RNA, 5S ribosomal 10; RNA, 5S ribosomal 8	chr1	-	Multiple_Complex	228625907	228626027
TC0100017635.hg.1	7.64	6.45	1.47	0.59	T	T	2.28	0.0006	0.0158	0.0027	0.0437	T	ENST00000363040	RNA5S10	RNA, 5S ribosomal 10	chr1	-	Multiple_Complex	228630388	228630508
TC0100017642.hg.1	7.64	6.45	1.47	0.59	T	T	2.28	0.0006	0.0158	0.0027	0.0437	T	ENST00000363500	RNA5S17	RNA, 5S ribosomal 17	chr1	-	Multiple_Complex	228646038	228646158
TC0100017664.hg.1	8.56	9.73	0.65	0.38	T	T	-2.25	6.73e-07	9.84e-05	2.32e-06	0.0003	T	NM_018230; ENST00000261396; ENST00000366678; ENST00000485119; ENST00000490352; BC020107; OTTHUMT00000095224; OTTHUMT00000095226; OTTHUMT00000095227; OTTHUMT00000095228	NUP133	nucleoporin 133kDa	chr1	-	Multiple_Complex	229440260	229508341
TC0100017730.hg.1	13.06	11.94	0.34	0.4	T	T	2.17	1.22e-08	5.16e-06	4.05e-08	1.43e-05	T	NM_022051; ENST00000366641; ENST00000476717; OTTHUMT00000092879; OTTHUMT00000092880; uc001huv.2	EGLN1	egl-9 family hypoxia-inducible factor 1	chr1	-	Multiple_Complex	231363751	231425044
TC0100017844.hg.1	14.61	13.13	0.86	0.75	T	T	2.8	8.86e-06	0.0007	5.65e-06	0.0005	T	NM_002508; ENST00000264187; ENST00000366595; BC045606; OTTHUMT00000096647; OTTHUMT00000097390	NID1	nidogen 1	chr1	-	Multiple_Complex	235975830	236065181
TC0100017889.hg.1	5.86	4.77	0.88	0.62	T	T	2.13	0.0011	0.0235	0.0002	0.0081	T	NR_015407; ENST00000400946	LINC01139	long intergenic non-protein coding RNA 1139	chr1	-	NonCoding	238480384	238486023
TC0100017926.hg.1	6.61	7.79	1	0.57	T	T	-2.27	0.0004	0.0109	0.0003	0.0102	T	NM_022469; ENST00000318160; BC046632; OTTHUMT00000096286	GREM2	gremlin 2, DAN family BMP antagonist	chr1	-	Coding	240489573	240612162
TC0100017945.hg.1	8.03	7.02	0.38	0.49	T	T	2.02	5.95e-05	0.0028	5.17e-05	0.0028	T	NM_000143; ENST00000366560; ENST00000493477; ENST00000497042; BC003108; BC017444; OTTHUMT00000095490; OTTHUMT00000095602; OTTHUMT00000099249	FH	fumarate hydratase	chr1	-	Multiple_Complex	241497557	241519785
TC0100017947.hg.1	10.66	11.87	0.3	0.86	T	T	-2.3	1.16e-05	0.0008	5.54e-05	0.0029	T	NM_014322; ENST00000366554; ENST00000462265; ENST00000463155; ENST00000469376; ENST00000478849; ENST00000490673; BC036773; OTTHUMT00000095713; OTTHUMT00000095714; OTTHUMT00000095715; OTTHUMT00000095716; OTTHUMT00000097756; OTTHUMT00000099266	OPN3	opsin 3	chr1	-	Multiple_Complex	241588212	241677376
TC0100017954.hg.1	6.25	5.22	0.49	0.33	T	T	2.05	1.08e-06	0.0001	4.44e-06	0.0005	T	uc057qtp.1	RNU6-1139P	RNA, U6 small nuclear 1139, pseudogene [Source:HGNC Symbol;Acc:HGNC:48102]	chr1	-	Small_RNA	242023949	242024054
TC0100018210.hg.1	8.46	9.93	1.21	0.88	T	T	-2.77	2.74e-05	0.0016	2.43e-05	0.0016	T	NM_001162530; NM_024676; ENST00000373139; ENST00000453908; ENST00000496636; ENST00000505871; ENST00000508854; OTTHUMT00000021693; OTTHUMT00000023747; OTTHUMT00000359558; OTTHUMT00000359559	SH3D21	SH3 domain containing 21	chr1	+	Multiple_Complex	36306387	36321347
TC0100018239.hg.1	11.23	9.29	0.81	0.94	T	T	3.85	2.13e-06	0.0002	7.41e-06	0.0007	T	NM_001304725; NM_017655; ENST00000370759; BC036075; OTTHUMT00000098629	GIPC2	GIPC PDZ domain containing family, member 2	chr1	+	Coding	78044962	78138449
TC0100018306.hg.1	10.37	8.22	1.72	1.09	T	T	4.43	7.52e-05	0.0034	0.0002	0.007	T	NM_001127173; NM_021189; ENST00000368124; ENST00000368125; ENST00000416746; BC033819; OTTHUMT00000090330; OTTHUMT00000090331; OTTHUMT00000090333	CADM3	cell adhesion molecule 3	chr1	+	Coding	159171587	159203313
TC0100018315.hg.1	14.97	16.43	1.48	0.55	T	T	-2.76	0.0001	0.0048	0.0004	0.0125	T	NM_012474; NR_037431; ENST00000367879; ENST00000462329; ENST00000463772; ENST00000464197; ENST00000469256; ENST00000470820; ENST00000475333; ENST00000479872; BC002906; OTTHUMT00000096753; OTTHUMT00000096754; OTTHUMT00000096755; OTTHUMT00000096756; OTTHUMT00000096757; OTTHUMT00000096758; OTTHUMT00000096759; OTTHUMT00000096760	UCK2; MIR3658	uridine-cytidine kinase 2; microRNA 3658	chr1	+	Multiple_Complex	165827495	165911618
TC0100018324.hg.1	6.08	7.24	0.73	0.53	T	T	-2.23	0.0001	0.0053	0.0005	0.0132	T	ENST00000606938.1	RP11-309G3.3		chr1	+	NonCoding	181091109	181092899
TC0100018403.hg.1	14.98	16.11	0.79	0.74	T	T	-2.18	0.0027	0.043	0.0086	0.0909	T	NM_018948; ENST00000377482; ENST00000467067; ENST00000469499; ENST00000487559; BC025337; OTTHUMT00000003617; OTTHUMT00000003618; OTTHUMT00000003620; OTTHUMT00000083597	ERRFI1	ERBB receptor feedback inhibitor 1	chr1	-	Multiple_Complex	8011719	8026333
TC0100018479.hg.1	10.67	11.94	0.52	1.09	T	T	-2.42	0.0011	0.0237	0.0047	0.0624	T	NM_203458; ENST00000362074; ENST00000479995; ENST00000578207; ENST00000579793; BC010154; BC065219; OTTHUMT00000038544; OTTHUMT00000038545; OTTHUMT00000038546; OTTHUMT00000109207	NOTCH2NL	notch 2 N-terminal like	chr1	-	Multiple_Complex	146146203	146229034
TC0100018481.hg.1	8.09	9.2	0.54	0.98	T	T	-2.16	0.0018	0.0321	0.0066	0.0776	T	BC090943	NOTCH2NL	notch 2 N-terminal like	chr1	-	Coding	148606287	148679751
TC0100018499.hg.1	4.43	5.85	0.92	1.98	T	T	-2.66	0.0025	0.0408	0.0003	0.0093	T	NM_001018016; NM_001018017; NM_001044390; NM_001044391; NM_001044392; NM_001044393; NM_001204285; NM_001204286; NM_001204287; NM_001204288; NM_001204289; NM_001204290; NM_001204291; NM_001204292; NM_001204293; NM_001204294; NM_001204295; NM_001204296; NM_001204297; NM_002456; ENST00000337604; ENST00000338684; ENST00000342482; ENST00000343256; ENST00000368389; ENST00000368390; ENST00000368392; ENST00000368393; ENST00000368396; ENST00000368398; ENST00000438413; ENST00000457295; ENST00000462215; ENST00000462317; ENST00000466913; ENST00000467134; ENST00000468978; ENST00000471283; ENST00000485118; ENST00000498431; ENST00000610359; ENST00000610468; ENST00000611571; ENST00000611577; ENST00000612778; ENST00000614519; ENST00000615517; ENST00000620103; ENST00000620770; BC120974; BC120975; OTTHUMT00000086735; OTTHUMT00000086736; OTTHUMT00000086737; OTTHUMT00000086738; OTTHUMT00000086739; OTTHUMT00000086740; OTTHUMT00000086741; OTTHUMT00000086742; OTTHUMT00000086743; OTTHUMT00000086744; OTTHUMT00000086745; OTTHUMT00000086746; OTTHUMT00000086747; OTTHUMT00000086748; OTTHUMT00000086749; OTTHUMT00000086750; OTTHUMT00000086751; OTTHUMT00000086752; OTTHUMT00000086753; OTTHUMT00000471536	MUC1	mucin 1, cell surface associated	chr1	-	Multiple_Complex	155185824	155192916
TC0100018502.hg.1	13.92	15.32	0.78	0.61	T	T	-2.64	1.72e-06	0.0002	2.66e-06	0.0003	T	NM_001171811; NM_001171812; ENST00000327247; ENST00000368373; ENST00000427500; ENST00000428024; ENST00000460156; ENST00000464536; ENST00000467918; ENST00000470104; ENST00000473570; ENST00000478472; ENST00000484489; ENST00000491081; ENST00000493842; ENST00000497670; BC003356; OTTHUMT00000087203; OTTHUMT00000087204; OTTHUMT00000087205; OTTHUMT00000087207; OTTHUMT00000087208; OTTHUMT00000087209; OTTHUMT00000087211; OTTHUMT00000087212; OTTHUMT00000087213; OTTHUMT00000087214; OTTHUMT00000087215; OTTHUMT00000087216; OTTHUMT00000471533; OTTHUMT00000471534	GBA	glucosidase, beta, acid	chr1	-	Multiple_Complex	155234448	155244862
TC0100018553.hg.1	12.71	14.71	2.38	0.47	T	T	-4	5.76e-05	0.0028	5.44e-05	0.0029	T	NM_014935; ENST00000272203; ENST00000414478; ENST00000485632; BC152475; OTTHUMT00000087889; OTTHUMT00000098770; OTTHUMT00000098771	PLEKHA6	pleckstrin homology domain containing, family A member 6	chr1	-	Multiple_Complex	204218851	204359929
TC0100018562.hg.1	9.89	8.86	0.53	0.44	T	T	2.04	1.34e-06	0.0002	6.71e-06	0.0006	T	NM_022831; ENST00000340020; ENST00000355727; ENST00000470437; ENST00000474863; ENST00000495670; ENST00000497112; BC015535; OTTHUMT00000091818; OTTHUMT00000091819; OTTHUMT00000091820; OTTHUMT00000091821; OTTHUMT00000091822; OTTHUMT00000091823; uc001hno.3	AIDA	axin interactor, dorsalization associated	chr1	-	Multiple_Complex	222668013	222713210
TC0200006627.hg.1	8.87	7.2	0.83	0.42	T	T	3.19	6.35e-08	1.76e-05	3.49e-07	7.11e-05	T	NM_002166; ENST00000234091; ENST00000331129; ENST00000396290; ENST00000472142; BC030639; OTTHUMT00000231925; OTTHUMT00000323327; OTTHUMT00000323328	ID2	inhibitor of DNA binding 2, dominant negative helix-loop-helix protein	chr2	+	Multiple_Complex	8678845	8684453
TC0200006717.hg.1	6.37	5.28	0.57	0.28	T	T	2.13	1.98e-06	0.0002	1.05e-05	0.0009	T	ENST00000456674	AC018463.4		chr2	+	Pseudogene	11308025	11308941
TC0200006881.hg.1	7.5	6.44	0.27	0.53	T	T	2.09	1.92e-07	3.95e-05	1.58e-08	7.11e-06	T	veykerbo.aAug10	veykerbo	Transcript Identified by AceView	chr2	+	Coding	20239685	20241019
TC0200007048.hg.1	8.83	10.8	1.34	0.91	T	T	-3.91	8.64e-06	0.0007	4.28e-05	0.0024	T	NM_001303050; NM_012326; ENST00000233121; ENST00000402218; ENST00000405074; ENST00000458529; ENST00000474367; ENST00000475633; ENST00000481222; ENST00000491354; ENST00000494788; BC011557; OTTHUMT00000214183; OTTHUMT00000324724; OTTHUMT00000324725; OTTHUMT00000324726; OTTHUMT00000324727; OTTHUMT00000324728; OTTHUMT00000324729; OTTHUMT00000324730; OTTHUMT00000324731	MAPRE3	microtubule-associated protein, RP/EB family, member 3	chr2	+	Multiple_Complex	26970371	27027219
TC0200007049.hg.1	11.1	12.25	0.51	0.26	T	T	-2.21	2.34e-08	8.34e-06	1.13e-07	3.07e-05	T	NM_001083590; NM_017727; ENST00000238788; ENST00000321326; ENST00000404032; ENST00000425720; ENST00000434544; ENST00000435172; ENST00000444135; ENST00000460665; ENST00000460904; ENST00000469445; ENST00000475258; ENST00000478980; ENST00000495312; BC068479; OTTHUMT00000324748; OTTHUMT00000324749; OTTHUMT00000324750; OTTHUMT00000324751; OTTHUMT00000324752; OTTHUMT00000324753; OTTHUMT00000324754; OTTHUMT00000324755; OTTHUMT00000324756; OTTHUMT00000324757; OTTHUMT00000324758; OTTHUMT00000324759; OTTHUMT00000324760	TMEM214	transmembrane protein 214	chr2	+	Multiple_Complex	27032906	27041697
TC0200007155.hg.1	7.7	8.97	0.93	0.49	T	T	-2.41	2.56e-05	0.0015	0.0001	0.0052	T	NM_014600; ENST00000322054; ENST00000541626; OTTHUMT00000216810	EHD3	EH domain containing 3	chr2	+	Coding	31234014	31269447
TC0200007238.hg.1	8.57	9.64	0.88	0.87	T	T	-2.09	0.0011	0.0233	0.0045	0.061	T	floparbo.aAug10-unspliced	floparbo	Transcript Identified by AceView	chr2	+	Unassigned	36492333	36494437
TC0200007575.hg.1	12.33	10.33	0.38	0.31	T	T	3.99	4.72e-12	1.26e-08	5.91e-12	1.57e-08	T	uc061jcp.1	AC019196.1		chr2	+	Precursor_microRNA	52679750	52679840
TC0200007785.hg.1	12.19	11.18	0.55	0.31	T	T	2.01	6.86e-07	0.0001	2.4e-07	5.41e-05	T	NM_001001521; NM_006759; ENST00000337130; ENST00000394417; ENST00000445915; ENST00000465515; ENST00000466642; ENST00000467400; ENST00000467648; ENST00000467999; ENST00000472047; ENST00000475462; ENST00000475550; ENST00000480679; ENST00000482668; ENST00000483108; ENST00000483461; ENST00000484056; ENST00000484142; ENST00000487042; ENST00000487469; ENST00000487640; ENST00000488245; ENST00000491621; ENST00000493222; ENST00000494536; ENST00000495020; ENST00000496334; ENST00000497510; ENST00000497883; ENST00000613823; ENST00000626380; ENST00000627474; BC000173; BC002954; BC047004; OTTHUMT00000251688; OTTHUMT00000353858; OTTHUMT00000353859; OTTHUMT00000353860; OTTHUMT00000353861; OTTHUMT00000353863; OTTHUMT00000353865; OTTHUMT00000353866; OTTHUMT00000353867; OTTHUMT00000353868; OTTHUMT00000353869; OTTHUMT00000353870; OTTHUMT00000353871; OTTHUMT00000353872; OTTHUMT00000353873; OTTHUMT00000353874; OTTHUMT00000353877; OTTHUMT00000353878; OTTHUMT00000353879; OTTHUMT00000353880; OTTHUMT00000353881; OTTHUMT00000353884; OTTHUMT00000353885; OTTHUMT00000353886; OTTHUMT00000353887; OTTHUMT00000353888; OTTHUMT00000353890; OTTHUMT00000398771	UGP2	UDP-glucose pyrophosphorylase 2	chr2	+	Multiple_Complex	63840940	63891562
TC0200007854.hg.1	11.44	10.07	0.6	0.4	T	T	2.59	1.17e-08	4.99e-06	6.16e-09	3.7e-06	T	NM_002398; ENST00000272369; ENST00000398506; ENST00000409517; ENST00000409622; ENST00000437869; ENST00000450027; ENST00000466811; ENST00000475239; ENST00000488550; ENST00000490726; ENST00000491706; ENST00000495021; ENST00000496248; ENST00000498705; ENST00000542964; ENST00000560281; ENST00000606455; BC043503; OTTHUMT00000319725; OTTHUMT00000319726; OTTHUMT00000319727; OTTHUMT00000319729; OTTHUMT00000319730; OTTHUMT00000319731; OTTHUMT00000328011; OTTHUMT00000328192; OTTHUMT00000328193; OTTHUMT00000328194; OTTHUMT00000328195; OTTHUMT00000328196; OTTHUMT00000328197; OTTHUMT00000328198; OTTHUMT00000417510; OTTHUMT00000417511; OTTHUMT00000470617; uc010yqi.2	MEIS1	Meis homeobox 1	chr2	+	Multiple_Complex	66433452	66573869
TC0200007926.hg.1	4.93	6.42	0.83	0.68	T	T	-2.82	5.24e-05	0.0026	5.4e-05	0.0029	T	teeklar.aAug10-unspliced	teeklar	Transcript Identified by AceView	chr2	+	Coding	69656817	69657453
TC0200008041.hg.1	11.5	10.31	0.24	0.35	T	T	2.29	2.11e-10	2.3e-07	1.06e-10	1.73e-07	T	NM_001009570; NM_001166284; NM_001166285; NM_006429; NR_029402; NR_029403; ENST00000258091; ENST00000398422; ENST00000399032; ENST00000409924; ENST00000461290; ENST00000464397; ENST00000469844; ENST00000471927; ENST00000473197; ENST00000473786; ENST00000480489; ENST00000482064; ENST00000488856; ENST00000492253; ENST00000539919; ENST00000540468; ENST00000626868; BC019296; BC088351; OTTHUMT00000327714; OTTHUMT00000327744; OTTHUMT00000327745; OTTHUMT00000327746; OTTHUMT00000327747; OTTHUMT00000327748; OTTHUMT00000327749; OTTHUMT00000327750; OTTHUMT00000327751; OTTHUMT00000327752; OTTHUMT00000327753; OTTHUMT00000327754; OTTHUMT00000327756; OTTHUMT00000327757	CCT7	chaperonin containing TCP1, subunit 7 (eta)	chr2	+	Multiple_Complex	73233420	73253022
TC0200008281.hg.1	10.56	9	0.56	0.32	T	T	2.94	3.17e-10	3.14e-07	5.82e-10	6.23e-07	T	NM_017952; ENST00000254630; ENST00000409326; ENST00000409783; ENST00000418628; ENST00000464541; ENST00000465560; ENST00000467273; ENST00000469585; ENST00000472044; ENST00000473829; ENST00000476215; ENST00000477520; ENST00000480102; ENST00000483925; ENST00000484203; ENST00000487043; ENST00000488801; ENST00000493430; ENST00000494323; ENST00000627371; BC011832; OTTHUMT00000329854; OTTHUMT00000329855; OTTHUMT00000329856; OTTHUMT00000329857; OTTHUMT00000329858; OTTHUMT00000329859; OTTHUMT00000329860; OTTHUMT00000329862; OTTHUMT00000329864; OTTHUMT00000329865; OTTHUMT00000329866; OTTHUMT00000329867; OTTHUMT00000329868; OTTHUMT00000329869; OTTHUMT00000329870; OTTHUMT00000329871; OTTHUMT00000329872; OTTHUMT00000329873; OTTHUMT00000329874; uc002sqw.2	PTCD3	pentatricopeptide repeat domain 3	chr2	+	Multiple_Complex	86106182	86142157
TC0200008283.hg.1	5.37	4.24	0.42	0.38	T	T	2.19	7.44e-06	0.0006	8.04e-06	0.0007	T	NR_004378; ENST00000386037; uc010fgr.1	SNORD94	small nucleolar RNA, C/D box 94	chr2	+	Small_RNA	86135870	86136006
TC0200008573.hg.1	14	15.01	0.52	0.26	T	T	-2.02	1.33e-07	2.97e-05	7.51e-07	0.0001	T	NM_014044; ENST00000357765; ENST00000393493; ENST00000409347; ENST00000409975; ENST00000423713; ENST00000466492; BC017019; BC025992; BC039078; BC091481; OTTHUMT00000252987; OTTHUMT00000329560; OTTHUMT00000329561; OTTHUMT00000329562; OTTHUMT00000329563; OTTHUMT00000329564	UNC50	unc-50 homolog (C. elegans)	chr2	+	Multiple_Complex	98608579	98618515
TC0200008655.hg.1	10.34	9.29	0.38	0.27	T	T	2.06	4.96e-09	2.71e-06	2.63e-08	1.06e-05	T	NM_001242559; NM_001242560; NM_004834; NM_145686; NM_145687; ENST00000302217; ENST00000324219; ENST00000347699; ENST00000350198; ENST00000350878; ENST00000413150; ENST00000417294; ENST00000418101; ENST00000421882; ENST00000425019; ENST00000427603; ENST00000456652; ENST00000476609; ENST00000477711; ENST00000489490; ENST00000491743; ENST00000496989; ENST00000498066; ENST00000625522; ENST00000627726; OTTHUMT00000339838; OTTHUMT00000339839; OTTHUMT00000339992; OTTHUMT00000339993; OTTHUMT00000339994; OTTHUMT00000339995; OTTHUMT00000339996; OTTHUMT00000339997; OTTHUMT00000339998; OTTHUMT00000339999; OTTHUMT00000340000; OTTHUMT00000340001; OTTHUMT00000340002; OTTHUMT00000340003	MAP4K4	mitogen-activated protein kinase kinase kinase kinase 4	chr2	+	Multiple_Complex	101506540	101894690
TC0200008851.hg.1	10.15	11.56	2.18	0.91	T	T	-2.67	0.0018	0.033	0.0013	0.0267	T	zoykubo.aAug10	zoykubo	Transcript Identified by AceView	chr2	+	NonCoding	110477399	110478567
TC0200008852.hg.1	9.86	12.76	2.58	1.01	T	T	-7.48	8.11e-05	0.0035	0.0002	0.0067	T	skyveybo.aAug10-unspliced	skyveybo	Transcript Identified by AceView	chr2	+	Unassigned	110484365	110485007
TC0200008904.hg.1	4.65	5.83	0.88	0.44	T	T	-2.26	0.0005	0.0141	0.0018	0.0336	T	NM_001128165; NM_153214; ENST00000272559; ENST00000331203; ENST00000409450; ENST00000409667; ENST00000409903; ENST00000441565; ENST00000472377; BC035784; BC126986; BC126987; OTTHUMT00000330505; OTTHUMT00000330506; OTTHUMT00000330507; OTTHUMT00000330508; OTTHUMT00000330509; OTTHUMT00000330510; OTTHUMT00000330511	FBLN7	fibulin 7	chr2	+	Multiple_Complex	112138385	112188216
TC0200008909.hg.1	7.44	8.65	0.96	0.37	T	T	-2.32	8.64e-06	0.0007	4.39e-05	0.0024	T	ENST00000624058; OTTHUMT00000431564; uc061mzd.1	RP11-399B17.1	TEC	chr2	+	NonCoding	112188364	112190635
TC0200008930.hg.1	11.25	12.56	1.54	0.43	T	T	-2.49	0.0009	0.0205	0.0011	0.024	T	NM_005415; ENST00000272542; ENST00000413135; ENST00000423633; ENST00000433924; ENST00000456264; ENST00000480984; ENST00000490674; ENST00000492076; ENST00000498224; BC019944; OTTHUMT00000254086; OTTHUMT00000330608; OTTHUMT00000330609; OTTHUMT00000330610; OTTHUMT00000330611; OTTHUMT00000330612; OTTHUMT00000330613; OTTHUMT00000330614; OTTHUMT00000330615	SLC20A1	solute carrier family 20 (phosphate transporter), member 1	chr2	+	Multiple_Complex	112645857	112663827
TC0200008981.hg.1	7.78	9.02	0.92	0.66	T	T	-2.36	0.0002	0.0056	0.0007	0.0174	T	doswawby.aAug10-unspliced	doswawby	Transcript Identified by AceView	chr2	+	Coding	113592990	113593424
TC0200009189.hg.1	8.51	7.5	1.15	0.42	T	T	2.02	0.0016	0.0298	0.0002	0.0063	T	NM_001256584; NM_002101; NM_016815; ENST00000259254; ENST00000356887; ENST00000409836; ENST00000459787; ENST00000464053; ENST00000484700; BC104246; BC104247; BC106051; OTTHUMT00000254297; OTTHUMT00000330925; OTTHUMT00000330926; OTTHUMT00000330927; OTTHUMT00000330928	GYPC	glycophorin C (Gerbich blood group)	chr2	+	Multiple_Complex	126655933	126696675
TC0200009432.hg.1	6.76	7.93	1.03	0.65	T	T	-2.26	0.0014	0.0272	0.0055	0.0692	T	snawdeebu.aAug10-unspliced	snawdeebu	Transcript Identified by AceView	chr2	+	Unassigned	135060541	135062808
TC0200009436.hg.1	13.44	11.83	0.77	1.8	T	T	3.05	0.0016	0.0297	0.0003	0.01	T	uc061nzg.1	SNORA40	Small nucleolar RNA SNORA40 [Source:RFAM;Acc:RF00561]	chr2	+	Small_RNA	135136628	135136755
TC0200009525.hg.1	11.93	10.4	0.49	0.6	T	T	2.89	8.57e-08	2.16e-05	1.3e-07	3.43e-05	T	uc061odx.1	AC012003.1		chr2	+	Precursor_microRNA	141997377	141997487
TC0200009831.hg.1	5.38	7.59	1.23	1.16	T	T	-4.62	7.81e-06	0.0006	3.43e-05	0.002	T	ENST00000391010	RNA5SP109	RNA, 5S ribosomal pseudogene 109 [Source:HGNC Symbol;Acc:HGNC:42907]	chr2	+	Ribosomal	162496936	162497051
TC0200009986.hg.1	10.23	8.37	0.77	0.59	T	T	3.63	1.5e-09	1.09e-06	7.29e-09	4.18e-06	T	NM_016653; NM_133646; ENST00000338983; ENST00000375213; ENST00000409176; ENST00000422149; ENST00000468408; ENST00000476618; ENST00000480606; ENST00000539448; BC001401; CCDS2251.1; CCDS42777.1; hsa_circ_0057117; hsa_circ_0057118; hsa_circ_0057119; hsa_circ_0057120; hsa_circ_0057121; hsa_circ_0057122; uc002uhy.4; uc002uhz.4; uc061ptb.1; uc061ptc.1; uc061ptd.1; uc061pte.1; uc061ptf.1; uc061ptg.1; ZAK.dAug10	ZAK; pk	sterile alpha motif and leucine zipper containing kinase AZK; Mitogen-activated protein kinase kinase kinase MLT [Source:UniProtKB/Swiss-Prot;Acc:Q9NYL2]; Salzman2013 ANNOTATED, CDS, coding, INTERNAL, OVCODE, OVERLAPTX, OVEXON best transcript NM_133646; Salzman2013 ANNOTATED, CDS, coding, OVCODE, OVERLAPTX, OVEXON, UTR3 best transcript NM_016653; Salzman2013 ANNOTATED, CDS, coding, OVCODE, OVERLAPTX, OVEXON, UTR3 best transcript NM_133646; Salzman2013 ANNOTATED, CDS, coding, INTERNAL, OVCODE, OVERLAPTX, OVEXON best transcript NM_016653; Transcript Identified by AceView, Entrez Gene ID(s) 51776	chr2	+	Multiple_Complex	173075435	173268010
TC0200010001.hg.1	7.22	9.13	1.09	0.77	T	T	-3.76	0.0002	0.0062	0.0007	0.0177	T	ENST00000605739.1; OTTHUMT00000469543; uc061ptv.1	RP11-394I13.2	novel transcript	chr2	+	NonCoding	173968351	173969418
TC0200010219.hg.1	12.64	14.29	1.58	0.44	T	T	-3.14	0.0001	0.0045	0.0002	0.0068	T	NM_177454; ENST00000304698; ENST00000612606; BC060872; OTTHUMT00000334679	FAM171B	family with sequence similarity 171, member B	chr2	+	Multiple_Complex	186693971	186765965
TC0200010239.hg.1	17.14	14.34	1.02	0.9	T	T	6.97	4.45e-08	1.36e-05	1.4e-07	3.63e-05	T	NM_000090; NR_037401; ENST00000304636; ENST00000317840; ENST00000450867; ENST00000467886; ENST00000470167; ENST00000487010; BC028178; OTTHUMT00000255899; OTTHUMT00000313498; OTTHUMT00000313499; OTTHUMT00000334710; OTTHUMT00000334711	COL3A1; MIR3606	collagen, type III, alpha 1; microRNA 3606	chr2	+	Multiple_Complex	188974320	189012746
TC0200010264.hg.1	9.34	11.04	1.16	0.59	T	T	-3.25	6.27e-06	0.0005	1.8e-05	0.0013	T	NM_017694; ENST00000281416; ENST00000392328; ENST00000412482; ENST00000417958; ENST00000432036; ENST00000434582; ENST00000444317; ENST00000445546; ENST00000486123; ENST00000489793; BC050537; OTTHUMT00000255931; OTTHUMT00000334928; OTTHUMT00000334929; OTTHUMT00000334930; OTTHUMT00000334931; OTTHUMT00000334932; OTTHUMT00000334933; OTTHUMT00000334934; OTTHUMT00000334935; uc002urz.2	MFSD6	major facilitator superfamily domain containing 6	chr2	+	Multiple_Complex	190408355	190509205
TC0200010284.hg.1	8.11	6.68	1.07	0.84	T	T	2.69	0.0001	0.0049	0.0006	0.0151	T	NM_001130158; NM_001161819; NM_012223; ENST00000304164; ENST00000339514; ENST00000392316; ENST00000392318; ENST00000418908; ENST00000420448; ENST00000427152; ENST00000438652; ENST00000451437; ENST00000461714; ENST00000471904; ENST00000490069; ENST00000494129; ENST00000496992; BC053558; OTTHUMT00000256057; OTTHUMT00000256058; OTTHUMT00000259028; OTTHUMT00000259029; OTTHUMT00000259030; OTTHUMT00000259031; OTTHUMT00000259032; OTTHUMT00000259033; OTTHUMT00000259034; OTTHUMT00000334774; OTTHUMT00000334775; OTTHUMT00000334776; OTTHUMT00000334777; OTTHUMT00000334778; uc002usr.2	MYO1B	myosin IB	chr2	+	Multiple_Complex	191245185	191425389
TC0200010410.hg.1	14.39	13.33	0.59	0.33	T	T	2.09	5.08e-06	0.0005	2.6e-05	0.0017	T	NM_001100422; NM_001100423; NM_001100424; NM_001282735; NM_001282743; NM_001282744; NM_015535; ENST00000358677; ENST00000360760; ENST00000366118; ENST00000409140; ENST00000409151; ENST00000409385; ENST00000409397; ENST00000409718; ENST00000409755; ENST00000409988; ENST00000421573; ENST00000423749; ENST00000428692; ENST00000438761; ENST00000439084; ENST00000439395; ENST00000444012; ENST00000449647; ENST00000451764; ENST00000453663; ENST00000457757; ENST00000459656; ENST00000460095; ENST00000462190; ENST00000468832; ENST00000471533; ENST00000471601; ENST00000619961; BC018736; OTTHUMT00000336208; OTTHUMT00000336225; OTTHUMT00000336226; OTTHUMT00000336227; OTTHUMT00000336228; OTTHUMT00000336229; OTTHUMT00000336231; OTTHUMT00000336232; OTTHUMT00000336233; OTTHUMT00000336234; OTTHUMT00000336235; OTTHUMT00000336340; OTTHUMT00000336341; OTTHUMT00000336342; OTTHUMT00000336343; OTTHUMT00000336344; OTTHUMT00000336345; OTTHUMT00000336346; OTTHUMT00000336347; OTTHUMT00000336565; OTTHUMT00000336566; OTTHUMT00000336567; OTTHUMT00000336568; OTTHUMT00000336569; OTTHUMT00000336570; OTTHUMT00000336571	SPATS2L	spermatogenesis associated, serine-rich 2-like	chr2	+	Multiple_Complex	200305881	200482263
TC0200010413.hg.1	6.59	5.54	0.64	0.7	T	T	2.06	0.0024	0.0394	0.0093	0.0956	T	swakly.aAug10-unspliced	swakly	Transcript Identified by AceView	chr2	+	Coding	200369260	200369861
TC0200010445.hg.1	7.31	6.13	0.81	0.43	T	T	2.25	0.0003	0.0085	0.0012	0.0253	T	NM_001206524; NM_001206542; NM_001230; NM_001306083; NM_032974; NM_032976; NM_032977; ENST00000272879; ENST00000286186; ENST00000313728; ENST00000346817; ENST00000360132; ENST00000374650; ENST00000438843; ENST00000448480; ENST00000460140; ENST00000471191; ENST00000484926; ENST00000485408; ENST00000492363; BC042844; OTTHUMT00000256272; OTTHUMT00000256273; OTTHUMT00000256274; OTTHUMT00000256275; OTTHUMT00000336844; OTTHUMT00000336845; OTTHUMT00000336846; OTTHUMT00000336848; OTTHUMT00000336849; OTTHUMT00000336850; OTTHUMT00000336851; OTTHUMT00000336852; uc010ftb.2	CASP10	caspase 10	chr2	+	Multiple_Complex	201182881	201229406
TC0200010536.hg.1	6.59	5.47	0.51	0.45	T	T	2.17	5.49e-07	8.49e-05	2.48e-06	0.0003	T	NM_001302769; NM_057177; NM_152526; NM_205863; ENST00000349953; ENST00000351153; ENST00000358768; ENST00000406610; ENST00000415947; ENST00000462231; ENST00000465890; ENST00000471958; ENST00000488622; ENST00000489565; ENST00000494482; ENST00000613457; ENST00000614500; ENST00000622699; OTTHUMT00000335992; OTTHUMT00000335993; OTTHUMT00000335994; OTTHUMT00000335995; OTTHUMT00000335996; OTTHUMT00000335997; OTTHUMT00000335998; OTTHUMT00000336041; OTTHUMT00000336042; OTTHUMT00000336043; OTTHUMT00000336044; uc002var.2	PARD3B	par-3 family cell polarity regulator beta	chr2	+	Multiple_Complex	204545793	205620162
TC0200010737.hg.1	3.82	5.11	0.87	1.72	T	T	-2.46	0.0014	0.0277	0.0023	0.0391	T	ENST00000452736.1; OTTHUMT00000337331; tarstuby.aAug10; uc061sex.1	AC069155.1; tarstuby	novel transcript; Transcript Identified by AceView	chr2	+	Multiple_Complex	216303325	216321737
TC0200010857.hg.1	8.28	10.22	1.13	1	T	T	-3.84	1.55e-05	0.001	5.43e-06	0.0005	T	NM_002191; ENST00000243786; ENST00000489456; BC006391; OTTHUMT00000131425; OTTHUMT00000131426	INHA	inhibin alpha	chr2	+	Multiple_Complex	219569162	219575713
TC0200011093.hg.1	9.75	13.21	2.91	0.52	T	T	-10.99	7.7e-06	0.0006	7.79e-06	0.0007	T	NM_001632; ENST00000392027; ENST00000474529; ENST00000485563; BC009647; BC068501; BC094743; OTTHUMT00000257032; OTTHUMT00000330818; OTTHUMT00000330860	ALPP	alkaline phosphatase, placental	chr2	+	Multiple_Complex	232378534	232382889
TC0200011097.hg.1	11.98	15.02	3.2	0.4	T	T	-8.21	8.24e-05	0.0036	4.96e-05	0.0027	T	NM_031313; ENST00000295453; ENST00000611550; BC014139; OTTHUMT00000257034	ALPPL2	alkaline phosphatase, placental like 2	chr2	+	Coding	232406842	232410714
TC0200011107.hg.1	13.05	14.42	1.24	0.67	T	T	-2.58	2.05e-07	4.15e-05	2.94e-07	6.22e-05	T	NM_001243252; NM_001308395; NM_025202; ENST00000264059; ENST00000409613; ENST00000409708; ENST00000410095; ENST00000427698; ENST00000442845; ENST00000611312; BC002449; BC004128; OTTHUMT00000257040; OTTHUMT00000330597; OTTHUMT00000330598; OTTHUMT00000330599; OTTHUMT00000330601; OTTHUMT00000330602	EFHD1	EF-hand domain family member D1	chr2	+	Multiple_Complex	232606057	232682781
TC0200011126.hg.1	7.53	6.28	0.69	0.52	T	T	2.38	2.69e-05	0.0016	9.16e-05	0.0042	T	NR_003008; ENST00000516201	SCARNA5	small Cajal body-specific RNA 5	chr2	+	Multiple_Complex	233275726	233276003
TC0200011130.hg.1	8.22	7.02	0.62	0.43	T	T	2.3	1.22e-07	2.78e-05	6.08e-07	0.0001	T	NM_003648; NM_152879; ENST00000264057; ENST00000409813; ENST00000427930; ENST00000430834; ENST00000442524; ENST00000447484; ENST00000465569; ENST00000471764; ENST00000472732; ENST00000474488; ENST00000480535; ENST00000489613; ENST00000490764; ENST00000495901; ENST00000622717; OTTHUMT00000257072; OTTHUMT00000317152; OTTHUMT00000317153; OTTHUMT00000317154; OTTHUMT00000317155; OTTHUMT00000317156; OTTHUMT00000317157; OTTHUMT00000317158; OTTHUMT00000317159; OTTHUMT00000330085; OTTHUMT00000330086; OTTHUMT00000330087; OTTHUMT00000330088; OTTHUMT00000479491	DGKD	diacylglycerol kinase, delta 130kDa	chr2	+	Multiple_Complex	233354507	233472104
TC0200011503.hg.1	9.71	8.02	0.73	0.32	T	T	3.23	1.35e-08	5.56e-06	8.12e-09	4.53e-06	T	NM_012293; ENST00000252804; ENST00000425171; ENST00000433670; ENST00000447941; ENST00000453308; ENST00000465809; ENST00000467191; ENST00000477093; ENST00000477810; ENST00000478155; ENST00000483018; ENST00000485177; ENST00000493654; ENST00000493779; OTTHUMT00000322505; OTTHUMT00000322506; OTTHUMT00000322507; OTTHUMT00000322508; OTTHUMT00000322510; OTTHUMT00000322511; OTTHUMT00000322512; OTTHUMT00000322513; OTTHUMT00000322514; OTTHUMT00000322515; OTTHUMT00000322516; OTTHUMT00000322517; OTTHUMT00000322518; OTTHUMT00000322519	PXDN	peroxidasin	chr2	-	Multiple_Complex	1631887	1744852
TC0200011730.hg.1	6.92	8.21	0.99	0.7	T	T	-2.45	0.0002	0.0057	0.0004	0.0125	T	ENST00000606907.1; OTTHUMT00000470720; uc061gqy.1	RP11-791G15.2	novel transcript	chr2	-	NonCoding	10767875	10770058
TC0200011803.hg.1	9.14	10.15	0.39	0.38	T	T	-2.02	7.51e-08	1.96e-05	2.88e-08	1.13e-05	T	NM_015909; NR_052013; ENST00000281513; ENST00000417461; ENST00000423602; ENST00000427792; ENST00000429842; ENST00000433283; ENST00000441755; ENST00000442506; ENST00000485694; BC131735; OTTHUMT00000241638; OTTHUMT00000323649; OTTHUMT00000323650; OTTHUMT00000323651; OTTHUMT00000323652; OTTHUMT00000323653; OTTHUMT00000323654; OTTHUMT00000323655; OTTHUMT00000323656	NBAS	neuroblastoma amplified sequence	chr2	-	Multiple_Complex	15166908	15561348
TC0200011886.hg.1	6.85	5.61	0.74	0.43	T	T	2.36	4.07e-05	0.0021	0.0002	0.0064	T	NM_001006657; NM_020779; ENST00000281405; ENST00000345530; ENST00000414212; ENST00000445063; ENST00000453014; ENST00000494964; BC036659; OTTHUMT00000207472; OTTHUMT00000207473; OTTHUMT00000323872; OTTHUMT00000323873; OTTHUMT00000323874; OTTHUMT00000323911	WDR35	WD repeat domain 35	chr2	-	Multiple_Complex	19910260	19990131
TC0200012004.hg.1	7.27	8.92	1.18	0.54	T	T	-3.13	1.13e-05	0.0008	2.19e-05	0.0015	T	pawbarbu.aAug10-unspliced	pawbarbu	Transcript Identified by AceView	chr2	-	Coding	25326191	25327188
TC0200012011.hg.1	5.89	8.56	1.94	0.88	T	T	-6.34	3.94e-06	0.0004	1.51e-06	0.0002	T	notamo.aAug10-unspliced	notamo	Transcript Identified by AceView	chr2	-	Unassigned	25415265	25418495
TC0200012073.hg.1	10.39	11.65	0.37	0.32	T	T	-2.39	4.05e-11	7.14e-08	1.13e-10	1.78e-07	T	NM_001035521; NM_001521; ENST00000264720; ENST00000359541; ENST00000415683; ENST00000423998; ENST00000431028; ENST00000454704; ENST00000457098; ENST00000457748; ENST00000470115; ENST00000480989; ENST00000484680; ENST00000493511; ENST00000495298; ENST00000622534; BC000212; BC020981; OTTHUMT00000215028; OTTHUMT00000324390; OTTHUMT00000324391; OTTHUMT00000324392; OTTHUMT00000324393; OTTHUMT00000324394; OTTHUMT00000324395; OTTHUMT00000324396; OTTHUMT00000325085; OTTHUMT00000325086; OTTHUMT00000325087; OTTHUMT00000325088	GTF3C2	general transcription factor IIIC subunit 2	chr2	-	Multiple_Complex	27325849	27357034
TC0200012082.hg.1	9.09	7.57	0.31	0.57	T	T	2.87	5.03e-11	8.42e-08	1.65e-10	2.34e-07	T	NM_015662; ENST00000260570; ENST00000359466; ENST00000416524; ENST00000420854; ENST00000443889; ENST00000450564; ENST00000463613; ENST00000475476; ENST00000475909; ENST00000476264; ENST00000476693; ENST00000479419; ENST00000480892; ENST00000489492; ENST00000494163; ENST00000507184; ENST00000509128; ENST00000511842; BC137126; OTTHUMT00000250213; OTTHUMT00000324508; OTTHUMT00000324510; OTTHUMT00000324511; OTTHUMT00000324512; OTTHUMT00000324513; OTTHUMT00000324514; OTTHUMT00000324515; OTTHUMT00000324516; OTTHUMT00000324517; OTTHUMT00000324518; OTTHUMT00000324519; OTTHUMT00000324520; OTTHUMT00000324521; OTTHUMT00000324522; OTTHUMT00000364217; OTTHUMT00000364218; OTTHUMT00000364219	IFT172	intraflagellar transport 172	chr2	-	Multiple_Complex	27444371	27489811
TC0200012313.hg.1	8.39	7.36	0.59	0.66	T	T	2.03	0.0018	0.0321	0.0023	0.0395	T	lajeybu.aAug10-unspliced	lajeybu	Transcript Identified by AceView	chr2	-	Unassigned	39107070	39107977
TC0200012316.hg.1	7.01	5.5	0.52	0.27	T	T	2.84	6.78e-11	1.06e-07	2.67e-10	3.32e-07	T	ENST00000365439; uc061ikx.1	Y_RNA	Y RNA [Source:RFAM;Acc:RF00019]	chr2	-	NonCoding	39128826	39128927
TC0200012339.hg.1	8.41	7.29	0.71	0.52	T	T	2.19	8.57e-06	0.0007	3.77e-05	0.0022	T	NM_001112800; NM_001112801; NM_001112802; NM_001252624; NM_021097; ENST00000332839; ENST00000402441; ENST00000403092; ENST00000405269; ENST00000405901; ENST00000406391; ENST00000406785; ENST00000407929; ENST00000408028; ENST00000417271; ENST00000448531; ENST00000455476; OTTHUMT00000325968; OTTHUMT00000325969; OTTHUMT00000326025; OTTHUMT00000326026; OTTHUMT00000326028; OTTHUMT00000326029; OTTHUMT00000326065; OTTHUMT00000326066; OTTHUMT00000326067; OTTHUMT00000471592	SLC8A1	solute carrier family 8 (sodium/calcium exchanger), member 1	chr2	-	Multiple_Complex	40097270	40611053
TC0200012522.hg.1	10.43	9.42	0.48	0.46	T	T	2.01	6.27e-06	0.0005	4.16e-06	0.0004	T	NM_001190274; NM_025133; ENST00000316377; ENST00000402508; ENST00000403359; ENST00000405808; ENST00000424163; ENST00000434234; ENST00000465204; ENST00000470899; ENST00000480038; ENST00000492225; ENST00000493962; BC130445; BC136480; OTTHUMT00000251181; OTTHUMT00000323723; OTTHUMT00000323724; OTTHUMT00000323725; OTTHUMT00000323726; OTTHUMT00000323727; OTTHUMT00000323728; OTTHUMT00000324100; OTTHUMT00000324115; OTTHUMT00000324116; uc002rwe.3; uc010fbl.3	FBXO11	F-box protein 11	chr2	-	Multiple_Complex	47789316	47905793
TC0200012562.hg.1	12.19	10.85	0.46	0.24	T	T	2.54	4.82e-09	2.66e-06	6.01e-09	3.64e-06	T	NR_130470; ENST00000401372	MIR8485	microRNA 8485	chr2	-	Precursor_microRNA	50696172	50696262
TC0200012642.hg.1	7.65	6.62	0.48	0.34	T	T	2.05	4.41e-05	0.0023	0.0002	0.0068	T	NM_001005369; NM_002453; ENST00000263629; ENST00000366137; ENST00000394600; ENST00000403721; ENST00000404297; ENST00000412530; ENST00000417363; ENST00000417741; ENST00000418823; ENST00000420637; ENST00000441307; ENST00000446660; OTTHUMT00000251486; OTTHUMT00000324400; OTTHUMT00000324401; OTTHUMT00000324403; OTTHUMT00000324404; OTTHUMT00000326261; OTTHUMT00000326431; OTTHUMT00000326432; OTTHUMT00000326433; OTTHUMT00000326434; OTTHUMT00000326435; uc002ryo.3	MTIF2	mitochondrial translational initiation factor 2	chr2	-	Multiple_Complex	55236595	55269347
TC0200012744.hg.1	9.52	10.78	0.66	0.65	T	T	-2.39	1.21e-05	0.0009	8.23e-06	0.0007	T	blarklee.aAug10-unspliced	blarklee	Transcript Identified by AceView	chr2	-	Unassigned	61508367	61509018
TC0200013044.hg.1	6.39	8.24	1.05	0.85	T	T	-3.59	6.49e-05	0.003	0.0002	0.0077	T	swerkarbu.aAug10-unspliced	swerkarbu	Transcript Identified by AceView	chr2	-	Unassigned	72164071	72165002
TC0200013045.hg.1	5.56	6.87	0.66	0.76	T	T	-2.48	9.16e-05	0.0039	0.0001	0.0058	T	nujoybo.aAug10-unspliced	nujoybo	Transcript Identified by AceView	chr2	-	NonCoding	72165965	72174337
TC0200013096.hg.1	12.34	11.22	0.42	0.23	T	T	2.16	9.45e-07	0.0001	4.05e-06	0.0004	T	NM_018221; ENST00000396049; ENST00000463975; ENST00000488006; ENST00000494600; ENST00000495286; ENST00000497054; BC003398; OTTHUMT00000328200; OTTHUMT00000328201; OTTHUMT00000328202; OTTHUMT00000328203; OTTHUMT00000328204; OTTHUMT00000328205	MOB1A	MOB kinase activator 1A	chr2	-	Multiple_Complex	74152528	74178898
TC0200013158.hg.1	13.67	11.75	0.34	0.33	T	T	3.8	6.71e-13	2.94e-09	4.19e-13	2.1e-09	T	uc061lbv.1	AC105399.1		chr2	-	Precursor_microRNA	77731871	77731956
TC0200013346.hg.1	5.08	6.18	0.4	0.31	T	T	-2.15	1.06e-06	0.0001	5.27e-06	0.0005	T	ENST00000398171	AC133644.3		chr2	-	Multiple_Complex	87565828	87566764
TC0200013359.hg.1	4.94	6.35	1.05	0.84	T	T	-2.65	0.0003	0.008	0.0011	0.0238	T	snukerbu.aAug10-unspliced	snukerbu	Transcript Identified by AceView	chr2	-	Unassigned	88051109	88053547
TC0200013531.hg.1	12.72	11.4	0.21	0.27	T	T	2.5	2.93e-13	1.81e-09	4.75e-14	3.65e-10	T	NM_001115016; NR_047653; NR_047654; NR_047655; NR_047656; NR_047657; NR_047658; ENST00000354204; ENST00000416138; ENST00000418735; ENST00000420155; ENST00000425656; ENST00000431828; ENST00000444759; ENST00000447759; ENST00000448075; ENST00000451819; ENST00000452268; ENST00000464738; ENST00000475820; ENST00000476534; ENST00000478492; ENST00000481986; ENST00000484020; ENST00000487070; ENST00000488907; ENST00000597150; BC063792; OTTHUMT00000339032; OTTHUMT00000339033; OTTHUMT00000339034; OTTHUMT00000339035; OTTHUMT00000339036; OTTHUMT00000339037; OTTHUMT00000339039; OTTHUMT00000339040; OTTHUMT00000339041; OTTHUMT00000339042; OTTHUMT00000339043; OTTHUMT00000339044; OTTHUMT00000339045; OTTHUMT00000339046; OTTHUMT00000339047; OTTHUMT00000339048; OTTHUMT00000339049; OTTHUMT00000339050; OTTHUMT00000339051; OTTHUMT00000339052	KANSL3	KAT8 regulatory NSL complex subunit 3	chr2	-	Multiple_Complex	96593155	96642787
TC0200013578.hg.1	11.82	12.97	0.65	0.37	T	T	-2.21	2.24e-06	0.0002	1.16e-05	0.0009	T	NM_015348; ENST00000186436; ENST00000409721; ENST00000418629; ENST00000438715; ENST00000465767; ENST00000469447; ENST00000480724; ENST00000485245; ENST00000489507; OTTHUMT00000329285; OTTHUMT00000329287; OTTHUMT00000329318; OTTHUMT00000329320; OTTHUMT00000329321; OTTHUMT00000329322; OTTHUMT00000329323; OTTHUMT00000376363; OTTHUMT00000376364	TMEM131	transmembrane protein 131	chr2	-	Multiple_Complex	97756333	97995891
TC0200013849.hg.1	9.89	12.76	2.64	1.05	T	T	-7.32	0.0002	0.0072	0.0005	0.0139	T	glawkorbu.aAug10-unspliced	glawkorbu	Transcript Identified by AceView	chr2	-	Unassigned	109886500	109887142
TC0200014190.hg.1	10.35	11.72	0.51	0.29	T	T	-2.58	8.37e-10	6.61e-07	2.5e-09	1.79e-06	T	NM_001199140; NM_031445; ENST00000272647; ENST00000393001; BC016181; BC078174; OTTHUMT00000254392	AMMECR1L	AMMECR1 like	chr2	-	Multiple_Complex	127861630	127885940
TC0200014512.hg.1	7.74	6.56	0.73	0.35	T	T	2.28	7.3e-06	0.0006	4.15e-06	0.0004	T	NM_001171653; NM_014795; NR_033258; ENST00000303660; ENST00000392861; ENST00000409211; ENST00000409487; ENST00000419938; ENST00000427902; ENST00000431672; ENST00000434448; ENST00000435831; ENST00000440875; ENST00000444559; ENST00000453352; ENST00000461784; ENST00000462355; ENST00000464380; ENST00000465070; ENST00000465308; ENST00000470879; ENST00000472146; ENST00000475115; ENST00000476394; ENST00000479735; ENST00000484313; ENST00000497268; ENST00000539609; ENST00000558170; ENST00000625161; ENST00000627532; ENST00000627856; ENST00000628473; ENST00000629520; ENST00000629955; ENST00000630572; BC127101; BC127102; OTTHUMT00000254778; OTTHUMT00000332784; OTTHUMT00000332785; OTTHUMT00000332787; OTTHUMT00000332788; OTTHUMT00000332789; OTTHUMT00000332791; OTTHUMT00000332792; OTTHUMT00000332793; OTTHUMT00000332794; OTTHUMT00000332795; OTTHUMT00000332796; OTTHUMT00000332797; OTTHUMT00000332799; OTTHUMT00000332800; OTTHUMT00000332801; OTTHUMT00000332803; OTTHUMT00000332804; OTTHUMT00000332806; OTTHUMT00000332807; OTTHUMT00000332809; OTTHUMT00000419110; OTTHUMT00000419111; OTTHUMT00000473382; OTTHUMT00000475372; OTTHUMT00000483875; OTTHUMT00000483876; OTTHUMT00000484076; OTTHUMT00000484077; OTTHUMT00000484078; OTTHUMT00000484079; OTTHUMT00000484080	ZEB2	zinc finger E-box binding homeobox 2	chr2	-	Multiple_Complex	144384081	144524661
TC0200014597.hg.1	9.95	8.69	0.68	0.44	T	T	2.4	1.12e-05	0.0008	3.5e-06	0.0004	T	NM_001254738; NM_005168; ENST00000263895; ENST00000375734; ENST00000409557; ENST00000439275; ENST00000454202; ENST00000466334; ENST00000472416; ENST00000473639; ENST00000497865; BC012513; OTTHUMT00000254808; OTTHUMT00000254809; OTTHUMT00000332342; OTTHUMT00000332343; OTTHUMT00000332344; OTTHUMT00000332345; OTTHUMT00000332346; OTTHUMT00000332347; OTTHUMT00000332348	RND3	Rho family GTPase 3	chr2	-	Multiple_Complex	150468193	150539011
TC0200014723.hg.1	6.94	5.74	0.66	0.69	T	T	2.3	0.0017	0.0316	0.0025	0.0419	T	ENST00000384389; uc061owg.1	Y_RNA	Y RNA [Source:RFAM;Acc:RF00019]	chr2	-	NonCoding	159536244	159536346
TC0200014735.hg.1	14.13	15.14	0.41	0.39	T	T	-2.02	3.33e-07	5.92e-05	1.66e-06	0.0002	T	NM_002897; NM_016836; NR_039946; ENST00000348849; ENST00000392753; ENST00000409075; ENST00000409289; ENST00000409972; ENST00000428519; ENST00000464200; ENST00000474147; ENST00000474820; ENST00000475103; ENST00000477486; ENST00000477965; ENST00000490637; ENST00000491781; ENST00000492283; ENST00000585005; BC012992; BC012993; BC018951; OTTHUMT00000255043; OTTHUMT00000255044; OTTHUMT00000334010; OTTHUMT00000334011; OTTHUMT00000334067; OTTHUMT00000334068; OTTHUMT00000334069; OTTHUMT00000334070; OTTHUMT00000334071; OTTHUMT00000334275; OTTHUMT00000334276; OTTHUMT00000334277; OTTHUMT00000334279; OTTHUMT00000334280; uc021vru.1	RBMS1; MIR4785	RNA binding motif, single stranded interacting protein 1; microRNA 4785	chr2	-	Multiple_Complex	160272151	160493807
TC0200014764.hg.1	10.79	9.23	0.55	0.54	T	T	2.95	1.47e-07	3.2e-05	5.85e-07	0.0001	T	NM_001935; ENST00000360534; ENST00000413651; ENST00000416189; ENST00000434918; ENST00000461836; ENST00000468903; ENST00000490286; ENST00000491591; ENST00000494507; ENST00000497461; ENST00000628861; BC065265; OTTHUMT00000255079; OTTHUMT00000332715; OTTHUMT00000332716; OTTHUMT00000332717; OTTHUMT00000332718; OTTHUMT00000332719; OTTHUMT00000332720; OTTHUMT00000332721; OTTHUMT00000332723; OTTHUMT00000332724	DPP4	dipeptidyl-peptidase 4	chr2	-	Multiple_Complex	161992241	162074542
TC0200014795.hg.1	7.62	8.79	0.99	0.82	T	T	-2.24	6.32e-05	0.003	7.42e-05	0.0036	T	NR_033309; ENST00000384142; uc021vrw.1	SNORA70F	small nucleolar RNA, H/ACA box 70F	chr2	-	Small_RNA	164687643	164687777
TC0200014844.hg.1	7.38	6.13	0.73	0.68	T	T	2.38	2.44e-07	4.8e-05	1.34e-06	0.0002	T	NR_045786; NR_045787; ENST00000425636; ENST00000594898; ENST00000594941; ENST00000599361; ENST00000599755; ENST00000600693; ENST00000607993; ENST00000609665; ENST00000609766; ENST00000614990; ENST00000627467	CERS6-AS1	CERS6 antisense RNA 1	chr2	-	NonCoding	168771951	168786961
TC0200014851.hg.1	11.46	9.93	0.58	1.02	T	T	2.87	1.44e-06	0.0002	4.09e-06	0.0004	T	NM_004525; ENST00000263816; ENST00000443831; ENST00000461418; ENST00000491228; ENST00000493501; OTTHUMT00000255231; OTTHUMT00000333218; OTTHUMT00000333219; OTTHUMT00000333220; OTTHUMT00000337306	LRP2	LDL receptor related protein 2	chr2	-	Multiple_Complex	169127109	169362685
TC0200014994.hg.1	11.11	9.84	0.7	0.59	T	T	2.41	5.68e-05	0.0027	0.0002	0.0082	T	NR_004394_8; NR_104080_8; NR_104084_8; NR_104088_3; NR_125730_8; uc032okf.1	RNU6-1; RNU6-9; RNU6-7; RNU6-8; RNU6-2; RNU6-5P	Homo sapiens RNA, U6 small nuclear 1 (RNU6-1), small nuclear RNA.; Homo sapiens RNA, U6 small nuclear 9 (RNU6-9), small nuclear RNA.; Homo sapiens RNA, U6 small nuclear 7 (RNU6-7), small nuclear RNA.; Homo sapiens RNA, U6 small nuclear 8 (RNU6-8), small nuclear RNA.; Homo sapiens RNA, U6 small nuclear 2 (RNU6-2), small nuclear RNA.; RNA, U6 small nuclear 5, pseudogene [Source:HGNC Symbol;Acc:HGNC:34249]	chr2	-	Small_RNA	174557966	174558072
TC0200015002.hg.1	12.23	10.76	0.72	0.87	T	T	2.76	1.66e-05	0.0011	1.81e-07	4.4e-05	T	NM_001025201; NM_001206602; NM_001822; NR_038133; ENST00000295497; ENST00000409089; ENST00000409156; ENST00000409597; ENST00000409900; ENST00000413882; ENST00000425395; ENST00000443238; ENST00000444394; ENST00000444573; ENST00000451799; ENST00000469597; ENST00000481174; ENST00000485882; ENST00000488080; ENST00000490654; ENST00000491801; ENST00000492964; BC011393; OTTHUMT00000334453; OTTHUMT00000334454; OTTHUMT00000334455; OTTHUMT00000334456; OTTHUMT00000334457; OTTHUMT00000334458; OTTHUMT00000334459; OTTHUMT00000334460; OTTHUMT00000334461; OTTHUMT00000334462; OTTHUMT00000334463; OTTHUMT00000334464; OTTHUMT00000334465; OTTHUMT00000334466; OTTHUMT00000334467; OTTHUMT00000334468; OTTHUMT00000334469; OTTHUMT00000334470	CHN1	chimerin 1	chr2	-	Multiple_Complex	174799314	175005379
TC0200015082.hg.1	9.23	8.18	0.67	0.53	T	T	2.06	0.0006	0.0154	6.5e-07	0.0001	T	NM_001135212; NM_181342; ENST00000233092; ENST00000412612; ENST00000419184; ENST00000424785; ENST00000434643; ENST00000435079; ENST00000464248; ENST00000470945; BC009711; OTTHUMT00000255783; OTTHUMT00000335258; OTTHUMT00000335259; OTTHUMT00000335260; OTTHUMT00000335261; OTTHUMT00000335262; OTTHUMT00000335263; OTTHUMT00000375757	FKBP7	FK506 binding protein 7	chr2	-	Multiple_Complex	178463664	178478628
TC0200015136.hg.1	14.12	15.77	1.62	0.69	T	T	-3.13	0.0019	0.0335	0.0019	0.0347	T	NM_001463; ENST00000295113; BC027855; OTTHUMT00000255808	FRZB	frizzled-related protein	chr2	-	Coding	182833275	182867162
TC0200015194.hg.1	12.99	14.39	1.2	0.42	T	T	-2.65	0.0002	0.0064	3.32e-06	0.0004	T	NM_001032281; NM_006287; ENST00000233156; ENST00000339091; ENST00000392365; ENST00000409676; ENST00000417013; ENST00000420747; ENST00000421427; ENST00000426055; ENST00000435414; ENST00000437725; ENST00000453013; ENST00000481132; ENST00000481389; BC015514; OTTHUMT00000255881; OTTHUMT00000334637; OTTHUMT00000334638; OTTHUMT00000334639; OTTHUMT00000334640; OTTHUMT00000334641; OTTHUMT00000334642; OTTHUMT00000334643; OTTHUMT00000334644; OTTHUMT00000334645; OTTHUMT00000334646; OTTHUMT00000334647	TFPI	tissue factor pathway inhibitor (lipoprotein-associated coagulation inhibitor)	chr2	-	Multiple_Complex	187464230	187565760
TC0200015211.hg.1	12.32	10.78	0.68	0.73	T	T	2.91	3.07e-07	5.61e-05	1.69e-06	0.0002	T	NM_014585; ENST00000261024; ENST00000418714; ENST00000427241; ENST00000427419; ENST00000440626; ENST00000455320; ENST00000479598; BC035893; BC037733; OTTHUMT00000255916; OTTHUMT00000335038; OTTHUMT00000335039; OTTHUMT00000335040; OTTHUMT00000335041; OTTHUMT00000335042; OTTHUMT00000335044	SLC40A1	solute carrier family 40 (iron-regulated transporter), member 1	chr2	-	Multiple_Complex	189560579	189583758
TC0200015349.hg.1	7.98	6.92	0.62	0.36	T	T	2.08	9.48e-06	0.0007	4.35e-05	0.0024	T	NM_002156; NM_199440; ENST00000345042; ENST00000388968; ENST00000418022; ENST00000426480; ENST00000428204; ENST00000430176; ENST00000439605; ENST00000440114; ENST00000452200; ENST00000461097; ENST00000476746; ENST00000482167; ENST00000486181; ENST00000491249; BC002676; BC003030; BC067082; BC073746; OTTHUMT00000335324; OTTHUMT00000335326; OTTHUMT00000335327; OTTHUMT00000335328; OTTHUMT00000335329; OTTHUMT00000335330; OTTHUMT00000335331; OTTHUMT00000335332; OTTHUMT00000335333; OTTHUMT00000335334; OTTHUMT00000335335; OTTHUMT00000336365; OTTHUMT00000336366	HSPD1	heat shock 60kDa protein 1 (chaperonin)	chr2	-	Multiple_Complex	197486581	197516737
TC0200015397.hg.1	13.63	14.65	0.85	0.6	T	T	-2.02	0.0006	0.0151	0.0022	0.0385	T	NM_001162407; NM_004071; NR_027855; NR_027856; ENST00000321356; ENST00000409403; ENST00000409769; ENST00000432425; ENST00000434813; ENST00000461326; ENST00000461981; ENST00000464454; ENST00000472679; ENST00000473565; ENST00000481641; ENST00000482590; ENST00000492793; ENST00000496205; ENST00000621181; BC031549; OTTHUMT00000256192; OTTHUMT00000336135; OTTHUMT00000336136; OTTHUMT00000336137; OTTHUMT00000336138; OTTHUMT00000336139; OTTHUMT00000336140; OTTHUMT00000336144; OTTHUMT00000336145; OTTHUMT00000336146; OTTHUMT00000338657; OTTHUMT00000338658; OTTHUMT00000338659; OTTHUMT00000338660	CLK1	CDC like kinase 1	chr2	-	Multiple_Complex	200853009	200864744
TC0200015578.hg.1	14.01	12.93	0.91	0.66	T	T	2.11	0.0022	0.0375	0.0004	0.0116	T	NM_001282386; NM_001282387; NM_005896; ENST00000345146; ENST00000415282; ENST00000415913; ENST00000417583; ENST00000446179; ENST00000451391; ENST00000462386; ENST00000481557; ENST00000484575; BC012846; BC093020; OTTHUMT00000256475; OTTHUMT00000336669; OTTHUMT00000336670; OTTHUMT00000336672; OTTHUMT00000336673; OTTHUMT00000336674; OTTHUMT00000336675; OTTHUMT00000336676; OTTHUMT00000336678	IDH1	isocitrate dehydrogenase 1 (NADP+)	chr2	-	Multiple_Complex	208236227	208266074
TC0200015722.hg.1	6.97	8.17	0.51	0.69	T	T	-2.3	3.03e-07	5.54e-05	1.37e-06	0.0002	T	plawklu.aAug10-unspliced	plawklu	Transcript Identified by AceView	chr2	-	Coding	218288664	218289655
TC0200015790.hg.1	10.33	11.89	0.69	0.39	T	T	-2.95	1.13e-07	2.61e-05	6.02e-07	0.0001	T	NM_001195731; NM_024536; ENST00000243776; ENST00000373891; ENST00000535926; BC021223; BC023531; OTTHUMT00000130268; OTTHUMT00000130269	CHPF	chondroitin polymerizing factor	chr2	-	Multiple_Complex	219538947	219543787
TC0200016193.hg.1	13.48	10.35	0.96	0.74	T	T	8.77	1.12e-10	1.5e-07	1.2e-10	1.85e-07	T	NM_004369; NM_057164; NM_057165; NM_057166; NM_057167; ENST00000295550; ENST00000347401; ENST00000353578; ENST00000392003; ENST00000392004; ENST00000409809; ENST00000433762; ENST00000468792; ENST00000472056; ENST00000473258; ENST00000491233; ENST00000491769; ENST00000493475; ENST00000493608; BC144595; BC150625; BC171790; OTTHUMT00000315790; OTTHUMT00000315791; OTTHUMT00000315792; OTTHUMT00000315793; OTTHUMT00000315794; OTTHUMT00000315795; OTTHUMT00000315796; OTTHUMT00000329021; OTTHUMT00000329022; OTTHUMT00000329023; OTTHUMT00000329024; OTTHUMT00000353032; uc002vwo.2; uc002vwr.3	COL6A3	collagen, type VI, alpha 3	chr2	-	Multiple_Complex	237324003	237414375
TC0200016418.hg.1	8.98	7.73	0.56	0.32	T	T	2.37	3.59e-06	0.0003	1.85e-05	0.0013	T	NM_001271286; NM_001271287; NM_001271288; NM_001271289; NM_001271318; NM_032434; ENST00000355467; ENST00000379717; ENST00000413371; ENST00000416005; ENST00000461705; ENST00000488055; ENST00000494548; ENST00000556601; BC043221; BC093041; OTTHUMT00000215029; OTTHUMT00000215030; OTTHUMT00000324573; OTTHUMT00000324574; OTTHUMT00000324575	ZNF512	zinc finger protein 512	chr2	+	Multiple_Complex	27582969	27623215
TC0200016422.hg.1	10.41	11.5	0.58	0.56	T	T	-2.13	2.22e-06	0.0002	3.83e-06	0.0004	T	NM_002709; NM_206876; ENST00000296122; ENST00000358506; ENST00000395366; ENST00000418910; ENST00000420282; ENST00000427786; ENST00000441461; ENST00000455580; ENST00000464273; BC002697; BC012045; OTTHUMT00000324841; OTTHUMT00000324843; OTTHUMT00000324844; OTTHUMT00000324845; OTTHUMT00000324846; OTTHUMT00000324847; OTTHUMT00000324848; OTTHUMT00000324849	PPP1CB	protein phosphatase 1, catalytic subunit, beta isozyme	chr2	+	Multiple_Complex	28751640	28802940
TC0200016445.hg.1	9.83	8.33	0.5	0.52	T	T	2.83	1.01e-09	7.63e-07	5.96e-09	3.63e-06	T	NM_000179; NM_001281492; NM_001281493; NM_001281494; ENST00000234420; ENST00000411819; ENST00000420813; ENST00000445503; ENST00000455383; ENST00000456246; ENST00000493177; ENST00000538136; ENST00000540021; ENST00000614496; ENST00000616033; ENST00000622629; BC004246; OTTHUMT00000251180; OTTHUMT00000323413; OTTHUMT00000323414; OTTHUMT00000323717; OTTHUMT00000323718; OTTHUMT00000323719; OTTHUMT00000323720	MSH6	mutS homolog 6	chr2	+	Multiple_Complex	47783082	47810101
TC0200016470.hg.1	10.65	11.7	0.31	0.18	T	T	-2.07	2.19e-08	7.91e-06	1.23e-07	3.29e-05	T	NM_006857; NR_037862; ENST00000244227; ENST00000409116; ENST00000450162; ENST00000487029; ENST00000488986; BC017890; OTTHUMT00000327369; OTTHUMT00000327370; OTTHUMT00000327371; OTTHUMT00000327372; OTTHUMT00000327373	SNRNP27	small nuclear ribonucleoprotein, U4/U6.U5 27kDa subunit	chr2	+	Multiple_Complex	69893560	69905575
TC0200016506.hg.1	9.1	10.25	0.89	0.84	T	T	-2.21	0.0033	0.0488	0.005	0.0652	T	NR_027145	LIMS3-LOC440895	LIMS3-LOC440895 readthrough	chr2	+	NonCoding	109898432	109968572
TC0200016626.hg.1	8.87	7.87	0.69	0.37	T	T	2.01	0.0001	0.0053	0.0006	0.0161	T	NM_138799; ENST00000460786; ENST00000462696; ENST00000471753; ENST00000473432; ENST00000474341; ENST00000477073; ENST00000486315; ENST00000486484; ENST00000494760; BC146871; BC157827; OTTHUMT00000353388; OTTHUMT00000353389; OTTHUMT00000353390; OTTHUMT00000353391; OTTHUMT00000353392; OTTHUMT00000353393; OTTHUMT00000353394; OTTHUMT00000353395; OTTHUMT00000353396	MBOAT2	membrane bound O-acyltransferase domain containing 2	chr2	-	Multiple_Complex	8856571	9003747
TC0200016688.hg.1	7.76	9.3	1.55	0.57	T	T	-2.91	0.0007	0.0171	0.0004	0.0114	T	NM_015470; ENST00000258098; ENST00000475951; ENST00000479196; ENST00000482554; ENST00000486777; ENST00000493523; BC035013; OTTHUMT00000251995; OTTHUMT00000327629; OTTHUMT00000327630; OTTHUMT00000327631; OTTHUMT00000327639; OTTHUMT00000327641; uc002siu.4	RAB11FIP5	RAB11 family interacting protein 5 (class I)	chr2	-	Multiple_Complex	73073382	73158837
TC0200016740.hg.1	11.35	12.38	0.59	0.35	T	T	-2.04	3.4e-06	0.0003	1.44e-05	0.0011	T	NM_001037174; NM_012097; NM_177985; ENST00000295087; ENST00000428992; ENST00000458140; ENST00000487723; BC001254; OTTHUMT00000254837; OTTHUMT00000338349; OTTHUMT00000338350; OTTHUMT00000338354	ARL5A	ADP-ribosylation factor like GTPase 5A	chr2	-	Multiple_Complex	151798802	151828495
TC0300006446.hg.1	8.16	6.39	1.37	0.96	T	T	3.4	6.95e-05	0.0032	3.38e-05	0.002	T	NM_001289080; NM_001289081; NM_014461; ENST00000350110; ENST00000394261; ENST00000397479; ENST00000413210; ENST00000446702; ENST00000485257; BC113118; OTTHUMT00000239235; OTTHUMT00000337488; OTTHUMT00000337489; OTTHUMT00000337490; OTTHUMT00000337491; OTTHUMT00000337492	CNTN6	contactin 6	chr3	+	Multiple_Complex	1092576	1404217
TC0300006454.hg.1	8.36	7.15	0.77	0.47	T	T	2.31	7.1e-06	0.0006	3.4e-05	0.002	T	NM_001206955; NM_001206956; NM_175607; NM_175613; ENST00000397459; ENST00000397461; ENST00000418658; ENST00000422330; ENST00000427331; ENST00000427741; ENST00000430505; ENST00000434053; ENST00000438282; ENST00000455083; ENST00000473058; ENST00000473173; ENST00000473845; ENST00000475817; ENST00000480113; ENST00000484686; ENST00000490876; BC026119; OTTHUMT00000239236; OTTHUMT00000239237; OTTHUMT00000337400; OTTHUMT00000337401; OTTHUMT00000337402; OTTHUMT00000337403; OTTHUMT00000337404; OTTHUMT00000337405; OTTHUMT00000337406; OTTHUMT00000337449; OTTHUMT00000337450; OTTHUMT00000337451; OTTHUMT00000337452; OTTHUMT00000337454; OTTHUMT00000337471; OTTHUMT00000337472	CNTN4	contactin 4	chr3	+	Multiple_Complex	2098813	3057961
TC0300006705.hg.1	7.99	9.22	0.76	0.67	T	T	-2.35	0.0003	0.0101	0.0015	0.029	T	NR_046084; ENST00000413977; ENST00000420195; ENST00000436602	SH3BP5-AS1	SH3BP5 antisense RNA 1	chr3	+	NonCoding	15254184	15264498
TC0300006820.hg.1	15.96	14.77	0.33	0.52	T	T	2.27	6.44e-09	3.33e-06	3.81e-08	1.37e-05	T	ENST00000255320; ENST00000451497	HMGB1P5	high mobility group box 1 pseudogene 5 [Source:HGNC Symbol;Acc:HGNC:4997]	chr3	+	Multiple_Complex	22381819	22556236
TC0300006856.hg.1	6.05	4.84	0.37	0.56	T	T	2.31	8.95e-08	2.22e-05	3.42e-07	7.02e-05	T	NM_000965; NM_001290216; NM_001290217; NM_001290266; NM_001290276; NM_001290277; NM_001290300; NM_016152; NR_110892; NR_110893; ENST00000330688; ENST00000383772; ENST00000437042; ENST00000458646; ENST00000462272; ENST00000479097; ENST00000480001; ENST00000489694; BC060794; BC069735; OTTHUMT00000252879; OTTHUMT00000340847; OTTHUMT00000340848; OTTHUMT00000340849; OTTHUMT00000340850; OTTHUMT00000340851; OTTHUMT00000340852; OTTHUMT00000340853	RARB	retinoic acid receptor, beta	chr3	+	Multiple_Complex	25174332	25597932
TC0300007136.hg.1	13.01	11.87	0.41	0.35	T	T	2.2	1.76e-08	6.66e-06	3.55e-08	1.3e-05	T	NM_001098209; NM_001098210; NM_001904; ENST00000349496; ENST00000396183; ENST00000396185; ENST00000405570; ENST00000426215; ENST00000431914; ENST00000433400; ENST00000441708; ENST00000450969; ENST00000453024; ENST00000465552; ENST00000471014; ENST00000482042; ENST00000485265; ENST00000488914; BC058926; OTTHUMT00000254182; OTTHUMT00000258209; OTTHUMT00000258210; OTTHUMT00000258211; OTTHUMT00000258212; OTTHUMT00000258213; OTTHUMT00000343235; OTTHUMT00000343257; OTTHUMT00000343258; OTTHUMT00000343259; OTTHUMT00000343260; OTTHUMT00000343261; OTTHUMT00000343262; OTTHUMT00000343263; OTTHUMT00000343264	CTNNB1	catenin (cadherin-associated protein), beta 1	chr3	+	Multiple_Complex	41194837	41260096
TC0300007410.hg.1	15.09	14.04	0.31	0.24	T	T	2.08	1.88e-09	1.27e-06	1.14e-08	5.71e-06	T	NM_001166425; NM_001282617; NM_001282618; NM_001282619; NM_001282620; NM_002070; ENST00000266027; ENST00000313601; ENST00000422163; ENST00000440628; ENST00000441156; ENST00000446079; ENST00000451956; ENST00000468422; ENST00000480090; ENST00000490122; ENST00000491100; ENST00000492383; BC012138; BC014627; BC016995; OTTHUMT00000346688; OTTHUMT00000346689; OTTHUMT00000346690; OTTHUMT00000346691; OTTHUMT00000346692; OTTHUMT00000346693; OTTHUMT00000346694; OTTHUMT00000346695; OTTHUMT00000346696; OTTHUMT00000346697; OTTHUMT00000346698	GNAI2	guanine nucleotide binding protein (G protein), alpha inhibiting activity polypeptide 2	chr3	+	Multiple_Complex	50226292	50259355
TC0300007489.hg.1	9.1	7.98	0.44	0.57	T	T	2.17	8.35e-07	0.0001	2.66e-07	5.79e-05	T	NM_014366; NM_206825; NM_206826; NR_003687; ENST00000394799; ENST00000418458; ENST00000460073; ENST00000462550; ENST00000468146; ENST00000468885; ENST00000474423; ENST00000479230; ENST00000484022; ENST00000492349; ENST00000496254; ENST00000497356; BC001024; OTTHUMT00000352032; OTTHUMT00000352033; OTTHUMT00000352034; OTTHUMT00000352035; OTTHUMT00000352036; OTTHUMT00000352037; OTTHUMT00000352038; OTTHUMT00000352039; OTTHUMT00000352040; OTTHUMT00000352041; OTTHUMT00000352042; OTTHUMT00000352064	GNL3; SNORD19B	guanine nucleotide binding protein-like 3 (nucleolar); small nucleolar RNA, C/D box 19B	chr3	+	Multiple_Complex	52681156	52694494
TC0300007579.hg.1	9.58	10.81	0.34	0.47	T	T	-2.35	1.82e-08	6.83e-06	4.8e-08	1.59e-05	T	NM_177966; ENST00000311180; ENST00000487257; OTTHUMT00000351440; OTTHUMT00000351441	PDE12	phosphodiesterase 12	chr3	+	Coding	57556254	57566844
TC0300008002.hg.1	12.6	13.82	0.58	0.34	T	T	-2.33	1.03e-06	0.0001	2.44e-06	0.0003	T	NM_001244644; NM_014043; ENST00000263780; ENST00000466696; ENST00000471660; ENST00000472024; ENST00000494980; BC001553; OTTHUMT00000352779; OTTHUMT00000352809; OTTHUMT00000352810; OTTHUMT00000352811; OTTHUMT00000352812	CHMP2B	charged multivesicular body protein 2B	chr3	+	Multiple_Complex	87227263	87255548
TC0300008029.hg.1	6.54	5.3	1.01	0.47	T	T	2.36	4.61e-05	0.0023	8.08e-05	0.0038	T	NM_005233; NM_182644; ENST00000336596; ENST00000452448; ENST00000494014; BC063282; OTTHUMT00000352995; OTTHUMT00000352996; OTTHUMT00000352997; uc003dqy.3	EPHA3	EPH receptor A3	chr3	+	Multiple_Complex	89107524	89482134
TC0300008242.hg.1	7.79	6.42	0.9	0.87	T	T	2.59	0.0004	0.0103	0.0005	0.0137	T	NM_001243280; NM_001243281; NM_001243283; NM_001627; ENST00000306107; ENST00000460954; ENST00000465413; ENST00000470756; ENST00000472644; ENST00000481337; ENST00000486979; ENST00000489178; ENST00000491388; BC137096; BC137097; OTTHUMT00000353764; OTTHUMT00000353765; OTTHUMT00000353766; OTTHUMT00000353767; OTTHUMT00000353768; OTTHUMT00000353769; OTTHUMT00000353770; OTTHUMT00000353771; OTTHUMT00000353772	ALCAM	activated leukocyte cell adhesion molecule	chr3	+	Multiple_Complex	105366713	105576913
TC0300008316.hg.1	14.24	16.34	1.58	0.56	T	T	-4.29	4.01e-06	0.0004	4.19e-06	0.0004	T	NM_001243286; NM_001243288; NM_015480; ENST00000319792; ENST00000461477; ENST00000470618; ENST00000478327; ENST00000481766; ENST00000485303; ENST00000485506; ENST00000486596; ENST00000488016; ENST00000491525; ENST00000493615; BC067808; OTTHUMT00000354044; OTTHUMT00000354045; OTTHUMT00000354046; OTTHUMT00000354047; OTTHUMT00000354048; OTTHUMT00000354049; OTTHUMT00000354050; OTTHUMT00000354051; OTTHUMT00000354052; OTTHUMT00000354053; OTTHUMT00000354054	PVRL3	poliovirus receptor-related 3	chr3	+	Multiple_Complex	111070071	111275563
TC0300008484.hg.1	6.93	9.17	1.45	1.06	T	T	-4.7	6.87e-06	0.0006	2.12e-05	0.0014	T	NM_001206960; NM_001206961; NM_001293225; NM_015900; NR_120610; ENST00000273371; ENST00000472126; ENST00000475963; ENST00000488919; ENST00000494440; ENST00000495992; BC047703; OTTHUMT00000355252; OTTHUMT00000355253; OTTHUMT00000355254; OTTHUMT00000355255; OTTHUMT00000355303; OTTHUMT00000355427	PLA1A	phospholipase A1 member A	chr3	+	Multiple_Complex	119597842	119629811
TC0300008565.hg.1	11.03	12.47	1.05	0.47	T	T	-2.7	5.38e-06	0.0005	9.14e-06	0.0008	T	NR_024618; ENST00000610128; ENST00000610128.1; OTTHUMT00000471805; uc062nbb.1	LOC100129550; RP11-67L2.2	uncharacterized LOC100129550; novel transcript	chr3	+	NonCoding	122886513	122892416
TC0300008702.hg.1	9.13	8.03	0.8	0.51	T	T	2.14	5.12e-06	0.0005	2.5e-05	0.0016	T	NM_004526; NR_073375; ENST00000265056; ENST00000468414; ENST00000468659; ENST00000472731; ENST00000473785; ENST00000474964; ENST00000477668; ENST00000480910; ENST00000491422; BC006165; BC007670; BC007938; BC014272; BC017258; BC017490; OTTHUMT00000356612; OTTHUMT00000356613; OTTHUMT00000356614; OTTHUMT00000356616; OTTHUMT00000356618; OTTHUMT00000356619; OTTHUMT00000356620; OTTHUMT00000356621; OTTHUMT00000356622	MCM2	minichromosome maintenance complex component 2	chr3	+	Multiple_Complex	127598223	127622436
TC0300008726.hg.1	6.24	7.46	1.04	0.56	T	T	-2.33	0.0013	0.0263	0.0053	0.0675	T	ENST00000474255	TMED10P2	transmembrane emp24-like trafficking protein 10 (yeast) pseudogene 2 [Source:HGNC Symbol;Acc:HGNC:38105]	chr3	+	Pseudogene	128538020	128538631
TC0300008768.hg.1	10.96	9.74	0.28	0.38	T	T	2.33	4.28e-11	7.43e-08	4.97e-11	9.77e-08	T	NM_001006109; NM_020187; ENST00000383463; ENST00000389735; ENST00000417226; ENST00000502878; ENST00000509042; ENST00000509551; ENST00000510314; ENST00000511665; BC009993; BC010125; BC050686; BC088363; OTTHUMT00000355470; OTTHUMT00000355471; OTTHUMT00000355472; OTTHUMT00000355473; OTTHUMT00000355474; OTTHUMT00000355475; OTTHUMT00000355476; OTTHUMT00000355478	HMCES	5-hydroxymethylcytosine (hmC) binding, ES cell-specific	chr3	+	Multiple_Complex	129278828	129306186
TC0300008782.hg.1	8.63	7.09	0.78	0.43	T	T	2.91	9.39e-08	2.3e-05	5.37e-07	9.6e-05	T	NM_001280541; NM_001280545; NM_001280546; NM_018262; NM_052985; NM_052989; NM_052990; ENST00000296266; ENST00000347300; ENST00000348417; ENST00000349441; ENST00000431818; ENST00000440957; ENST00000448668; ENST00000502304; ENST00000502456; ENST00000504021; ENST00000504444; ENST00000504653; ENST00000506507; ENST00000507221; ENST00000507564; ENST00000508654; ENST00000508826; ENST00000509195; ENST00000509522; ENST00000509815; ENST00000510524; ENST00000511425; ENST00000511498; ENST00000512157; ENST00000512220; ENST00000512814; ENST00000513190; ENST00000513891; ENST00000513932; ENST00000514081; ENST00000514275; ENST00000515783; BC003045; BC004238; BC028353; OTTHUMT00000355850; OTTHUMT00000355851; OTTHUMT00000355852; OTTHUMT00000355853; OTTHUMT00000355854; OTTHUMT00000355855; OTTHUMT00000355856; OTTHUMT00000355857; OTTHUMT00000355858; OTTHUMT00000355859; OTTHUMT00000355983; OTTHUMT00000355984; OTTHUMT00000355985; OTTHUMT00000355986; OTTHUMT00000355987; OTTHUMT00000355988; OTTHUMT00000355989; OTTHUMT00000356035; OTTHUMT00000356036; OTTHUMT00000356037; OTTHUMT00000356038; OTTHUMT00000356039; OTTHUMT00000356040; OTTHUMT00000356041; OTTHUMT00000356042; OTTHUMT00000356043; OTTHUMT00000356069; OTTHUMT00000356070; OTTHUMT00000356071; OTTHUMT00000356072	IFT122	intraflagellar transport 122	chr3	+	Multiple_Complex	129440036	129520507
TC0300008853.hg.1	11.63	13.16	1.24	0.57	T	T	-2.9	1.66e-05	0.0011	1.36e-05	0.001	T	NM_001136469; NM_001282865; NM_023943; ENST00000321871; ENST00000393130; ENST00000508711; ENST00000510183; ENST00000511388; ENST00000511555; ENST00000512137; ENST00000512662; ENST00000514529; ENST00000514894; ENST00000515826; BC000568; OTTHUMT00000356907; OTTHUMT00000356908; OTTHUMT00000356909; OTTHUMT00000356910; OTTHUMT00000356978; OTTHUMT00000356980; OTTHUMT00000356981; OTTHUMT00000356982; OTTHUMT00000356983; OTTHUMT00000356984; OTTHUMT00000357300	TMEM108	transmembrane protein 108	chr3	+	Multiple_Complex	133038288	133397792
TC0300008904.hg.1	6.05	7.44	1.13	0.33	T	T	-2.62	0.0003	0.0099	0.0008	0.0182	T	NM_001190447; NM_002718; NM_181897; ENST00000264977; ENST00000334546; ENST00000447251; ENST00000469270; ENST00000490467; BC065531; OTTHUMT00000357232; OTTHUMT00000357233; OTTHUMT00000357234; OTTHUMT00000357235; OTTHUMT00000357236	PPP2R3A	protein phosphatase 2, regulatory subunit B, alpha	chr3	+	Multiple_Complex	135965673	136147910
TC0300008941.hg.1	8.24	9.34	0.54	0.5	T	T	-2.14	7.34e-05	0.0033	0.0001	0.0053	T	nekoyu.aAug10-unspliced	nekoyu	Transcript Identified by AceView	chr3	+	Coding	138258089	138262599
TC0300008999.hg.1	14.15	15.59	0.87	0.29	T	T	-2.7	3.85e-07	6.66e-05	1.26e-06	0.0002	T	NM_001080412; ENST00000321464; ENST00000441582; ENST00000503809; ENST00000504673; ENST00000506623; ENST00000507657; ENST00000507722; ENST00000509813; ENST00000509842; ENST00000509883; ENST00000510338; ENST00000510726; ENST00000512276; ENST00000512327; ENST00000512769; ENST00000513249; ENST00000513258; ENST00000513570; ENST00000513619; ENST00000514251; OTTHUMT00000359329; OTTHUMT00000359330; OTTHUMT00000359331; OTTHUMT00000359332; OTTHUMT00000359333; OTTHUMT00000359334; OTTHUMT00000359335; OTTHUMT00000359401; OTTHUMT00000359402; OTTHUMT00000359403; OTTHUMT00000359404; OTTHUMT00000359405; OTTHUMT00000359406; OTTHUMT00000359407; OTTHUMT00000359409; OTTHUMT00000359410; OTTHUMT00000359411; OTTHUMT00000359412; OTTHUMT00000359413	ZBTB38	zinc finger and BTB domain containing 38	chr3	+	Multiple_Complex	141324213	141449792
TC0300009035.hg.1	7.26	5.9	0.96	0.54	T	T	2.57	1.41e-05	0.001	2.58e-05	0.0017	T	NM_001251845; NM_003304; ENST00000273482; ENST00000460401; ENST00000476941; ENST00000480101; ENST00000612385; BC112338; BC113953; OTTHUMT00000354476; OTTHUMT00000354520; OTTHUMT00000354522; OTTHUMT00000354523	TRPC1	transient receptor potential cation channel, subfamily C, member 1	chr3	+	Multiple_Complex	142724074	142807888
TC0300009175.hg.1	5.56	6.7	0.67	0.62	T	T	-2.21	0.0007	0.0165	0.0023	0.039	T	ENST00000469268.1; OTTHUMT00000357702; uc062pbg.1	RP11-166N6.2	novel transcript	chr3	+	NonCoding	150890636	151038818
TC0300009229.hg.1	10.18	8.63	0.73	0.35	T	T	2.94	1.37e-07	3.02e-05	9.92e-08	2.81e-05	T	NM_002886; ENST00000323534; BC012362; OTTHUMT00000356707	RAP2B	RAP2B, member of RAS oncogene family	chr3	+	Coding	153162212	153170624
TC0300009324.hg.1	12.03	10.97	1.14	0.56	T	T	2.08	0.0003	0.009	0.0008	0.0184	T	NM_001042705; NM_001042706; NM_001197100; NM_001197107; NM_001197108; NM_001197109; NM_001197113; NM_001197114; NM_014575; ENST00000397832; ENST00000445224; ENST00000451172; ENST00000461058; ENST00000472483; ENST00000475932; ENST00000481796; ENST00000482126; ENST00000482804; ENST00000482885; ENST00000483730; ENST00000495954; BC005947; BC036535; BC137464; BC137469; BC144658; OTTHUMT00000352395; OTTHUMT00000352396; OTTHUMT00000352397; OTTHUMT00000352451; OTTHUMT00000352552; OTTHUMT00000352553; OTTHUMT00000352557; OTTHUMT00000352558; OTTHUMT00000352559; OTTHUMT00000352560; OTTHUMT00000352561; OTTHUMT00000352562; OTTHUMT00000352563; OTTHUMT00000352564; OTTHUMT00000352565; OTTHUMT00000352566; OTTHUMT00000352567; OTTHUMT00000352568; OTTHUMT00000352569; OTTHUMT00000352570; OTTHUMT00000352571; OTTHUMT00000368858; OTTHUMT00000368859; OTTHUMT00000368860; OTTHUMT00000368861; OTTHUMT00000368862	IQCJ; SCHIP1; IQCJ-SCHIP1	IQ motif containing J; schwannomin interacting protein 1; IQCJ-SCHIP1 readthrough	chr3	+	Multiple_Complex	158962235	159897366
TC0300009403.hg.1	8.81	7.28	0.45	0.44	T	T	2.89	8.57e-09	3.96e-06	1.2e-08	5.96e-06	T	uc062pro.1	AC092965.1		chr3	+	Precursor_microRNA	167025413	167025499
TC0300009412.hg.1	11.6	14.11	1.73	0.99	T	T	-5.67	2.5e-05	0.0015	9.81e-05	0.0044	T	NM_001122752; NM_005025; ENST00000295777; ENST00000446050; ENST00000466865; ENST00000472747; ENST00000472941; ENST00000488374; ENST00000494666; BC018043; OTTHUMT00000351056; OTTHUMT00000351057; OTTHUMT00000351058; OTTHUMT00000351112; OTTHUMT00000351114; OTTHUMT00000351117; OTTHUMT00000351179	SERPINI1	serpin peptidase inhibitor, clade I (neuroserpin), member 1	chr3	+	Multiple_Complex	167735243	167825569
TC0300009469.hg.1	12.5	11.41	0.48	0.3	T	T	2.13	6.67e-07	9.78e-05	3.51e-06	0.0004	T	ENST00000363248; uc021xhf.3	Y_RNA	Y RNA [Source:RFAM;Acc:RF00019]	chr3	+	NonCoding	170244782	170244881
TC0300009610.hg.1	11.73	12.89	0.37	0.4	T	T	-2.22	4.28e-07	7.12e-05	3.12e-08	1.17e-05	T	NM_001199957; NM_001199958; NM_002492; ENST00000259037; ENST00000359944; ENST00000468210; ENST00000471112; ENST00000472629; ENST00000473500; ENST00000476587; ENST00000477177; ENST00000480374; ENST00000482604; ENST00000488002; ENST00000491054; ENST00000493716; ENST00000493866; ENST00000496904; ENST00000611971; BC005271; BC009796; BC093071; OTTHUMT00000348937; OTTHUMT00000348938; OTTHUMT00000348939; OTTHUMT00000348940; OTTHUMT00000349075; OTTHUMT00000349076; OTTHUMT00000349077; OTTHUMT00000349078; OTTHUMT00000349079; OTTHUMT00000349080; OTTHUMT00000349081; OTTHUMT00000349082; OTTHUMT00000349083; OTTHUMT00000349084; OTTHUMT00000349086	NDUFB5	NADH dehydrogenase (ubiquinone) 1 beta subcomplex, 5, 16kDa	chr3	+	Multiple_Complex	179604690	179627647
TC0300009631.hg.1	11.54	10.5	0.72	0.44	T	T	2.06	0.0002	0.0057	0.0007	0.0177	T	NR_004394_9; NR_104080_9; NR_104084_9; NR_104088_4; NR_125730_9	RNU6-1; RNU6-9; RNU6-7; RNU6-8; RNU6-2	Homo sapiens RNA, U6 small nuclear 1 (RNU6-1), small nuclear RNA.; Homo sapiens RNA, U6 small nuclear 9 (RNU6-9), small nuclear RNA.; Homo sapiens RNA, U6 small nuclear 7 (RNU6-7), small nuclear RNA.; Homo sapiens RNA, U6 small nuclear 8 (RNU6-8), small nuclear RNA.; Homo sapiens RNA, U6 small nuclear 2 (RNU6-2), small nuclear RNA.	chr3	+	Small_RNA	181231737	181231843
TC0300009853.hg.1	4.25	5.62	0.73	1.08	T	T	-2.59	0.0008	0.0181	0.0028	0.0447	T	NM_006580; ENST00000264734; ENST00000456423; ENST00000468220; BC069662; BC069682; BC069759; BC069777; OTTHUMT00000343519; OTTHUMT00000343520; OTTHUMT00000343521; uc003fsi.3	CLDN16	claudin 16	chr3	+	Multiple_Complex	190322541	190412143
TC0300009947.hg.1	7.71	9.18	0.86	1.02	T	T	-2.77	0.0003	0.0096	0.0012	0.0245	T	jarsworby.aAug10-unspliced	jarsworby	Transcript Identified by AceView	chr3	+	Coding	194736010	194736599
TC0300009975.hg.1	6.21	7.84	1	0.75	T	T	-3.1	3.62e-06	0.0004	6.44e-06	0.0006	T	flarnarbo.aAug10-unspliced	flarnarbo	Transcript Identified by AceView	chr3	+	Unassigned	195674522	195676330
TC0300010035.hg.1	8.26	9.47	0.55	0.32	T	T	-2.32	5.7e-08	1.63e-05	2.85e-07	6.06e-05	T	NM_001308045; NM_152699; ENST00000323460; ENST00000419026; ENST00000434433; ENST00000445299; ENST00000448068; ENST00000463245; ENST00000489744; BC030705; OTTHUMT00000340524; OTTHUMT00000340525; OTTHUMT00000340526; OTTHUMT00000340527; OTTHUMT00000340528; OTTHUMT00000340529; OTTHUMT00000340530	SENP5	SUMO1/sentrin specific peptidase 5	chr3	+	Multiple_Complex	196867856	196934714
TC0300010146.hg.1	7.42	6.3	0.54	0.38	T	T	2.18	1.85e-07	3.83e-05	1.03e-06	0.0002	T	ENST00000384553; uc062gep.1	Y_RNA	Y RNA [Source:RFAM;Acc:RF00019]	chr3	-	NonCoding	5086178	5086279
TC0300010316.hg.1	8.05	9.76	1.17	0.52	T	T	-3.26	5.31e-05	0.0026	0.0002	0.0074	T	fleeveebo.aAug10-unspliced	fleeveebo	Transcript Identified by AceView	chr3	-	Unassigned	12978990	12979505
TC0300010359.hg.1	6.8	7.94	0.77	0.9	T	T	-2.19	0.0006	0.0143	0.0006	0.0165	T	flyderbo.aAug10-unspliced	flyderbo	Transcript Identified by AceView	chr3	-	Coding	14177231	14178174
TC0300010515.hg.1	9.32	10.43	0.47	0.4	T	T	-2.16	4.24e-07	7.09e-05	2.25e-06	0.0003	T	NM_020345; ENST00000388759; ENST00000412028; ENST00000415901; ENST00000416026; ENST00000421515; ENST00000425478; ENST00000437230; ENST00000443659; ENST00000614374; BC012145; BC066940; OTTHUMT00000340873; OTTHUMT00000340874; OTTHUMT00000340875; OTTHUMT00000340876; OTTHUMT00000340877; OTTHUMT00000340878; OTTHUMT00000354530; OTTHUMT00000354531	NKIRAS1	NFKB inhibitor interacting Ras-like 1	chr3	-	Multiple_Complex	23891660	23946591
TC0300010632.hg.1	10.4	9.33	0.66	0.43	T	T	2.11	1.7e-06	0.0002	8.15e-06	0.0007	T	NM_001174060; NM_017784; ENST00000396556; ENST00000428241; ENST00000429492; ENST00000438237; ENST00000452791; ENST00000463504; ENST00000465626; ENST00000466604; ENST00000467598; ENST00000467647; ENST00000467955; ENST00000469557; ENST00000472175; ENST00000479173; ENST00000479396; ENST00000480671; ENST00000485205; ENST00000490009; BC003168; OTTHUMT00000253165; OTTHUMT00000341886; OTTHUMT00000341887; OTTHUMT00000341888; OTTHUMT00000341889; OTTHUMT00000341890; OTTHUMT00000341891; OTTHUMT00000341892; OTTHUMT00000341893; OTTHUMT00000341894; OTTHUMT00000341895; OTTHUMT00000341896; OTTHUMT00000341897; OTTHUMT00000341898; OTTHUMT00000341959; OTTHUMT00000341960; OTTHUMT00000341961; OTTHUMT00000341962	OSBPL10	oxysterol binding protein-like 10	chr3	-	Multiple_Complex	31657890	32077580
TC0300010664.hg.1	11.89	10.69	0.64	0.68	T	T	2.3	0.0003	0.0102	0.001	0.0224	T	NM_000404; NM_001039770; NM_001079811; NM_001135602; NM_001136238; ENST00000307363; ENST00000307377; ENST00000342462; ENST00000399402; ENST00000415454; ENST00000416695; ENST00000436768; ENST00000438227; ENST00000440656; ENST00000446732; ENST00000450835; ENST00000461475; ENST00000464355; ENST00000467571; ENST00000473477; ENST00000481581; ENST00000482097; ENST00000485698; ENST00000490658; ENST00000497796; ENST00000498537; BC007493; BC136872; BC136873; OTTHUMT00000341566; OTTHUMT00000341567; OTTHUMT00000341569; OTTHUMT00000341570; OTTHUMT00000341571; OTTHUMT00000341572; OTTHUMT00000341573; OTTHUMT00000341904; OTTHUMT00000341905; OTTHUMT00000341906; OTTHUMT00000341907; OTTHUMT00000341908; OTTHUMT00000341910; OTTHUMT00000341911; OTTHUMT00000341912; OTTHUMT00000341913; OTTHUMT00000341914; OTTHUMT00000341915; OTTHUMT00000341916; OTTHUMT00000341917; OTTHUMT00000341918	GLB1; TMPPE	galactosidase beta 1; transmembrane protein with metallophosphoesterase domain	chr3	-	Multiple_Complex	32996608	33097230
TC0300010765.hg.1	8.21	6.45	0.95	1.1	T	T	3.39	0.0009	0.02	0.0022	0.0375	T	NM_001287223; NM_014139; ENST00000302328; ENST00000444237; ENST00000456224; OTTHUMT00000109746; OTTHUMT00000343229; OTTHUMT00000343230	SCN11A	sodium channel, voltage gated, type XI alpha subunit	chr3	-	Coding	38845769	38953651
TC0300010840.hg.1	10.19	12.35	2.23	0.93	T	T	-4.47	0.0004	0.0118	0.0014	0.0284	T	NM_000729; NM_001174138; ENST00000334681; ENST00000396169; ENST00000434608; ENST00000484359; BC008283; BC093055; BC111026; OTTHUMT00000254732; OTTHUMT00000343380; OTTHUMT00000343381; OTTHUMT00000343382; uc021wwk.1	CCK	cholecystokinin	chr3	-	Multiple_Complex	42257825	42266207
TC0300010976.hg.1	11.92	9.99	0.68	0.41	T	T	3.8	3.73e-10	3.56e-07	2.32e-09	1.7e-06	T	uc062jck.1	SNORD13P3	small nucleolar RNA, C/D box 13 pseudogene 3 [Source:HGNC Symbol;Acc:HGNC:10112]	chr3	-	Small_RNA	47250523	47250626
TC0300011029.hg.1	10.61	11.92	0.53	0.45	T	T	-2.48	1.01e-08	4.46e-06	1.69e-08	7.38e-06	T	NM_003365; ENST00000203407; ENST00000412343; ENST00000415995; ENST00000460105; ENST00000463708; ENST00000467690; ENST00000471189; ENST00000472438; ENST00000480561; ENST00000493806; BC009586; OTTHUMT00000257517; OTTHUMT00000344979; OTTHUMT00000344981; OTTHUMT00000344982; OTTHUMT00000344983; OTTHUMT00000345032; OTTHUMT00000345033; OTTHUMT00000345034; OTTHUMT00000345035; OTTHUMT00000345036	UQCRC1	ubiquinol-cytochrome c reductase core protein I	chr3	-	Multiple_Complex	48598999	48610976
TC0300011052.hg.1	11.1	9.75	0.56	0.37	T	T	2.54	2.14e-08	7.82e-06	5.49e-08	1.75e-05	T	NM_002292; ENST00000305544; ENST00000418109; ENST00000462930; ENST00000464891; ENST00000467506; ENST00000469665; ENST00000477225; ENST00000477701; ENST00000480640; ENST00000483057; ENST00000483321; ENST00000484713; ENST00000486298; ENST00000488638; ENST00000493571; ENST00000494831; ENST00000498377; ENST00000538659; ENST00000542580; OTTHUMT00000345939; OTTHUMT00000345941; OTTHUMT00000345942; OTTHUMT00000345943; OTTHUMT00000345944; OTTHUMT00000345945; OTTHUMT00000345946; OTTHUMT00000345947; OTTHUMT00000345948; OTTHUMT00000345949; OTTHUMT00000345950; OTTHUMT00000345951; OTTHUMT00000345952; OTTHUMT00000345953; OTTHUMT00000345982; OTTHUMT00000345983; OTTHUMT00000345984; OTTHUMT00000396093; OTTHUMT00000396094	LAMB2	laminin, beta 2 (laminin S)	chr3	-	Multiple_Complex	49121114	49133166
TC0300011054.hg.1	8.18	9.46	0.52	0.37	T	T	-2.42	5.22e-09	2.77e-06	1.39e-08	6.51e-06	T	NM_022903; ENST00000321895; BC035516; OTTHUMT00000345980	CCDC71	coiled-coil domain containing 71	chr3	-	Coding	49162535	49166352
TC0300011204.hg.1	6.34	7.64	0.66	0.66	T	T	-2.46	6.09e-05	0.0029	0.0003	0.0091	T	bomoybo.aAug10-unspliced	bomoybo	Transcript Identified by AceView	chr3	-	Coding	53294153	53294609
TC0300011247.hg.1	7.54	8.84	1.05	0.67	T	T	-2.47	0.0005	0.0133	0.0002	0.0082	T	NM_001256105; NM_003392; ENST00000264634; ENST00000474267; ENST00000482079; ENST00000493406; ENST00000497027; ENST00000497817; ENST00000614415; BC064694; OTTHUMT00000350793; OTTHUMT00000350845; OTTHUMT00000350847; OTTHUMT00000350848; OTTHUMT00000350849	WNT5A	wingless-type MMTV integration site family, member 5A	chr3	-	Multiple_Complex	55465715	55489945
TC0300011391.hg.1	11.69	10.56	0.95	0.98	T	T	2.19	0.0002	0.0055	0.0002	0.0065	T	NM_182920; ENST00000295903; ENST00000459780; ENST00000467119; ENST00000467257; ENST00000475557; ENST00000477180; ENST00000481060; ENST00000482490; ENST00000494004; ENST00000498707; BC130578; BC171764; OTTHUMT00000351891; OTTHUMT00000351892; OTTHUMT00000351893; OTTHUMT00000351894; OTTHUMT00000351895; OTTHUMT00000351896; OTTHUMT00000351897; OTTHUMT00000351898; OTTHUMT00000351899; OTTHUMT00000351900	ADAMTS9	ADAM metallopeptidase with thrombospondin type 1 motif 9	chr3	-	Multiple_Complex	64515654	64688000
TC0300011452.hg.1	11.45	12.49	0.4	0.29	T	T	-2.05	2.64e-08	9.18e-06	1.54e-07	3.9e-05	T	NM_003968; NM_198195; ENST00000349511; ENST00000361055; ENST00000415609; ENST00000461522; ENST00000461934; ENST00000464605; ENST00000465108; ENST00000465627; ENST00000466763; ENST00000485424; ENST00000493957; ENST00000630585; ENST00000631029; BC022853; OTTHUMT00000334839; OTTHUMT00000334840; OTTHUMT00000334841; OTTHUMT00000334842; OTTHUMT00000334843; OTTHUMT00000334844; OTTHUMT00000334845; OTTHUMT00000334846; OTTHUMT00000334847; OTTHUMT00000352130; OTTHUMT00000352131	UBA3	ubiquitin-like modifier activating enzyme 3	chr3	-	Multiple_Complex	69054730	69080408
TC0300011525.hg.1	12.74	13.84	1.08	0.39	T	T	-2.14	9.19e-05	0.0039	0.0002	0.0063	T	NM_012234; ENST00000477973; BC014959; BC036459; OTTHUMT00000353762	RYBP	RING1 and YY1 binding protein	chr3	-	Multiple_Complex	72120468	72446918
TC0300011550.hg.1	9.27	7.81	1.14	0.42	T	T	2.74	0.0006	0.016	0.0002	0.0065	T	NM_001303139; NM_001303140; NM_001303141; NM_001303142; NM_015009; ENST00000263666; ENST00000308537; ENST00000462146; ENST00000466348; ENST00000466780; ENST00000477434; ENST00000478209; ENST00000479530; ENST00000484487; ENST00000492909; ENST00000494559; ENST00000498048; BC150623; BC152417; OTTHUMT00000352460; OTTHUMT00000352461; OTTHUMT00000352462; OTTHUMT00000352463; OTTHUMT00000352464; OTTHUMT00000352465; OTTHUMT00000352466; OTTHUMT00000352467; OTTHUMT00000352468; OTTHUMT00000352469; OTTHUMT00000352470; OTTHUMT00000352471	PDZRN3	PDZ domain containing ring finger 3	chr3	-	Multiple_Complex	73382430	73624940
TC0300011757.hg.1	5.86	4.58	0.62	0.69	T	T	2.42	3.27e-05	0.0018	0.0001	0.0056	T	NM_000313; ENST00000348974; ENST00000394236; ENST00000407433; ENST00000472684; ENST00000488658; BC015801; OTTHUMT00000317762; OTTHUMT00000317763; OTTHUMT00000317764; OTTHUMT00000352896; OTTHUMT00000352897	PROS1	protein S (alpha)	chr3	-	Multiple_Complex	93873033	93974090
TC0300011801.hg.1	10.23	11.25	0.6	0.5	T	T	-2.02	5.05e-06	0.0005	2.59e-05	0.0017	T	NM_001042533; NM_001261829; NM_032778; NM_153182; ENST00000333396; ENST00000360258; ENST00000394198; ENST00000503097; ENST00000503517; ENST00000506099; ENST00000506682; ENST00000507612; ENST00000514314; BC014928; OTTHUMT00000359243; OTTHUMT00000359244; OTTHUMT00000359245; OTTHUMT00000359247; OTTHUMT00000359248; OTTHUMT00000359257; OTTHUMT00000359258; OTTHUMT00000359259; OTTHUMT00000359260	MINA	MYC induced nuclear antigen	chr3	-	Multiple_Complex	97941817	97972457
TC0300011813.hg.1	6.78	7.83	0.86	0.45	T	T	-2.08	0.0013	0.0258	0.0003	0.0096	T	NR_046683; ENST00000461931; ENST00000475816; ENST00000488132	ST3GAL6-AS1	ST3GAL6 antisense RNA 1	chr3	-	NonCoding	98713897	98732651
TC0300012007.hg.1	5.79	4.72	0.84	0.5	T	T	2.09	1.14e-05	0.0008	9.21e-07	0.0001	T	NM_138806; NM_138939; NM_138940; NM_170780; ENST00000295863; ENST00000308611; ENST00000440122; ENST00000471858; ENST00000490004; BC069661; BC069721; BC069743; BC093890; BC143393; OTTHUMT00000354466; OTTHUMT00000354467; OTTHUMT00000354468; OTTHUMT00000354469; OTTHUMT00000354470	CD200R1	CD200 receptor 1	chr3	-	Coding	112921209	112975122
TC0300012118.hg.1	11.23	12.34	0.34	0.23	T	T	-2.17	3.93e-08	1.25e-05	1.47e-07	3.77e-05	T	NM_018266; NR_073506; ENST00000319172; ENST00000438581; ENST00000461654; ENST00000468545; ENST00000468676; ENST00000473684; ENST00000482162; ENST00000486159; ENST00000486235; ENST00000490099; ENST00000491685; ENST00000497993; BC021277; OTTHUMT00000354940; OTTHUMT00000354941; OTTHUMT00000354944; OTTHUMT00000354975; OTTHUMT00000354976; OTTHUMT00000354977; OTTHUMT00000354978; OTTHUMT00000354991; OTTHUMT00000354992; OTTHUMT00000355004; OTTHUMT00000355006; OTTHUMT00000355426	TMEM39A	transmembrane protein 39A	chr3	-	Multiple_Complex	119428960	119468830
TC0300012166.hg.1	9.31	7.65	0.64	0.45	T	T	3.16	4.19e-10	3.79e-07	1.58e-09	1.24e-06	T	NM_001292041; NM_005335; ENST00000314583; ENST00000428394; ENST00000464274; ENST00000468693; ENST00000473883; ENST00000479994; ENST00000481314; ENST00000487290; ENST00000488033; ENST00000491824; ENST00000495491; ENST00000497391; BC016758; OTTHUMT00000355144; OTTHUMT00000355145; OTTHUMT00000355146; OTTHUMT00000355147; OTTHUMT00000355149; OTTHUMT00000355150; OTTHUMT00000355151; OTTHUMT00000355152; OTTHUMT00000355153; OTTHUMT00000355154; OTTHUMT00000355156; OTTHUMT00000355157	HCLS1	hematopoietic cell-specific Lyn substrate 1	chr3	-	Multiple_Complex	121631398	121660948
TC0300012196.hg.1	6.95	8.23	0.85	0.53	T	T	-2.43	0.0005	0.0136	0.002	0.0361	T	klybeebu.aAug10-unspliced	klybeebu	Transcript Identified by AceView	chr3	-	Coding	122743513	122744197
TC0300012270.hg.1	8.23	7.15	0.84	0.44	T	T	2.12	0.0004	0.0113	0.0016	0.0311	T	uc062nkg.1	RNU1-30P	RNA, U1 small nuclear 30, pseudogene [Source:HGNC Symbol;Acc:HGNC:48372]	chr3	-	Small_RNA	126160283	126160445
TC0300012482.hg.1	7.49	8.66	1.04	0.33	T	T	-2.24	0.0026	0.0412	0.0012	0.0248	T	NM_016577; ENST00000285208; ENST00000460865; ENST00000469959; ENST00000477759; ENST00000486858; ENST00000488969; ENST00000543906; BC002510; BC078662; OTTHUMT00000357152; OTTHUMT00000357153; OTTHUMT00000357154; OTTHUMT00000357155; OTTHUMT00000357156; OTTHUMT00000357157	RAB6B	RAB6B, member RAS oncogene family	chr3	-	Multiple_Complex	133824236	133895847
TC0300012484.hg.1	11.34	12.56	1.8	1.01	T	T	-2.33	0.0021	0.0359	0.0018	0.0327	T	NM_005630; ENST00000310926; ENST00000462770; ENST00000464676; ENST00000477061; ENST00000478651; ENST00000478662; ENST00000481359; ENST00000493729; BC041140; BC051347; OTTHUMT00000357131; OTTHUMT00000357132; OTTHUMT00000357133; OTTHUMT00000357134; OTTHUMT00000357135; OTTHUMT00000357136; OTTHUMT00000357137; OTTHUMT00000357138; uc003eqa.4	SLCO2A1	solute carrier organic anion transporter family, member 2A1	chr3	-	Multiple_Complex	133932696	134052184
TC0300012565.hg.1	7.65	8.68	0.39	0.4	T	T	-2.04	8.65e-08	2.17e-05	2.31e-07	5.26e-05	T	ENST00000489121	KRT8P36	keratin 8 pseudogene 36 [Source:HGNC Symbol;Acc:HGNC:39870]	chr3	-	Pseudogene	138101478	138102917
TC0300012615.hg.1	13.59	11.96	0.31	0.43	T	T	3.11	1.87e-11	4.05e-08	2.54e-11	5.37e-08	T	uc062oke.1	AC048346.1		chr3	-	Precursor_microRNA	140490052	140490144
TC0300012943.hg.1	12.98	11.11	1.74	0.72	T	T	3.67	0.0004	0.011	0.0003	0.0088	T	NM_020169; ENST00000264265; ENST00000482640; BC005346; BC008438; OTTHUMT00000352284; OTTHUMT00000352285; uc003fch.3	LXN	latexin	chr3	-	Multiple_Complex	158645822	158672693
TC0300012971.hg.1	16.91	13.31	0.29	0.61	T	T	12.14	3.9e-20	2.65e-15	1.14e-20	1.13e-15	T	NR_003001; ENST00000458797; uc003fdo.3	SCARNA7	small Cajal body-specific RNA 7	chr3	-	Small_RNA	160514907	160515236
TC0300012975.hg.1	7.92	6.72	0.46	0.42	T	T	2.3	6.62e-06	0.0006	3.4e-05	0.002	T	NM_001038628; NM_003781; NM_033167; NM_033168; NM_033169; ENST00000320474; ENST00000392779; ENST00000392781; ENST00000417187; ENST00000460353; ENST00000468268; ENST00000473142; ENST00000473285; ENST00000476999; ENST00000478383; ENST00000484127; ENST00000488170; ENST00000492353; ENST00000494173; ENST00000494818; ENST00000496295; ENST00000497487; ENST00000498216; BC028571; BC047618; OTTHUMT00000353123; OTTHUMT00000353124; OTTHUMT00000353125; OTTHUMT00000353126; OTTHUMT00000353127; OTTHUMT00000353128; OTTHUMT00000353129; OTTHUMT00000353130; OTTHUMT00000353131; OTTHUMT00000353132; OTTHUMT00000353133; OTTHUMT00000353134; OTTHUMT00000353135; OTTHUMT00000353136; OTTHUMT00000353137; OTTHUMT00000353138; OTTHUMT00000353139; OTTHUMT00000353140	B3GALNT1	beta-1,3-N-acetylgalactosaminyltransferase 1 (globoside blood group)	chr3	-	Multiple_Complex	161083883	161105384
TC0300013264.hg.1	10.07	8.88	0.34	0.43	T	T	2.29	1.38e-08	5.63e-06	7.74e-08	2.31e-05	T	NM_021629; ENST00000232564; ENST00000465153; ENST00000466899; ENST00000468623; ENST00000497513; BC000873; OTTHUMT00000258218; OTTHUMT00000348858; OTTHUMT00000348859; OTTHUMT00000348860; OTTHUMT00000348861	GNB4	guanine nucleotide binding protein (G protein), beta polypeptide 4	chr3	-	Multiple_Complex	179396088	179451590
TC0300013353.hg.1	9.74	8.24	0.63	0.32	T	T	2.82	9.03e-08	2.23e-05	2.58e-08	1.04e-05	T	uc062qpl.1	AC131160.1		chr3	-	Precursor_microRNA	183802475	183802553
TC0300013380.hg.1	11.81	13.16	0.46	0.3	T	T	-2.55	1.97e-09	1.32e-06	1.07e-08	5.46e-06	T	NM_001006941; NM_005787; NR_024533; NR_024534; ENST00000397676; ENST00000411922; ENST00000414845; ENST00000423996; ENST00000445626; ENST00000446569; ENST00000455059; ENST00000461415; ENST00000462735; ENST00000463495; ENST00000477959; ENST00000482048; ENST00000485912; ENST00000488976; BC002839; OTTHUMT00000346033; OTTHUMT00000346034; OTTHUMT00000346035; OTTHUMT00000346036; OTTHUMT00000346037; OTTHUMT00000346038; OTTHUMT00000346039; OTTHUMT00000346040; OTTHUMT00000346041; OTTHUMT00000346042; OTTHUMT00000346043; OTTHUMT00000346044; OTTHUMT00000346045; OTTHUMT00000346046	ALG3	ALG3, alpha-1,3- mannosyltransferase	chr3	-	Multiple_Complex	184242301	184249548
TC0300013520.hg.1	13.62	15.01	1.93	0.67	T	T	-2.62	0.0014	0.0273	0.0004	0.0123	T	NM_021101; ENST00000295522; ENST00000490800; BC012471; OTTHUMT00000343516; OTTHUMT00000343561	CLDN1	claudin 1	chr3	-	Multiple_Complex	190305701	190322475
TC0300013792.hg.1	10.18	11.38	0.89	0.62	T	T	-2.29	6.66e-05	0.0031	0.0003	0.0086	T	NR_002223; OTTHUMT00000340434; OTTHUMT00000340435; OTTHUMT00000340436; OTTHUMT00000394394; OTTHUMT00000394395; OTTHUMT00000394396; OTTHUMT00000394397; OTTHUMT00000394398; OTTHUMT00000394399; OTTHUMT00000394400; OTTHUMT00000394401; OTTHUMT00000394402	TPRXL	tetra-peptide repeat homeobox-like	chr3	+	Multiple_Complex	13937256	14082811
TC0300013827.hg.1	6.98	5.41	0.38	0.48	T	T	2.97	9.25e-10	7.17e-07	3.03e-09	2.11e-06	T	NM_018031; ENST00000415265; ENST00000419837; ENST00000420783; ENST00000429900; ENST00000438660; ENST00000448293; ENST00000452875; ENST00000461687; ENST00000462064; ENST00000471162; ENST00000472878; ENST00000473238; ENST00000488572; ENST00000489427; ENST00000489684; ENST00000491365; ENST00000492780; ENST00000498023; ENST00000608424; ENST00000610967; ENST00000615452; ENST00000627177; BC101707; BC113467; OTTHUMT00000342275; OTTHUMT00000342278; OTTHUMT00000342279; OTTHUMT00000342281; OTTHUMT00000342282; OTTHUMT00000342283; OTTHUMT00000342284; OTTHUMT00000342285; OTTHUMT00000342286; OTTHUMT00000342287; OTTHUMT00000345510; OTTHUMT00000345511; OTTHUMT00000345513; OTTHUMT00000345514; OTTHUMT00000345515; OTTHUMT00000345516; OTTHUMT00000345517; OTTHUMT00000345518; OTTHUMT00000471652; uc003cvj.2	WDR6	WD repeat domain 6	chr3	+	Multiple_Complex	49007204	49015953
TC0300013831.hg.1	11.58	13.96	2.36	0.72	T	T	-5.22	4.09e-05	0.0021	0.0001	0.0052	T	NM_001005914; NM_001290060; NM_001290061; NM_001290062; NM_001290063; NM_004636; NR_106932; NR_110697; ENST00000416295; ENST00000418576; ENST00000419007; ENST00000433753; ENST00000434030; ENST00000439487; ENST00000441915; ENST00000456210; ENST00000456560; ENST00000611067; ENST00000611418; ENST00000612509; ENST00000612981; ENST00000616701; ENST00000618865; ENST00000619119; ENST00000621029; BC009113; BC013975; BC024220; OTTHUMT00000346890; OTTHUMT00000346891; OTTHUMT00000346893; OTTHUMT00000346894; OTTHUMT00000346895; OTTHUMT00000346896; OTTHUMT00000346897; OTTHUMT00000346898; OTTHUMT00000346899; OTTHUMT00000346900; OTTHUMT00000346901; OTTHUMT00000346902; OTTHUMT00000346904; OTTHUMT00000479024	SEMA3B; MIR6872	sema domain, immunoglobulin domain (Ig), short basic domain, secreted, (semaphorin) 3B; microRNA 6872	chr3	+	Multiple_Complex	50267558	50277546
TC0300013846.hg.1	5.45	4.1	0.83	0.27	T	T	2.54	2.51e-06	0.0003	1.32e-05	0.001	T	NM_001080393; ENST00000389617; ENST00000498315; BC127733; OTTHUMT00000352318; OTTHUMT00000352319	GXYLT2	glucoside xylosyltransferase 2	chr3	+	Multiple_Complex	72888073	72976926
TC0300013852.hg.1	12.21	13.52	0.96	0.25	T	T	-2.47	1.07e-05	0.0008	2.98e-05	0.0019	T	NM_001271142; NM_001271145; NM_001271146; NM_001271147; NM_001271148; NM_006100; ENST00000265261; ENST00000394162; ENST00000460774; ENST00000462152; ENST00000465004; ENST00000466482; ENST00000468553; ENST00000469105; ENST00000474595; ENST00000476833; ENST00000477574; ENST00000477899; ENST00000480133; ENST00000483910; ENST00000485145; ENST00000485391; ENST00000486249; ENST00000486334; ENST00000489112; ENST00000490684; ENST00000492254; ENST00000493953; ENST00000495376; ENST00000497008; ENST00000497621; ENST00000613264; BC023312; OTTHUMT00000353013; OTTHUMT00000353014; OTTHUMT00000353015; OTTHUMT00000353016; OTTHUMT00000353017; OTTHUMT00000353033; OTTHUMT00000353034; OTTHUMT00000353035; OTTHUMT00000353036; OTTHUMT00000353037; OTTHUMT00000353038; OTTHUMT00000353043; OTTHUMT00000353044; OTTHUMT00000353045; OTTHUMT00000353046; OTTHUMT00000353047; OTTHUMT00000353048; OTTHUMT00000353049; OTTHUMT00000353050; OTTHUMT00000353051; OTTHUMT00000353052; OTTHUMT00000353053; OTTHUMT00000353054	ST3GAL6	ST3 beta-galactoside alpha-2,3-sialyltransferase 6	chr3	+	Multiple_Complex	98732236	98795845
TC0300013859.hg.1	13.59	15.15	1.75	0.38	T	T	-2.96	0.0002	0.0063	0.0002	0.0062	T	NM_001004196; NM_005944; ENST00000315711; ENST00000383681; ENST00000473539; ENST00000478595; ENST00000498096; ENST00000607516; BC022522; BC031103; OTTHUMT00000354078; OTTHUMT00000354079; OTTHUMT00000354080; OTTHUMT00000354081; OTTHUMT00000354082; OTTHUMT00000470524	CD200	CD200 molecule	chr3	+	Multiple_Complex	112332841	112362812
TC0300013863.hg.1	7.2	9.7	1.46	2.27	T	T	-5.66	0.0005	0.0134	0.0017	0.0321	T	NM_006952; ENST00000264234; ENST00000460625; ENST00000479520; ENST00000494855; ENST00000497685; BC063568; OTTHUMT00000354883; OTTHUMT00000354884; OTTHUMT00000354885; OTTHUMT00000354886; OTTHUMT00000354887	UPK1B	uroplakin 1B	chr3	+	Coding	119173517	119205153
TC0300013884.hg.1	13.49	11.41	1.21	0.72	T	T	4.24	2.71e-06	0.0003	2.81e-08	1.11e-05	T	NM_001134470; NM_173552; ENST00000315691; ENST00000441925; ENST00000483808; ENST00000491798; ENST00000492452; ENST00000495414; BC037293; OTTHUMT00000355038; OTTHUMT00000355039; OTTHUMT00000355040; OTTHUMT00000355041; OTTHUMT00000355042; OTTHUMT00000355043	C3orf58	chromosome 3 open reading frame 58	chr3	+	Multiple_Complex	143971798	143992368
TC0300014048.hg.1	7.65	6.46	0.52	0.54	T	T	2.29	2.69e-05	0.0016	7.9e-05	0.0038	T	NR_037804; OTTHUMT00000474684	NPHP3-ACAD11	NPHP3-ACAD11 readthrough (NMD candidate)	chr3	-	Multiple_Complex	132558138	132722459
TC0300014052.hg.1	12.76	11.65	0.34	0.26	T	T	2.16	2.11e-10	2.3e-07	2.06e-10	2.74e-07	T	NM_001005861; NM_002958; ENST00000460933; ENST00000464879; ENST00000473208; ENST00000480381; ENST00000481382; ENST00000486725; ENST00000620660; ENST00000623711; OTTHUMT00000357158; OTTHUMT00000357159; OTTHUMT00000357160; OTTHUMT00000357161; OTTHUMT00000357162; OTTHUMT00000357163; OTTHUMT00000478908	RYK	receptor-like tyrosine kinase	chr3	-	Multiple_Complex	134157133	134250744
TC0300014082.hg.1	15.79	16.98	0.98	0.32	T	T	-2.29	2.05e-05	0.0013	4.84e-05	0.0026	T	NM_004454; ENST00000306376; ENST00000413301; ENST00000421809; ENST00000422039; ENST00000433149; ENST00000434744; ENST00000440773; ENST00000472868; ENST00000475484; ENST00000476890; ENST00000480706; ENST00000484223; ENST00000489830; ENST00000495808; BC007333; OTTHUMT00000344947; OTTHUMT00000344948; OTTHUMT00000344949; OTTHUMT00000344950; OTTHUMT00000344951; OTTHUMT00000344952; OTTHUMT00000344953; OTTHUMT00000344954; OTTHUMT00000344955; OTTHUMT00000344956; OTTHUMT00000344957; OTTHUMT00000344958; OTTHUMT00000344959; OTTHUMT00000344960	ETV5	ets variant 5	chr3	-	Multiple_Complex	186046308	186110318
TC0400006538.hg.1	6.72	5.53	0.76	0.74	T	T	2.29	5.71e-05	0.0027	0.0002	0.0076	T	NM_006342; ENST00000313288; ENST00000404054; ENST00000458173; ENST00000466077; ENST00000467746; ENST00000470136; ENST00000470808; ENST00000484264; ENST00000484651; ENST00000485989; ENST00000493975; ENST00000612220; ENST00000617535; BC106071; BC111771; OTTHUMT00000203730; OTTHUMT00000358056; OTTHUMT00000358057; OTTHUMT00000358058; OTTHUMT00000358059; OTTHUMT00000358060; OTTHUMT00000358061; OTTHUMT00000358062; OTTHUMT00000358063; OTTHUMT00000358347; OTTHUMT00000473418	TACC3	transforming, acidic coiled-coil containing protein 3	chr4	+	Multiple_Complex	1721490	1745178
TC0400006546.hg.1	9.7	8.44	0.33	0.37	T	T	2.4	1.94e-10	2.21e-07	1.16e-09	9.96e-07	T	NM_001042424; NM_007331; NM_133330; NM_133331; NM_133334; NM_133335; ENST00000312087; ENST00000353275; ENST00000382888; ENST00000382891; ENST00000382892; ENST00000382895; ENST00000398261; ENST00000420906; ENST00000436793; ENST00000482415; ENST00000502425; ENST00000503128; ENST00000503207; ENST00000505643; ENST00000507094; ENST00000507820; ENST00000508299; ENST00000508355; ENST00000508803; ENST00000509115; ENST00000511904; ENST00000512700; ENST00000513726; ENST00000514045; ENST00000514329; ENST00000515695; ENST00000515806; BC152412; OTTHUMT00000241630; OTTHUMT00000241631; OTTHUMT00000250868; OTTHUMT00000250869; OTTHUMT00000366219; OTTHUMT00000366268; OTTHUMT00000366269; OTTHUMT00000366270; OTTHUMT00000366278; OTTHUMT00000366357; OTTHUMT00000366358; OTTHUMT00000366405; OTTHUMT00000366406; OTTHUMT00000366407; OTTHUMT00000366408; OTTHUMT00000366409; OTTHUMT00000366410; OTTHUMT00000366411; OTTHUMT00000366412; OTTHUMT00000366413; OTTHUMT00000366414; OTTHUMT00000366415; OTTHUMT00000366416; uc003geh.1	WHSC1	Wolf-Hirschhorn syndrome candidate 1	chr4	+	Multiple_Complex	1871396	1982207
TC0400006639.hg.1	10.51	11.81	1.21	0.55	T	T	-2.45	3.58e-05	0.0019	5.8e-05	0.003	T	NM_001040101; NM_001287763; NM_001287764; NM_014392; ENST00000397958; ENST00000421177; ENST00000433139; ENST00000450293; ENST00000504171; ENST00000504347; ENST00000505246; ENST00000506380; ENST00000513555; ENST00000513829; ENST00000621129; BC001745; BC034227; CCDS3376.1; uc003ghz.4; uc003gia.4; uc011bvz.3; uc011bwa.2; uc032tbe.2; uc062uvz.1; uc062uwa.1; uc062uwb.1; uc062uwc.1; uc062uwd.1; uc062uwe.1	NSG1; D4S234E	neuron specific gene family member 1; Neuron-specific protein family member 1 [Source:UniProtKB/Swiss-Prot;Acc:P42857]	chr4	+	Multiple_Complex	4348140	4419058
TC0400006640.hg.1	4.72	6	0.77	0.66	T	T	-2.44	4.81e-06	0.0004	1.5e-05	0.0011	T	koniyu.aAug10-unspliced	koniyu	Transcript Identified by AceView	chr4	+	Coding	4392990	4394615
TC0400006661.hg.1	7.19	6.05	1.3	0.81	T	T	2.21	0.0012	0.0252	0.001	0.0223	T	NM_001306082; NM_018401; ENST00000282908; ENST00000505508; ENST00000508728; ENST00000510398; ENST00000511959; ENST00000512018; ENST00000512636; ENST00000513705; BC038238; OTTHUMT00000206854; OTTHUMT00000358206; OTTHUMT00000358208; OTTHUMT00000358209; OTTHUMT00000358210; OTTHUMT00000358211; OTTHUMT00000358212; OTTHUMT00000358739	STK32B	serine/threonine kinase 32B	chr4	+	Multiple_Complex	5051442	5501001
TC0400006703.hg.1	10.52	11.87	0.91	0.41	T	T	-2.55	7.31e-06	0.0006	1.02e-05	0.0008	T	NM_001100590; NM_014743; ENST00000307659; ENST00000425103; ENST00000503069; ENST00000503278; ENST00000508423; BC150286; OTTHUMT00000359102; OTTHUMT00000359103; OTTHUMT00000359104; OTTHUMT00000359105	KIAA0232	KIAA0232	chr4	+	Multiple_Complex	6781375	6884172
TC0400006706.hg.1	11.49	10.46	0.62	0.16	T	T	2.04	6.05e-05	0.0029	0.0003	0.0092	T	NM_001113361; NM_001113363; NM_001286805; NM_020773; ENST00000409757; ENST00000410031; ENST00000427736; ENST00000439515; ENST00000444368; ENST00000446947; ENST00000448507; ENST00000451522; ENST00000467966; BC041167; OTTHUMT00000206981; OTTHUMT00000326789; OTTHUMT00000326790; OTTHUMT00000326791; OTTHUMT00000326792; OTTHUMT00000326794; OTTHUMT00000326796; uc011bwg.2	TBC1D14	TBC1 domain family, member 14	chr4	+	Multiple_Complex	6909242	7033118
TC0400006987.hg.1	12.99	11.76	0.8	0.41	T	T	2.34	0.0002	0.008	0.0002	0.0062	T	NM_015907; ENST00000226299; ENST00000503467; ENST00000504614; ENST00000507960; ENST00000508014; ENST00000508497; ENST00000509583; ENST00000512397; ENST00000513105; ENST00000606142; ENST00000618908; BC065564; OTTHUMT00000250365; OTTHUMT00000359988; OTTHUMT00000359989; OTTHUMT00000360032; OTTHUMT00000360033; OTTHUMT00000360034; OTTHUMT00000360035; OTTHUMT00000360036; OTTHUMT00000360041; OTTHUMT00000470726; uc003gph.1	LAP3	leucine aminopeptidase 3	chr4	+	Multiple_Complex	17577192	17607972
TC0400007016.hg.1	9.8	8.34	1.04	0.74	T	T	2.74	0.0002	0.0076	2.82e-05	0.0018	T	NM_001289135; NM_001289136; NM_004787; ENST00000273739; ENST00000503823; ENST00000503837; ENST00000504154; ENST00000508541; ENST00000508824; ENST00000509099; ENST00000509394; ENST00000509941; ENST00000511508; ENST00000512993; ENST00000622093; BC117190; BC143978; OTTHUMT00000250396; OTTHUMT00000359841; OTTHUMT00000359842; OTTHUMT00000359843; OTTHUMT00000359844; OTTHUMT00000359845; OTTHUMT00000359847; OTTHUMT00000359848; OTTHUMT00000359849; OTTHUMT00000359850; OTTHUMT00000359851	SLIT2	slit guidance ligand 2	chr4	+	Multiple_Complex	20253260	20620561
TC0400007093.hg.1	10.2	9.05	0.35	0.82	T	T	2.21	3.18e-05	0.0018	2.25e-05	0.0015	T	uc062vqx.1	U2	U2 spliceosomal RNA [Source:RFAM;Acc:RF00004]	chr4	+	Small_RNA	25250545	25250639
TC0400007233.hg.1	9.1	11.39	1.77	0.76	T	T	-4.91	3.32e-05	0.0018	8.03e-05	0.0038	T	shygo.aAug10-unspliced	shygo	Transcript Identified by AceView	chr4	+	Unassigned	37493251	37493751
TC0400007245.hg.1	12.05	13.08	0.68	0.42	T	T	-2.04	8.11e-06	0.0006	2.03e-05	0.0014	T	NM_001253912; NM_001253913; NM_001253914; NM_001253915; NM_015173; ENST00000261439; ENST00000401554; ENST00000402522; ENST00000405444; ENST00000406664; ENST00000407365; ENST00000421339; ENST00000443855; ENST00000446803; ENST00000469803; ENST00000475531; ENST00000491553; ENST00000492180; ENST00000508802; ENST00000509761; ENST00000510573; ENST00000511238; ENST00000513936; ENST00000615497; BC050321; OTTHUMT00000317443; OTTHUMT00000317444; OTTHUMT00000317445; OTTHUMT00000317446; OTTHUMT00000317447; OTTHUMT00000317448; OTTHUMT00000317449; OTTHUMT00000317450; OTTHUMT00000317451; OTTHUMT00000317452; OTTHUMT00000317453; OTTHUMT00000317454; OTTHUMT00000317455; OTTHUMT00000360494; OTTHUMT00000360495; OTTHUMT00000360496; OTTHUMT00000360497; OTTHUMT00000474542	TBC1D1	TBC1 (tre-2/USP6, BUB2, cdc16) domain family, member 1	chr4	+	Multiple_Complex	37891084	38139175
TC0400007276.hg.1	12.71	14.63	1.37	0.48	T	T	-3.78	2.24e-05	0.0014	5.19e-05	0.0028	T	NM_001007075; NM_001171654; NM_015990; NM_199039; ENST00000261425; ENST00000261426; ENST00000381930; ENST00000504108; ENST00000508137; ENST00000514399; ENST00000515612; OTTHUMT00000215088; OTTHUMT00000215089; OTTHUMT00000215090; OTTHUMT00000360602; OTTHUMT00000360603; OTTHUMT00000360604; OTTHUMT00000360605	KLHL5	kelch-like family member 5	chr4	+	Multiple_Complex	39044831	39126857
TC0400007278.hg.1	5.36	6.55	1.1	0.4	T	T	-2.28	0.001	0.0218	0.0018	0.0338	T	ENST00000507579.1; OTTHUMT00000360688; uc062vze.1	RP11-360F5.3	putative novel transcript	chr4	+	NonCoding	39133913	39135608
TC0400007345.hg.1	9.05	10.34	1.53	0.92	T	T	-2.44	0.0005	0.0134	2.29e-05	0.0015	T	NM_001112717; NM_001112718; NM_001112719; NM_001112720; NM_001289122; NM_001289124; NM_014988; ENST00000313860; ENST00000381753; ENST00000396595; ENST00000446625; ENST00000503057; ENST00000505705; ENST00000508466; ENST00000508501; ENST00000509277; ENST00000509454; ENST00000509638; ENST00000511424; ENST00000511496; ENST00000512228; ENST00000512632; ENST00000512820; ENST00000512946; ENST00000513024; ENST00000514096; ENST00000514190; ENST00000515785; ENST00000515847; BC023546; OTTHUMT00000361249; OTTHUMT00000361250; OTTHUMT00000361251; OTTHUMT00000361252; OTTHUMT00000361253; OTTHUMT00000361254; OTTHUMT00000361255; OTTHUMT00000361257; OTTHUMT00000361259; OTTHUMT00000361260; OTTHUMT00000361261; OTTHUMT00000361476; OTTHUMT00000361477; OTTHUMT00000361478; OTTHUMT00000361479; OTTHUMT00000361480; OTTHUMT00000361482; OTTHUMT00000361483; OTTHUMT00000361484; OTTHUMT00000361485; OTTHUMT00000361486; OTTHUMT00000363234; uc003gwb.1	LIMCH1	LIM and calponin homology domains 1	chr4	+	Multiple_Complex	41359607	41700044
TC0400007447.hg.1	13.65	14.79	0.69	0.18	T	T	-2.21	2.28e-07	4.52e-05	4.84e-07	8.86e-05	T	NM_020846; ENST00000264313; ENST00000505131; ENST00000506375; ENST00000510595; ENST00000512093; BC040993; OTTHUMT00000365807; OTTHUMT00000367236; OTTHUMT00000367238; OTTHUMT00000367239; OTTHUMT00000372275	SLAIN2	SLAIN motif family member 2	chr4	+	Multiple_Complex	48341322	48426212
TC0400007449.hg.1	5.94	7.01	0.92	0.42	T	T	-2.1	0.0006	0.0152	0.002	0.036	T	losmarby.bAug10-unspliced	losmarby	Transcript Identified by AceView	chr4	+	Unassigned	48405062	48405513
TC0400007460.hg.1	9.66	10.68	0.45	0.3	T	T	-2.03	1.37e-05	0.001	6.17e-05	0.0031	T	OCIAD1.vmAug10-unspliced	OCIAD1	Transcript Identified by AceView, Entrez Gene ID(s) 54940	chr4	+	Unassigned	48853944	48854315
TC0400007868.hg.1	7.14	5.44	0.63	0.71	T	T	3.25	2.43e-08	8.63e-06	1.41e-07	3.66e-05	T	NM_015393; ENST00000307428; ENST00000513238; BC013294; OTTHUMT00000362494; OTTHUMT00000362495	PARM1	prostate androgen-regulated mucin-like protein 1	chr4	+	Multiple_Complex	74933075	75050115
TC0400008329.hg.1	11.04	9.9	0.61	0.49	T	T	2.2	1.21e-05	0.0009	5.15e-05	0.0028	T	NM_001031720; NM_024751; ENST00000360505; ENST00000394728; ENST00000394730; ENST00000484843; ENST00000503409; ENST00000507281; ENST00000509336; ENST00000510865; ENST00000512828; ENST00000515255; ENST00000515279; BC032942; OTTHUMT00000253947; OTTHUMT00000253948; OTTHUMT00000253949; OTTHUMT00000363979; OTTHUMT00000363980; OTTHUMT00000363981; OTTHUMT00000363982; OTTHUMT00000363983; OTTHUMT00000363984; OTTHUMT00000363986; OTTHUMT00000474098; uc003hxy.4	GSTCD	glutathione S-transferase, C-terminal domain containing	chr4	+	Multiple_Complex	105708778	105847728
TC0400008331.hg.1	8.42	9.64	1.07	0.88	T	T	-2.33	0.0012	0.0247	0.0049	0.0644	T	NM_001033047; NM_001184690; NM_001184691; NM_001184692; NM_001184693; ENST00000305572; ENST00000379987; ENST00000427316; ENST00000453617; ENST00000503451; ENST00000504304; ENST00000504787; ENST00000505821; ENST00000505917; ENST00000506056; ENST00000506666; ENST00000511518; ENST00000513430; ENST00000514622; ENST00000514632; ENST00000514837; OTTHUMT00000364083; OTTHUMT00000364084; OTTHUMT00000364085; OTTHUMT00000364086; OTTHUMT00000364087; OTTHUMT00000364088; OTTHUMT00000364090; OTTHUMT00000364173; OTTHUMT00000364174; OTTHUMT00000364175; OTTHUMT00000364176; OTTHUMT00000364177; OTTHUMT00000364178; OTTHUMT00000364179; OTTHUMT00000364180; OTTHUMT00000364181	NPNT	nephronectin	chr4	+	Multiple_Complex	105894775	106004027
TC0400008547.hg.1	8.73	7.69	0.5	0.35	T	T	2.05	5.5e-08	1.59e-05	2.83e-07	6.04e-05	T	NM_020961; ENST00000388822; ENST00000502564; ENST00000506780; ENST00000508801; ENST00000626212; ENST00000628452; BC006565; BC007449; OTTHUMT00000364034; OTTHUMT00000364035; OTTHUMT00000364036; OTTHUMT00000481018; OTTHUMT00000481019; OTTHUMT00000481020	METTL14	methyltransferase like 14	chr4	+	Multiple_Complex	118685368	118715433
TC0400008621.hg.1	12.58	10.37	0.42	0.38	T	T	4.63	4.86e-14	4.71e-10	5.24e-14	3.75e-10	T	uc062zkt.1	AC109357.1		chr4	+	Precursor_microRNA	123007583	123007672
TC0400008641.hg.1	11.72	10.7	0.68	0.65	T	T	2.03	0.002	0.0353	0.0007	0.0173	T	NM_001291285; NM_001291303; NM_024582; ENST00000335110; ENST00000394329; ENST00000509444; OTTHUMT00000256765; OTTHUMT00000313530; OTTHUMT00000363926	FAT4	FAT atypical cadherin 4	chr4	+	Multiple_Complex	125316399	125492932
TC0400008685.hg.1	6.53	5.41	1.45	0.56	T	T	2.17	0.0003	0.009	0.0009	0.0202	T	vystorbu.aAug10-unspliced	vystorbu	Transcript Identified by AceView	chr4	+	Unassigned	129071592	129072481
TC0400008725.hg.1	11	8.54	1.28	1.15	T	T	5.49	6.07e-05	0.0029	1.19e-05	0.0009	T	NM_020815; NM_032961; ENST00000264360; ENST00000511112; ENST00000618019; BC111560; OTTHUMT00000364457; OTTHUMT00000367740; OTTHUMT00000476337	PCDH10	protocadherin 10	chr4	+	Multiple_Complex	133149290	133208606
TC0400008861.hg.1	5.68	7.26	0.76	1.21	T	T	-2.98	0.0003	0.0099	0.0014	0.0285	T	NM_000585; NM_172175; NR_037840; ENST00000296545; ENST00000320650; ENST00000394159; ENST00000477265; ENST00000505351; ENST00000509249; ENST00000514653; ENST00000529613; BC018149; BC100961; BC100962; BC100963; OTTHUMT00000257278; OTTHUMT00000257279; OTTHUMT00000257280; OTTHUMT00000360354; OTTHUMT00000360355; OTTHUMT00000360356; OTTHUMT00000382514	IL15	interleukin 15	chr4	+	Multiple_Complex	141636596	141733987
TC0400008909.hg.1	8.26	6.39	1.79	0.73	T	T	3.64	0.0007	0.0175	0.0011	0.0242	T	NM_001003688; NM_005900; ENST00000302085; ENST00000394092; ENST00000502342; ENST00000503324; ENST00000506626; ENST00000507367; ENST00000507594; ENST00000510948; ENST00000511125; ENST00000511255; ENST00000512019; ENST00000514168; ENST00000514778; ENST00000514831; ENST00000515385; ENST00000515527; BC001878; OTTHUMT00000365466; OTTHUMT00000365467; OTTHUMT00000365468; OTTHUMT00000365469; OTTHUMT00000365470; OTTHUMT00000365471; OTTHUMT00000365472; OTTHUMT00000365474; OTTHUMT00000365475; OTTHUMT00000365476; OTTHUMT00000367779; OTTHUMT00000367780; OTTHUMT00000367781; OTTHUMT00000367782; OTTHUMT00000367783; OTTHUMT00000367784	SMAD1	SMAD family member 1	chr4	+	Multiple_Complex	145481194	145559173
TC0400008943.hg.1	12.76	11.63	0.84	1.16	T	T	2.19	0.0002	0.0073	0.0001	0.005	T	NM_001166055; NM_001256283; NM_001957; NR_045958; ENST00000324300; ENST00000358556; ENST00000503721; ENST00000506066; ENST00000510697; ENST00000511804; ENST00000514245; BC022511; OTTHUMT00000364635; OTTHUMT00000364636; OTTHUMT00000364637; OTTHUMT00000364638; OTTHUMT00000364639; OTTHUMT00000364640; uc010ipg.2	EDNRA	endothelin receptor type A	chr4	+	Multiple_Complex	147480917	147544954
TC0400009033.hg.1	6.55	5.52	0.62	0.5	T	T	2.03	9.42e-06	0.0007	2.05e-05	0.0014	T	NM_001130067; NM_001302692; NM_001302693; NM_001302694; NM_015271; ENST00000338700; ENST00000433687; ENST00000437508; ENST00000441616; ENST00000460908; ENST00000479711; ENST00000482578; ENST00000491446; ENST00000494872; ENST00000496978; ENST00000502281; ENST00000632856; BC011052; OTTHUMT00000342649; OTTHUMT00000342650; OTTHUMT00000342652; OTTHUMT00000342667; OTTHUMT00000342668; OTTHUMT00000342669; OTTHUMT00000342670; OTTHUMT00000342671; OTTHUMT00000342672; OTTHUMT00000342673; OTTHUMT00000365202; OTTHUMT00000487860	TRIM2	tripartite motif containing 2	chr4	+	Multiple_Complex	153152342	153339322
TC0400009086.hg.1	10.88	9.5	0.82	0.72	T	T	2.6	3.94e-05	0.0021	1.4e-05	0.0011	T	NM_000856; NM_001130682; NM_001130683; NM_001130684; NM_001130685; NM_001130687; NM_001256449; ENST00000296518; ENST00000393832; ENST00000443668; ENST00000455639; ENST00000506455; ENST00000509901; ENST00000511108; ENST00000511507; ENST00000512983; ENST00000513574; ENST00000515201; ENST00000515602; ENST00000621234; BC028384; OTTHUMT00000365777; OTTHUMT00000365778; OTTHUMT00000365779; OTTHUMT00000365781; OTTHUMT00000365782; OTTHUMT00000365783; OTTHUMT00000365784; OTTHUMT00000365785; OTTHUMT00000365786; OTTHUMT00000365787; OTTHUMT00000365789; OTTHUMT00000365797	GUCY1A3	guanylate cyclase 1, soluble, alpha 3	chr4	+	Multiple_Complex	155666710	155737062
TC0400009087.hg.1	7.03	5.99	0.53	0.64	T	T	2.05	7.08e-05	0.0032	2.7e-05	0.0017	T	skoyfley.aAug10-unspliced	skoyfley	Transcript Identified by AceView	chr4	+	Unassigned	155671745	155674352
TC0400009137.hg.1	10.53	9.44	0.69	0.5	T	T	2.14	1.28e-07	2.87e-05	6.82e-07	0.0001	T	NM_020840; ENST00000264433; ENST00000504704; ENST00000504715; ENST00000505130; ENST00000505445; ENST00000512986; OTTHUMT00000366602; OTTHUMT00000366603; OTTHUMT00000366604; OTTHUMT00000366605; OTTHUMT00000366606; OTTHUMT00000367382	FNIP2	folliculin interacting protein 2	chr4	+	Multiple_Complex	158769030	158908049
TC0400009179.hg.1	10.17	8.97	0.61	0.52	T	T	2.29	1.78e-06	0.0002	8.24e-06	0.0007	T	NM_018352; ENST00000358572; ENST00000503148; ENST00000506214; ENST00000508268; ENST00000508652; ENST00000509657; ENST00000511562; ENST00000513134; ENST00000513272; BC011842; OTTHUMT00000365208; OTTHUMT00000365209; OTTHUMT00000365210; OTTHUMT00000365211; OTTHUMT00000365212; OTTHUMT00000365213; OTTHUMT00000365214; OTTHUMT00000365215; OTTHUMT00000365216	TMA16	translation machinery associated 16 homolog	chr4	+	Multiple_Complex	163494442	163520539
TC0400009234.hg.1	8.03	7	0.77	0.46	T	T	2.04	0.0001	0.0044	0.0005	0.0135	T	NM_001204760; NM_012464; ENST00000061240; ENST00000504560; ENST00000506144; ENST00000507499; ENST00000509505; ENST00000513213; BC136429; BC136430; BC144085; OTTHUMT00000363821; OTTHUMT00000363822; OTTHUMT00000363823; OTTHUMT00000363824; OTTHUMT00000363825; OTTHUMT00000363826	TLL1	tolloid like 1	chr4	+	Multiple_Complex	165873258	166104457
TC0400009723.hg.1	12.31	11.14	0.22	0.24	T	T	2.25	1.92e-11	4.07e-08	4.62e-12	1.25e-08	T	NM_001012614; NM_001328; ENST00000290921; ENST00000382950; ENST00000382952; ENST00000503594; ENST00000504092; ENST00000504784; ENST00000505826; ENST00000506180; ENST00000510568; ENST00000510739; ENST00000511907; ENST00000513420; ENST00000514210; ENST00000514495; ENST00000514596; ENST00000514669; ENST00000515399; ENST00000515690; ENST00000629223; BC011655; BC053320; BC098400; OTTHUMT00000202938; OTTHUMT00000359458; OTTHUMT00000359459; OTTHUMT00000359460; OTTHUMT00000359461; OTTHUMT00000359462; OTTHUMT00000359464; OTTHUMT00000359465; OTTHUMT00000359466; OTTHUMT00000359467; OTTHUMT00000359468; OTTHUMT00000359469; OTTHUMT00000359470; OTTHUMT00000359471; OTTHUMT00000359472; OTTHUMT00000359473; OTTHUMT00000361432; OTTHUMT00000361435	CTBP1	C-terminal binding protein 1	chr4	-	Multiple_Complex	1211440	1249953
TC0400009916.hg.1	6.03	7.4	0.78	0.59	T	T	-2.58	2.31e-05	0.0014	0.0001	0.0046	T	ENST00000624473; ENST00000632154; gusmyby.aAug10-unspliced; OTTHUMT00000487851; uc062uyq.1	RP11-539L10.4; gusmyby	Transcript Identified by AceView; TEC	chr4	-	Coding	6691995	6692970
TC0400010033.hg.1	11.82	10.65	0.51	0.39	T	T	2.24	1.22e-07	2.78e-05	2.49e-07	5.53e-05	T	NM_005112; NM_017491; ENST00000264785; ENST00000382451; ENST00000382452; ENST00000499869; ENST00000502702; ENST00000502962; ENST00000504739; ENST00000505543; ENST00000505851; ENST00000506246; ENST00000508079; ENST00000508949; ENST00000509600; ENST00000509695; ENST00000510848; ENST00000514319; ENST00000515018; ENST00000515743; BC000201; BC002489; BC030541; OTTHUMT00000359877; OTTHUMT00000359878; OTTHUMT00000359881; OTTHUMT00000359882; OTTHUMT00000359885; OTTHUMT00000359886; OTTHUMT00000359887; OTTHUMT00000359888; OTTHUMT00000359889; OTTHUMT00000359890; OTTHUMT00000359891; OTTHUMT00000359892; OTTHUMT00000359893; OTTHUMT00000359894; OTTHUMT00000359895; OTTHUMT00000359896	WDR1	WD repeat domain 1	chr4	-	Multiple_Complex	10074339	10116949
TC0400010460.hg.1	10.7	9.55	0.65	0.52	T	T	2.22	0.002	0.0354	0.0078	0.0857	T	uc062waa.1	RNU6-32P	RNA, U6 small nuclear 32, pseudogene [Source:HGNC Symbol;Acc:HGNC:34276]	chr4	-	Small_RNA	39297605	39297711
TC0400010487.hg.1	6.5	7.76	0.84	0.51	T	T	-2.4	2.18e-05	0.0014	0.0001	0.0047	T	nybabo.aAug10-unspliced	nybabo	Transcript Identified by AceView	chr4	-	Unassigned	39833571	39834534
TC0400010519.hg.1	12.27	13.6	0.78	0.44	T	T	-2.52	4.48e-05	0.0023	0.0002	0.0064	T	NM_001166050; NM_001166051; NM_001166052; NM_001166053; NM_001166054; NM_004307; NM_173075; ENST00000295974; ENST00000502682; ENST00000502687; ENST00000502841; ENST00000503264; ENST00000503503; ENST00000503555; ENST00000504305; ENST00000504484; ENST00000505266; ENST00000506352; ENST00000506999; ENST00000507831; ENST00000508593; ENST00000508676; ENST00000508707; ENST00000509446; ENST00000509475; ENST00000510670; ENST00000510925; ENST00000511120; ENST00000511572; ENST00000512510; ENST00000513140; ENST00000513493; ENST00000513516; ENST00000513611; ENST00000514094; ENST00000514920; ENST00000543538; BC027946; OTTHUMT00000360522; OTTHUMT00000360523; OTTHUMT00000360524; OTTHUMT00000360525; OTTHUMT00000360527; OTTHUMT00000362048; OTTHUMT00000362049; OTTHUMT00000362050; OTTHUMT00000362051; OTTHUMT00000362052; OTTHUMT00000362053; OTTHUMT00000362054; OTTHUMT00000362055; OTTHUMT00000362056; OTTHUMT00000362057; OTTHUMT00000362058; OTTHUMT00000362059; OTTHUMT00000362060; OTTHUMT00000362061; OTTHUMT00000362062; OTTHUMT00000362063; OTTHUMT00000362064; OTTHUMT00000362065; OTTHUMT00000362066; OTTHUMT00000362067; OTTHUMT00000362068; OTTHUMT00000362069; OTTHUMT00000362070; OTTHUMT00000362071; uc003gvl.3	APBB2	amyloid beta (A4) precursor protein-binding, family B, member 2	chr4	-	Multiple_Complex	40810027	41216714
TC0400010615.hg.1	8.3	10.23	1.75	0.77	T	T	-3.81	0.0003	0.0085	3.05e-06	0.0003	T	NM_003328; ENST00000264316; ENST00000506073; ENST00000507351; ENST00000509681; ENST00000510457; ENST00000514937; OTTHUMT00000219869; OTTHUMT00000361161; OTTHUMT00000361162; OTTHUMT00000367254; OTTHUMT00000367258; OTTHUMT00000367263; uc003gxx.4	TXK	TXK tyrosine kinase	chr4	-	Multiple_Complex	48066393	48134256
TC0400010699.hg.1	11.49	9.46	0.48	0.44	T	T	4.06	2e-13	1.33e-09	1.33e-12	5.31e-09	T	NM_152540; ENST00000388940; ENST00000401642; ENST00000503450; ENST00000611795; BC021137; BC032453; OTTHUMT00000361311; OTTHUMT00000361786; OTTHUMT00000363943	SCFD2	sec1 family domain containing 2	chr4	-	Multiple_Complex	52872982	53366075
TC0400010733.hg.1	13.99	11.84	0.68	0.63	T	T	4.41	1.73e-10	2.06e-07	1.06e-09	9.43e-07	T	NM_002253; ENST00000263923; ENST00000509309; ENST00000512566; BC131822; OTTHUMT00000250645; OTTHUMT00000361580; OTTHUMT00000361581	KDR	kinase insert domain receptor	chr4	-	Multiple_Complex	55078259	55125595
TC0400010882.hg.1	6.89	5.88	0.75	0.45	T	T	2.02	0.0001	0.0055	0.0006	0.015	T	uc062wzd.1	RNU1-63P	RNA, U1 small nuclear 63, pseudogene [Source:HGNC Symbol;Acc:HGNC:48405]	chr4	-	Small_RNA	67429591	67429754
TC0400011040.hg.1	8.98	10.05	0.67	0.47	T	T	-2.1	3.15e-06	0.0003	1.6e-05	0.0012	T	NM_001009922; NM_001278536; NM_001278537; NM_001278538; NM_001278539; NM_015436; NR_037913; NR_037914; NR_103723; NR_103724; NR_103725; ENST00000324439; ENST00000380840; ENST00000504085; ENST00000505105; ENST00000505514; ENST00000507014; ENST00000512567; ENST00000512706; ENST00000513083; ENST00000513257; ENST00000513909; ENST00000514021; ENST00000514589; BC047393; OTTHUMT00000252411; OTTHUMT00000362005; OTTHUMT00000362006; OTTHUMT00000362007; OTTHUMT00000362008; OTTHUMT00000362009; OTTHUMT00000362010; OTTHUMT00000362011; OTTHUMT00000362012; OTTHUMT00000362013; OTTHUMT00000362014; OTTHUMT00000362015; OTTHUMT00000362016	RCHY1	ring finger and CHY zinc finger domain containing 1, E3 ubiquitin protein ligase	chr4	-	Multiple_Complex	75479037	75514764
TC0400011144.hg.1	11.82	10.18	0.79	0.85	T	T	3.13	1.53e-05	0.001	2.44e-05	0.0016	T	NM_001145794; NM_001286780; NM_001286781; NM_058172; ENST00000307333; ENST00000346652; ENST00000403729; ENST00000404191; ENST00000449651; ENST00000482406; ENST00000491345; ENST00000506286; ENST00000514959; BC107876; OTTHUMT00000324663; OTTHUMT00000324664; OTTHUMT00000324665; OTTHUMT00000324666; OTTHUMT00000324667; OTTHUMT00000324668; OTTHUMT00000324669; OTTHUMT00000363110; OTTHUMT00000363111	ANTXR2	anthrax toxin receptor 2	chr4	-	Multiple_Complex	79901149	80125454
TC0400011192.hg.1	10.22	13.02	1.81	2.37	T	T	-7	0.0007	0.0173	0.0029	0.0463	T	NM_001130715; NM_001130716; NM_016619; ENST00000311507; ENST00000411416; ENST00000426923; ENST00000505406; ENST00000509973; ENST00000515389; BC012205; OTTHUMT00000252637; OTTHUMT00000363077; OTTHUMT00000363078; OTTHUMT00000363079; OTTHUMT00000363080; OTTHUMT00000363081	PLAC8	placenta specific 8	chr4	-	Multiple_Complex	83090048	83137075
TC0400011203.hg.1	8.24	10.62	1.98	0.94	T	T	-5.21	0.0002	0.0074	0.0005	0.0146	T	NM_001098540; NM_001166498; NM_001199830; NM_006665; ENST00000311412; ENST00000405413; ENST00000507150; ENST00000508891; ENST00000509906; ENST00000512196; ENST00000513463; BC051321; OTTHUMT00000252812; OTTHUMT00000252813; OTTHUMT00000363967; OTTHUMT00000363968; OTTHUMT00000363969; OTTHUMT00000363970; OTTHUMT00000363971; uc003hok.4	HPSE	heparanase	chr4	-	Multiple_Complex	83292461	83335153
TC0400011245.hg.1	14.69	15.91	0.68	0.39	T	T	-2.33	1.35e-07	3e-05	2.09e-07	4.92e-05	T	ENST00000513307	TECRP1	trans-2,3-enoyl-CoA reductase pseudogene 1 [Source:HGNC Symbol;Acc:HGNC:44050]	chr4	-	Pseudogene	86949669	86950113
TC0400011304.hg.1	10.08	11.57	1.85	1.08	T	T	-2.81	0.0028	0.0441	0.0079	0.0865	T	blerko.aAug10-unspliced	blerko	Transcript Identified by AceView	chr4	-	Unassigned	88889301	88890018
TC0400011348.hg.1	12.66	10.49	1.77	0.78	T	T	4.49	7.92e-05	0.0035	5.8e-06	0.0006	T	NM_014485; ENST00000295256; ENST00000506331; ENST00000514774; BC020734; OTTHUMT00000253587; OTTHUMT00000362982; OTTHUMT00000362983	HPGDS	hematopoietic prostaglandin D synthase	chr4	-	Multiple_Complex	94298535	94342876
TC0400011359.hg.1	6.77	5.77	0.92	0.48	T	T	2.01	0.0002	0.0063	7.15e-05	0.0035	T	NM_003728; ENST00000453304; ENST00000504962; ENST00000506749; ENST00000513796; ENST00000610318; BC041156; OTTHUMT00000253607; OTTHUMT00000363047; OTTHUMT00000363048; OTTHUMT00000363049	UNC5C	unc-5 netrin receptor C	chr4	-	Multiple_Complex	95162504	95549210
TC0400011383.hg.1	10.53	8.73	1.07	0.66	T	T	3.5	3.13e-07	5.68e-05	2.21e-07	5.12e-05	T	NM_005723; ENST00000305798; ENST00000505184; ENST00000507167; ENST00000508798; ENST00000509168; ENST00000511651; ENST00000511753; ENST00000511800; ENST00000515287; ENST00000515440; BC009704; OTTHUMT00000253641; OTTHUMT00000363718; OTTHUMT00000363719; OTTHUMT00000363720; OTTHUMT00000363721; OTTHUMT00000363722; OTTHUMT00000363723; OTTHUMT00000363724; OTTHUMT00000363725; OTTHUMT00000363726	TSPAN5	tetraspanin 5	chr4	-	Multiple_Complex	98470367	98658661
TC0400011414.hg.1	8.23	7.1	0.42	0.31	T	T	2.2	4.94e-06	0.0004	4.39e-07	8.24e-05	T	NM_001134665; NM_001134666; NM_152292; ENST00000273962; ENST00000394876; ENST00000394877; ENST00000455368; ENST00000507394; ENST00000514547; ENST00000515831; BC028373; OTTHUMT00000253666; OTTHUMT00000253667; OTTHUMT00000253668; OTTHUMT00000365444; OTTHUMT00000365445; OTTHUMT00000365446; OTTHUMT00000365447	TRMT10A	tRNA methyltransferase 10A	chr4	-	Multiple_Complex	99546707	99564057
TC0400011458.hg.1	4.94	6.95	0.79	0.77	T	T	-4.03	3.47e-07	6.11e-05	1.81e-06	0.0002	T	storstawbu.aAug10-unspliced	storstawbu	Transcript Identified by AceView	chr4	-	Coding	102270986	102271496
TC0400011464.hg.1	7.9	6.89	0.76	0.26	T	T	2.01	1.45e-05	0.001	2.96e-05	0.0018	T	NM_005908; ENST00000226578; ENST00000505239; ENST00000506478; ENST00000507358; ENST00000508141; ENST00000511813; ENST00000514430; BC015743; OTTHUMT00000253803; OTTHUMT00000363561; OTTHUMT00000363562; OTTHUMT00000363563; OTTHUMT00000363564; OTTHUMT00000363565; OTTHUMT00000363566	MANBA	mannosidase, beta A, lysosomal	chr4	-	Multiple_Complex	102631486	102760994
TC0400011600.hg.1	13.29	10.15	1.11	0.93	T	T	8.82	2.42e-07	4.78e-05	3.8e-08	1.37e-05	T	NM_000325; NM_001204397; NM_001204398; NM_001204399; NM_153426; NM_153427; ENST00000306732; ENST00000354925; ENST00000355080; ENST00000394595; ENST00000394598; ENST00000511837; ENST00000511990; ENST00000556049; ENST00000557119; ENST00000607868; ENST00000613094; ENST00000614423; ENST00000616641; BC013998; BC106010; OTTHUMT00000256306; OTTHUMT00000256307; OTTHUMT00000256308; OTTHUMT00000256309; OTTHUMT00000256310; OTTHUMT00000363854; OTTHUMT00000363855; OTTHUMT00000411894; OTTHUMT00000471126; OTTHUMT00000471127	PITX2	paired-like homeodomain 2	chr4	-	Multiple_Complex	110617423	110642123
TC0400011643.hg.1	9.81	8.15	0.81	0.49	T	T	3.17	3.1e-07	5.64e-05	5.86e-07	0.0001	T	NM_001221; NM_172114; NM_172115; NM_172127; NM_172128; NM_172129; ENST00000296402; ENST00000342666; ENST00000379773; ENST00000394522; ENST00000394524; ENST00000505132; ENST00000505990; ENST00000508738; ENST00000509594; ENST00000509907; ENST00000511664; ENST00000513132; ENST00000514328; ENST00000515496; BC032784; OTTHUMT00000256418; OTTHUMT00000256419; OTTHUMT00000256420; OTTHUMT00000365319; OTTHUMT00000365320; OTTHUMT00000365321; OTTHUMT00000365323; OTTHUMT00000365324; OTTHUMT00000365327; OTTHUMT00000365328; OTTHUMT00000365329; OTTHUMT00000365330; OTTHUMT00000365331; uc003ibk.3	CAMK2D	calcium/calmodulin-dependent protein kinase II delta	chr4	-	Multiple_Complex	113451032	113761927
TC0400011733.hg.1	7.33	6.03	0.54	0.35	T	T	2.47	1.46e-08	5.84e-06	8.43e-08	2.48e-05	T	ENST00000411074	RN7SKP137	RNA, 7SK small nuclear pseudogene 137 [Source:HGNC Symbol;Acc:HGNC:45861]	chr4	-	NonCoding	121061172	121061478
TC0400011902.hg.1	12.4	11.08	0.83	0.97	T	T	2.5	1.78e-05	0.0012	7.5e-05	0.0036	T	uc062zpo.1	RNU1-89P	RNA, U1 small nuclear 89, pseudogene [Source:HGNC Symbol;Acc:HGNC:48431]	chr4	-	Small_RNA	135995929	135996092
TC0400011916.hg.1	12.77	11.43	0.53	0.66	T	T	2.54	4e-07	6.81e-05	1.59e-08	7.13e-06	T	NM_001300828; NM_019035; ENST00000344876; ENST00000412923; ENST00000507846; ENST00000510305; ENST00000511115; ENST00000611581; ENST00000617302; ENST00000620262; BC093815; BC143361; OTTHUMT00000364614; OTTHUMT00000364615; OTTHUMT00000364616; OTTHUMT00000364618; OTTHUMT00000364619; OTTHUMT00000478825; OTTHUMT00000478826; OTTHUMT00000478827	PCDH18	protocadherin 18	chr4	-	Multiple_Complex	137518918	137532498
TC0400011978.hg.1	8.92	7.86	0.4	0.43	T	T	2.08	1.05e-07	2.46e-05	1.86e-07	4.5e-05	T	NM_015130; ENST00000442267; ENST00000502786; ENST00000514787; BC146758; OTTHUMT00000364806; OTTHUMT00000364884; OTTHUMT00000364885	TBC1D9	TBC1 domain family, member 9 (with GRAM domain)	chr4	-	Multiple_Complex	140620765	140756317
TC0400012078.hg.1	8.69	10.32	0.72	0.6	T	T	-3.1	1.65e-06	0.0002	3.32e-06	0.0004	T	NM_000901; NM_001166104; ENST00000342437; ENST00000344721; ENST00000358102; ENST00000503174; ENST00000503313; ENST00000504753; ENST00000511528; ENST00000512865; ENST00000625323; BC111758	NR3C2	nuclear receptor subfamily 3, group C, member 2	chr4	-	Multiple_Complex	148078762	148444698
TC0400012102.hg.1	11.74	10.47	0.38	0.25	T	T	2.41	1.6e-09	1.15e-06	3.27e-09	2.25e-06	T	NM_001199282; NM_006726; ENST00000357115; ENST00000502839; ENST00000503716; ENST00000507224; ENST00000508396; ENST00000508606; ENST00000509835; ENST00000510157; ENST00000510413; ENST00000510841; ENST00000513021; ENST00000514435; ENST00000515096; OTTHUMT00000364938; OTTHUMT00000364939; OTTHUMT00000364940; OTTHUMT00000364941; OTTHUMT00000364943; OTTHUMT00000364944; OTTHUMT00000364945; OTTHUMT00000364946; OTTHUMT00000364947; OTTHUMT00000364948; OTTHUMT00000364949; OTTHUMT00000364950; OTTHUMT00000364951; uc010ipj.3	LRBA	LPS-responsive vesicle trafficking, beach and anchor containing	chr4	-	Multiple_Complex	150264531	151015727
TC0400012107.hg.1	9.06	7.59	0.89	1	T	T	2.76	0.0011	0.0225	0.0037	0.0535	T	uc063adz.1	AC110813.1		chr4	-	Precursor_microRNA	150639756	150639866
TC0400012222.hg.1	6.75	5.71	0.61	0.6	T	T	2.06	0.0003	0.0095	7.73e-05	0.0037	T	NM_016205; NR_036641; ENST00000274071; ENST00000422544; ENST00000502773; ENST00000504672; ENST00000506880; ENST00000510982; ENST00000511985; ENST00000512711; ENST00000513664; BC136662; OTTHUMT00000366123; OTTHUMT00000366124; OTTHUMT00000366125; OTTHUMT00000366126; OTTHUMT00000366127; OTTHUMT00000366128; OTTHUMT00000366129; OTTHUMT00000366130; OTTHUMT00000381517	PDGFC	platelet derived growth factor C	chr4	-	Multiple_Complex	156760454	156971394
TC0400012258.hg.1	9.82	7.67	0.66	1.06	T	T	4.45	1.97e-07	4.03e-05	1.04e-07	2.88e-05	T	fluplawby.aAug10-unspliced	fluplawby	Transcript Identified by AceView	chr4	-	Unassigned	158904820	158905751
TC0400012432.hg.1	11.56	9.99	0.92	0.78	T	T	2.96	1.12e-05	0.0008	2.27e-05	0.0015	T	NM_001130688; NM_001130689; NM_002129; ENST00000296503; ENST00000438704; ENST00000446922; ENST00000506267; ENST00000511316; BC001063; BC100019; OTTHUMT00000362362; OTTHUMT00000362363; OTTHUMT00000362364; OTTHUMT00000362365; OTTHUMT00000362366	HMGB2	high mobility group box 2	chr4	-	Multiple_Complex	173331376	173335125
TC0400012551.hg.1	8.25	7.19	0.53	0.47	T	T	2.1	5.42e-06	0.0005	2.8e-05	0.0018	T	NM_001012732; NM_001921; ENST00000357067; ENST00000438320; ENST00000500813; ENST00000503182; ENST00000503820; ENST00000503988; ENST00000507543; ENST00000507631; ENST00000508994; ENST00000509218; ENST00000509757; ENST00000510307; ENST00000510370; ENST00000512766; ENST00000513348; ENST00000513383; ENST00000514754; BC001286; BC088357; OTTHUMT00000361742; OTTHUMT00000361743; OTTHUMT00000361868; OTTHUMT00000361869; OTTHUMT00000361870; OTTHUMT00000361871; OTTHUMT00000361872; OTTHUMT00000361873; OTTHUMT00000361874; OTTHUMT00000361875; OTTHUMT00000361876; OTTHUMT00000361877; OTTHUMT00000361878; OTTHUMT00000361879; OTTHUMT00000361880; OTTHUMT00000361881; OTTHUMT00000361882	DCTD	dCMP deaminase	chr4	-	Multiple_Complex	182890060	182917936
TC0400012606.hg.1	8.92	7.92	0.27	0.41	T	T	2	6.2e-07	9.28e-05	6e-07	0.0001	T	NM_002199; ENST00000393593; ENST00000502750; ENST00000504340; ENST00000505067; ENST00000506230; ENST00000507523; ENST00000509274; ENST00000510814; ENST00000512020; BC015803; OTTHUMT00000361393; OTTHUMT00000361395; OTTHUMT00000361396; OTTHUMT00000361397; OTTHUMT00000361398; OTTHUMT00000361399; OTTHUMT00000361400; OTTHUMT00000361401; OTTHUMT00000361402	IRF2	interferon regulatory factor 2	chr4	-	Multiple_Complex	184387713	184474580
TC0400012617.hg.1	8.71	9.91	1.84	0.37	T	T	-2.3	0.0029	0.0448	0.0037	0.0531	T	NR_131965; NR_131966; NR_131967; ENST00000519173.1; ENST00000520280.1; ENST00000522554.1; OTTHUMT00000374071; OTTHUMT00000374072; OTTHUMT00000374073; uc063bia.1; uc063bib.1; uc063bic.1	LVCAT8; RP11-242J7.1	liver cancer-associated transcript 8; novel transcript	chr4	-	NonCoding	184584093	184625764
TC0400012621.hg.1	6.55	5.45	1.6	0.74	T	T	2.13	0.002	0.0345	0.0072	0.0819	T	NM_001286708; NM_001286710; NM_001286711; NM_001286712; NM_001995; ENST00000281455; ENST00000454703; ENST00000503407; ENST00000504342; ENST00000504900; ENST00000505492; ENST00000506733; ENST00000507295; ENST00000513001; ENST00000513317; ENST00000515030; ENST00000622937; BC050073; OTTHUMT00000361098; OTTHUMT00000361099; OTTHUMT00000361100; OTTHUMT00000361101; OTTHUMT00000361102; OTTHUMT00000361103; OTTHUMT00000361108; OTTHUMT00000361109; OTTHUMT00000361110; OTTHUMT00000361111; OTTHUMT00000361112	ACSL1	acyl-CoA synthetase long-chain family member 1	chr4	-	Multiple_Complex	184755595	184826818
TC0400012641.hg.1	6.15	5.14	0.72	0.75	T	T	2.01	0.0002	0.008	0.0009	0.0199	T	NM_001114107; NM_001257962; NM_001257963; NM_014476; NR_047562; ENST00000284767; ENST00000284770; ENST00000284771; ENST00000504011; ENST00000504355; ENST00000505886; ENST00000512293; ENST00000512380; ENST00000514142; ENST00000514308; ENST00000515261; ENST00000620787; ENST00000629667; BC027870; OTTHUMT00000360499; OTTHUMT00000360500; OTTHUMT00000360501; OTTHUMT00000360502; OTTHUMT00000360503; OTTHUMT00000360504; OTTHUMT00000360505; OTTHUMT00000360506; OTTHUMT00000360508; OTTHUMT00000360509	PDLIM3	PDZ and LIM domain 3	chr4	-	Multiple_Complex	185500660	185535612
TC0400012670.hg.1	13.88	12.34	0.98	0.99	T	T	2.91	5.56e-05	0.0027	0.0002	0.0068	T	NM_005245; ENST00000441802; ENST00000500085; ENST00000503253; ENST00000507105; ENST00000507662; ENST00000508035; ENST00000509537; ENST00000509647; ENST00000509927; ENST00000512347; ENST00000512772; ENST00000614102; OTTHUMT00000360209; OTTHUMT00000360210; OTTHUMT00000360211; OTTHUMT00000360219; OTTHUMT00000360220; OTTHUMT00000360228; OTTHUMT00000360229; OTTHUMT00000360230; OTTHUMT00000360231; OTTHUMT00000360232; OTTHUMT00000360233	FAT1	FAT atypical cadherin 1	chr4	-	Multiple_Complex	186587783	186726722
TC0400012769.hg.1	9.42	7.93	1.25	0.84	T	T	2.81	0.0005	0.0134	0.0016	0.0312	T	NM_004334; ENST00000265016; ENST00000382346; ENST00000505785; ENST00000514445; ENST00000514989; BC012095; OTTHUMT00000214968; OTTHUMT00000214969; OTTHUMT00000359348; OTTHUMT00000359349; OTTHUMT00000359350; uc003goh.4	BST1	bone marrow stromal cell antigen 1	chr4	+	Multiple_Complex	15702950	15738313
TC0400012792.hg.1	8.7	11.67	1.97	0.65	T	T	-7.8	4.08e-06	0.0004	3.62e-06	0.0004	T	NM_207330; ENST00000295461; ENST00000508180; ENST00000511123; ENST00000511852; BC067881; OTTHUMT00000250491; OTTHUMT00000366065; OTTHUMT00000366067; OTTHUMT00000371445	NIPAL1	NIPA-like domain containing 1	chr4	+	Multiple_Complex	48016772	48040173
TC0400012818.hg.1	12.53	11.33	0.88	0.7	T	T	2.31	0.0002	0.0067	1.36e-05	0.001	T	NM_004354; ENST00000316355; ENST00000354403; ENST00000395640; ENST00000502280; ENST00000509972; ENST00000512918; OTTHUMT00000252404; OTTHUMT00000252405; OTTHUMT00000363066; OTTHUMT00000363067; OTTHUMT00000363068	CCNG2	cyclin G2	chr4	+	Multiple_Complex	77157151	77179142
TC0400012894.hg.1	8.45	10.07	1.34	0.74	T	T	-3.09	8.61e-05	0.0037	7.71e-05	0.0037	T	ENST00000513501	AC226119.4		chr4	-	Multiple_Complex	3915187	3924274
TC0400012903.hg.1	9.99	8.47	0.68	0.73	T	T	2.86	3.89e-06	0.0004	1.99e-05	0.0014	T	NM_001145847; NM_001145848; NM_001145849; NM_001145850; NM_001145851; NM_001145852; NM_006017; ENST00000447510; ENST00000502501; ENST00000502943; ENST00000504842; ENST00000505450; ENST00000508167; ENST00000508322; ENST00000508940; ENST00000510224; ENST00000511153; ENST00000511270; ENST00000512304; ENST00000513108; ENST00000513448; ENST00000513946; ENST00000514693; ENST00000514967; ENST00000539194; ENST00000540805; BC012089; OTTHUMT00000359592; OTTHUMT00000359593; OTTHUMT00000359594; OTTHUMT00000359595; OTTHUMT00000359596; OTTHUMT00000359690; OTTHUMT00000359691; OTTHUMT00000359692; OTTHUMT00000359693; OTTHUMT00000359694; OTTHUMT00000359695; OTTHUMT00000359696; OTTHUMT00000359697; OTTHUMT00000359698; OTTHUMT00000359700; OTTHUMT00000359701; uc003goo.2; uc003gor.2; uc003got.2	PROM1	prominin 1	chr4	-	Multiple_Complex	15968226	16084378
TC0400012938.hg.1	10.05	8.95	0.83	0.48	T	T	2.15	0.002	0.0353	0.0006	0.0161	T	NM_001300735; NM_001300736; NM_152545; ENST00000264400; ENST00000335927; ENST00000436139; ENST00000504863; ENST00000507538; ENST00000509081; ENST00000514889; ENST00000613784; BC121003; BC121004; OTTHUMT00000362830; OTTHUMT00000362831; OTTHUMT00000362832; OTTHUMT00000362833; OTTHUMT00000362834; OTTHUMT00000362835; OTTHUMT00000362844	RASGEF1B	RasGEF domain family member 1B	chr4	-	Multiple_Complex	81426393	81471928
TC0400012949.hg.1	11.62	13.51	1.49	0.43	T	T	-3.71	4.62e-05	0.0023	5.98e-06	0.0006	T	NM_001135146; NM_001135147; NM_001135148; NM_022154; ENST00000356736; ENST00000394833; ENST00000424970; ENST00000510255; ENST00000512337; ENST00000512657; ENST00000514000; BC012125; OTTHUMT00000253797; OTTHUMT00000253798; OTTHUMT00000363567; OTTHUMT00000363568; OTTHUMT00000363569; OTTHUMT00000363570; OTTHUMT00000363572	SLC39A8	solute carrier family 39 (zinc transporter), member 8	chr4	-	Multiple_Complex	102251041	102353000
TC0400012992.hg.1	9.19	10.33	1.57	0.37	T	T	-2.2	0.0023	0.0388	8.83e-05	0.0041	T	NM_001009554; NM_001301647; NM_001301648; NM_021647; ENST00000361618; ENST00000393702; ENST00000393704; ENST00000502832; ENST00000504999; ENST00000506764; ENST00000507601; ENST00000510306; ENST00000512698; BC066912; OTTHUMT00000363043; OTTHUMT00000363044; OTTHUMT00000363045; OTTHUMT00000363102; OTTHUMT00000363103; OTTHUMT00000363104; OTTHUMT00000363105; OTTHUMT00000363106; OTTHUMT00000363107; uc003isn.4	MFAP3L	microfibrillar associated protein 3 like	chr4	-	Coding	169986597	170027210
TC0500006737.hg.1	12.28	13.31	0.39	0.17	T	T	-2.04	5.13e-09	2.77e-06	1.03e-08	5.33e-06	T	NM_001270660; NM_001270661; NM_005885; ENST00000274140; ENST00000449913; ENST00000502795; ENST00000503788; ENST00000505253; ENST00000506131; ENST00000507863; ENST00000510792; ENST00000510872; ENST00000511802; ENST00000512449; ENST00000514312; ENST00000514961; ENST00000606497; BC136461; BC136462; BC142679; BC142694; OTTHUMT00000366919; OTTHUMT00000366920; OTTHUMT00000366922; OTTHUMT00000366923; OTTHUMT00000366924; OTTHUMT00000366925; OTTHUMT00000366926; OTTHUMT00000366927; OTTHUMT00000366928; OTTHUMT00000366929; OTTHUMT00000366930; OTTHUMT00000368053; OTTHUMT00000368054; OTTHUMT00000470529	2022-03-06	membrane associated ring finger 6	chr5	+	Multiple_Complex	10353639	10440665
TC0500006840.hg.1	6.39	5.26	0.7	0.73	T	T	2.19	0.0005	0.0132	0.0021	0.037	T	jarstuby.aAug10-unspliced	jarstuby	Transcript Identified by AceView	chr5	+	Coding	15627810	15629116
TC0500006979.hg.1	8.96	7.71	0.34	0.37	T	T	2.38	5.88e-09	3.06e-06	5.13e-09	3.23e-06	T	OTTHUMT00000366523	MSNP1	moesin pseudogene 1	chr5	+	Pseudogene	25909503	25911234
TC0500007114.hg.1	14.82	15.93	1.12	0.36	T	T	-2.16	0.0001	0.005	0.0002	0.0082	T	NM_001145520; NM_001145521; NM_001145522; NM_001145523; NM_001145525; NM_015577; ENST00000265109; ENST00000428746; ENST00000502736; ENST00000503222; ENST00000503673; ENST00000504052; ENST00000505185; ENST00000506376; ENST00000507276; ENST00000507502; ENST00000507883; ENST00000508315; ENST00000508777; ENST00000509247; ENST00000510319; ENST00000510386; ENST00000511652; ENST00000512305; ENST00000512625; ENST00000512629; ENST00000513772; ENST00000513974; ENST00000514036; ENST00000514527; ENST00000514873; ENST00000514931; ENST00000515448; ENST00000515799; BC052988; OTTHUMT00000366785; OTTHUMT00000366786; OTTHUMT00000366787; OTTHUMT00000366788; OTTHUMT00000366789; OTTHUMT00000366790; OTTHUMT00000366791; OTTHUMT00000366792; OTTHUMT00000366793; OTTHUMT00000366794; OTTHUMT00000366795; OTTHUMT00000366796; OTTHUMT00000366797; OTTHUMT00000366798; OTTHUMT00000366799; OTTHUMT00000366800; OTTHUMT00000366801; OTTHUMT00000366802; OTTHUMT00000366803; OTTHUMT00000366804; OTTHUMT00000366805; OTTHUMT00000366806; OTTHUMT00000366807; OTTHUMT00000366808; OTTHUMT00000366809; OTTHUMT00000366810; OTTHUMT00000366811; OTTHUMT00000366812	RAI14	retinoic acid induced 14	chr5	+	Multiple_Complex	34656237	34832627
TC0500007154.hg.1	8.93	7.9	0.52	0.47	T	T	2.03	1.71e-06	0.0002	8.61e-06	0.0007	T	NM_001166695; NM_001166696; NM_001289939; NM_001289940; NM_004172; ENST00000265113; ENST00000381918; ENST00000416645; ENST00000502864; ENST00000504121; ENST00000505202; ENST00000505376; ENST00000506178; ENST00000506725; ENST00000509272; ENST00000512374; ENST00000513646; ENST00000513903; ENST00000514563; ENST00000612708; ENST00000613445; BC037310; OTTHUMT00000207579; OTTHUMT00000366890; OTTHUMT00000366892; OTTHUMT00000366894; OTTHUMT00000366895; OTTHUMT00000366896; OTTHUMT00000366897; OTTHUMT00000366898; OTTHUMT00000366899; OTTHUMT00000366900; OTTHUMT00000366901; OTTHUMT00000366902; OTTHUMT00000366903; uc003jkj.4	SLC1A3	solute carrier family 1 (glial high affinity glutamate transporter), member 3	chr5	+	Multiple_Complex	36606355	36688334
TC0500007303.hg.1	12.31	10.79	0.62	0.56	T	T	2.87	2.52e-07	4.89e-05	9.08e-07	0.0001	T	NM_012343; NM_182977; ENST00000264663; ENST00000344920; ENST00000503059; ENST00000503651; ENST00000505678; ENST00000506893; ENST00000512422; ENST00000512996; ENST00000513390; ENST00000515208; BC110543; BC110544; OTTHUMT00000214026; OTTHUMT00000214027; OTTHUMT00000367962; OTTHUMT00000367964; OTTHUMT00000367965; OTTHUMT00000367966; OTTHUMT00000367967; OTTHUMT00000367968; OTTHUMT00000367969; OTTHUMT00000367970	NNT	nicotinamide nucleotide transhydrogenase	chr5	+	Multiple_Complex	43602689	43707405
TC0500007452.hg.1	9.33	8.04	0.48	0.37	T	T	2.44	9.45e-09	4.24e-06	5.19e-08	1.68e-05	T	NM_005921; ENST00000399503; ENST00000469188; OTTHUMT00000132309; OTTHUMT00000132310	MAP3K1	mitogen-activated protein kinase kinase kinase 1, E3 ubiquitin protein ligase	chr5	+	Multiple_Complex	56815073	56896152
TC0500007549.hg.1	10.38	9.21	0.94	0.52	T	T	2.25	5.8e-05	0.0028	2.64e-05	0.0017	T	NM_020928; ENST00000252744; OTTHUMT00000368710	ZSWIM6	zinc finger, SWIM-type containing 6	chr5	+	Multiple_Complex	61332273	61546172
TC0500007581.hg.1	12.22	11.17	0.53	0.4	T	T	2.06	2.44e-07	4.79e-05	1.03e-06	0.0002	T	ENST00000502728	CTD-2049O17.1		chr5	+	Multiple_Complex	63301506	63302056
TC0500007641.hg.1	11.67	13.22	0.96	0.71	T	T	-2.93	2.84e-06	0.0003	3.49e-06	0.0004	T	NM_001242466; NM_181504; NM_181523; NM_181524; ENST00000320694; ENST00000336483; ENST00000517412; ENST00000517643; ENST00000517698; ENST00000518292; ENST00000518813; ENST00000519025; ENST00000520550; ENST00000520675; ENST00000521381; ENST00000521409; ENST00000521657; ENST00000522084; ENST00000523807; ENST00000523872; BC030815; BC094795; OTTHUMT00000254013; OTTHUMT00000254014; OTTHUMT00000254015; OTTHUMT00000377722; OTTHUMT00000377723; OTTHUMT00000377724; OTTHUMT00000377725; OTTHUMT00000377726; OTTHUMT00000377727; OTTHUMT00000377728; OTTHUMT00000377729; OTTHUMT00000377730; OTTHUMT00000377731; OTTHUMT00000377732; OTTHUMT00000377733; OTTHUMT00000377734	PIK3R1	phosphoinositide-3-kinase, regulatory subunit 1 (alpha)	chr5	+	Multiple_Complex	68215720	68301821
TC0500007699.hg.1	14.18	12.79	0.3	0.58	T	T	2.63	4.78e-07	7.65e-05	2.64e-06	0.0003	T	OTTHUMT00000216805; OTTHUMT00000372642; OTTHUMT00000372643; OTTHUMT00000372644; OTTHUMT00000372645; OTTHUMT00000373721; OTTHUMT00000373785; OTTHUMT00000379154; OTTHUMT00000379155	SMN1	survival of motor neuron 1, telomeric	chr5	+	Multiple_Complex	70924941	70953942
TC0500007738.hg.1	11.86	10.73	1.03	0.85	T	T	2.19	0.0005	0.0142	0.0023	0.0393	T	NM_005909; ENST00000296755; ENST00000504183; ENST00000504492; ENST00000511641; ENST00000512974; ENST00000513526; OTTHUMT00000218561; OTTHUMT00000372646; OTTHUMT00000372647; OTTHUMT00000373347; OTTHUMT00000373348; OTTHUMT00000373349	MAP1B	microtubule associated protein 1B	chr5	+	Multiple_Complex	72107234	72209570
TC0500007935.hg.1	12.56	11.54	0.38	0.41	T	T	2.03	3.71e-08	1.19e-05	1.75e-07	4.3e-05	T	NM_001131035; NM_001131036; NM_032280; ENST00000254037; ENST00000380199; ENST00000407610; ENST00000438268; ENST00000504502; ENST00000505860; ENST00000506458; ENST00000507402; ENST00000510227; BC032736; OTTHUMT00000239213; OTTHUMT00000239214; OTTHUMT00000369588; OTTHUMT00000369589; OTTHUMT00000369590; OTTHUMT00000369591; OTTHUMT00000369592; OTTHUMT00000369593; OTTHUMT00000369594	ZCCHC9	zinc finger, CCHC domain containing 9	chr5	+	Multiple_Complex	81301583	81313297
TC0500007972.hg.1	14.47	13.29	1.08	1.06	T	T	2.28	0.0001	0.005	1.51e-05	0.0011	T	NM_001126336; NM_001164097; NM_001164098; NM_004385; ENST00000265077; ENST00000342785; ENST00000343200; ENST00000502527; ENST00000503923; ENST00000505615; ENST00000507162; ENST00000512590; ENST00000513016; ENST00000513960; ENST00000513984; ENST00000515397; OTTHUMT00000254092; OTTHUMT00000369619; OTTHUMT00000369620; OTTHUMT00000369622; OTTHUMT00000369623; OTTHUMT00000369642; OTTHUMT00000369643; OTTHUMT00000369645; OTTHUMT00000369646; OTTHUMT00000369647; uc003kij.3; uc010jau.2	VCAN	versican	chr5	+	Multiple_Complex	83471465	83582303
TC0500007974.hg.1	9.86	8.76	1.89	1.27	T	T	2.14	0.003	0.0454	0.0028	0.0444	T	spoyployby.aAug10-unspliced	spoyployby	Transcript Identified by AceView	chr5	+	Unassigned	83529062	83529336
TC0500008016.hg.1	11.74	12.86	1.18	0.4	T	T	-2.17	4.38e-05	0.0023	0.0001	0.005	T	hohome.aAug10-unspliced	hohome	Transcript Identified by AceView	chr5	+	Unassigned	87391950	87393397
TC0500008086.hg.1	12.64	11.35	0.81	1.1	T	T	2.44	0.0017	0.0308	0.0004	0.0118	T	NM_005654; ENST00000327111; ENST00000502982; ENST00000506162; ENST00000512697; ENST00000615873; BC004154; BC017493; OTTHUMT00000239293; OTTHUMT00000369874; OTTHUMT00000369875; OTTHUMT00000369877	NR2F1	nuclear receptor subfamily 2, group F, member 1	chr5	+	Multiple_Complex	93583337	93594615
TC0500008125.hg.1	11.32	12.39	1.39	0.35	T	T	-2.09	0.0017	0.032	0.0002	0.006	T	NM_014899; ENST00000379982; ENST00000502541; ENST00000503737; ENST00000504179; ENST00000504949; ENST00000506817; ENST00000506959; ENST00000507186; ENST00000510226; ENST00000510313; ENST00000510623; ENST00000511558; ENST00000512878; ENST00000513091; ENST00000514198; ENST00000515852; BC041337; OTTHUMT00000241658; OTTHUMT00000370246; OTTHUMT00000370247; OTTHUMT00000370248; OTTHUMT00000370249; OTTHUMT00000370250; OTTHUMT00000370251; OTTHUMT00000370252; OTTHUMT00000370253; OTTHUMT00000370254; OTTHUMT00000370255; OTTHUMT00000370256; OTTHUMT00000370258; OTTHUMT00000370259; OTTHUMT00000370260; OTTHUMT00000370261	RHOBTB3	Rho-related BTB domain containing 3	chr5	+	Multiple_Complex	95713522	95824383
TC0500008130.hg.1	6.55	8.87	1.35	0.9	T	T	-4.99	1.06e-06	0.0001	6.89e-07	0.0001	T	C5orf27.eAug10-unspliced; ENST00000607856.1; OTTHUMT00000470678; uc063fnp.1	C5orf27; AC008592.8	Transcript Identified by AceView, Entrez Gene ID(s) 202299; novel transcript	chr5	+	NonCoding	95844048	95850058
TC0500008157.hg.1	16.21	17.62	1.59	0.22	T	T	-2.66	0.0002	0.0075	5.92e-05	0.003	T	NM_005575; NM_175920; ENST00000231368; ENST00000395770; ENST00000395784; ENST00000473914; ENST00000474122; OTTHUMT00000250624; OTTHUMT00000317161; OTTHUMT00000317164; OTTHUMT00000317165; OTTHUMT00000370863	LNPEP	leucyl/cystinyl aminopeptidase	chr5	+	Multiple_Complex	96935394	97037515
TC0500008229.hg.1	13.42	14.61	1.5	0.47	T	T	-2.28	0.0022	0.0375	0.0005	0.0137	T	NM_000919; NM_001177306; NM_138766; NM_138821; NM_138822; NR_033440; ENST00000304400; ENST00000345721; ENST00000346918; ENST00000348126; ENST00000379799; ENST00000438793; ENST00000455264; ENST00000502472; ENST00000504456; ENST00000504691; ENST00000505372; ENST00000505654; ENST00000506006; ENST00000506127; ENST00000506260; ENST00000508060; ENST00000509523; ENST00000509636; ENST00000509832; ENST00000510006; ENST00000510208; ENST00000511429; ENST00000511477; ENST00000511839; ENST00000512073; ENST00000513648; ENST00000515456; BC018127; OTTHUMT00000250637; OTTHUMT00000250638; OTTHUMT00000250639; OTTHUMT00000250640; OTTHUMT00000370582; OTTHUMT00000370583; OTTHUMT00000370585; OTTHUMT00000370586; OTTHUMT00000370587; OTTHUMT00000370588; OTTHUMT00000370589; OTTHUMT00000370590; OTTHUMT00000370591; OTTHUMT00000370592; OTTHUMT00000370593; OTTHUMT00000370594; OTTHUMT00000370595; OTTHUMT00000370596; OTTHUMT00000370597; OTTHUMT00000370612; OTTHUMT00000370613; OTTHUMT00000370614; OTTHUMT00000370615; OTTHUMT00000370617; OTTHUMT00000370618; OTTHUMT00000370619; OTTHUMT00000381031	PAM	peptidylglycine alpha-amidating monooxygenase	chr5	+	Multiple_Complex	102753981	103031105
TC0500008491.hg.1	7.47	6.42	0.84	0.35	T	T	2.07	0.0002	0.006	4.71e-05	0.0026	T	NM_001136239; ENST00000407847; ENST00000427739; ENST00000434521; ENST00000464424; OTTHUMT00000318226; OTTHUMT00000318227; OTTHUMT00000318228; OTTHUMT00000318229	PRDM6	PR domain containing 6	chr5	+	Multiple_Complex	123089121	123194266
TC0500008539.hg.1	13.91	15.01	1.23	0.4	T	T	-2.15	0.0014	0.0272	0.0007	0.017	T	NM_001146319; NM_001146320; NM_001146321; NM_001146322; NM_023927; ENST00000285689; ENST00000502348; ENST00000503702; ENST00000504859; ENST00000505441; ENST00000505720; ENST00000506445; ENST00000508523; ENST00000509882; ENST00000511134; ENST00000512579; ENST00000513040; ENST00000513913; ENST00000513978; ENST00000514099; ENST00000514932; ENST00000515200; ENST00000542322; ENST00000544396; BC008590; OTTHUMT00000250922; OTTHUMT00000371350; OTTHUMT00000371354; OTTHUMT00000371355; OTTHUMT00000371356; OTTHUMT00000371357; OTTHUMT00000371358; OTTHUMT00000371668; OTTHUMT00000371669; OTTHUMT00000371670; OTTHUMT00000371671; OTTHUMT00000371672; OTTHUMT00000371673; OTTHUMT00000371674; OTTHUMT00000371675; OTTHUMT00000371676; OTTHUMT00000372245; uc011cwv.2; uc011cww.2	GRAMD3	GRAM domain containing 3	chr5	+	Multiple_Complex	126360096	126498604
TC0500008568.hg.1	10.85	9.27	1.11	0.58	T	T	2.98	1.93e-05	0.0012	2.4e-06	0.0003	T	NM_001046; NM_001256461; NR_046207; ENST00000262461; ENST00000343225; ENST00000502849; ENST00000504416; ENST00000507791; ENST00000509205; ENST00000509616; ENST00000628403; BC144221; BC146839; OTTHUMT00000250972; OTTHUMT00000372404; OTTHUMT00000372405; OTTHUMT00000372406; OTTHUMT00000372407; OTTHUMT00000372408; OTTHUMT00000372471	SLC12A2	solute carrier family 12 (sodium/potassium/chloride transporter), member 2	chr5	+	Multiple_Complex	128083766	128189688
TC0500008586.hg.1	7.66	6.52	0.57	0.75	T	T	2.2	1.95e-05	0.0012	1.3e-05	0.001	T	NM_133638; ENST00000274487; ENST00000502709; ENST00000505791; ENST00000509467; OTTHUMT00000250979; OTTHUMT00000371455; OTTHUMT00000371456; OTTHUMT00000371457	ADAMTS19	ADAM metallopeptidase with thrombospondin type 1 motif 19	chr5	+	Multiple_Complex	129460265	129738683
TC0500008590.hg.1	7.03	6.02	0.74	0.35	T	T	2.01	1.05e-05	0.0008	2.47e-06	0.0003	T	uc063grb.1	RNU6ATAC10P	RNA, U6atac small nuclear 10, pseudogene [Source:HGNC Symbol;Acc:HGNC:46909]	chr5	+	Small_RNA	129974891	129975001
TC0500008688.hg.1	5.07	6.16	0.35	0.57	T	T	-2.14	1.36e-05	0.001	6.02e-05	0.0031	T	NR_037434; ENST00000577394; uc021ydo.1	MIR3661	microRNA 3661	chr5	+	Precursor_microRNA	134225757	134225852
TC0500008754.hg.1	13.37	12.23	0.38	0.33	T	T	2.2	3.13e-09	1.93e-06	9.7e-09	5.16e-06	T	uc063hhl.1	AC106775.1		chr5	+	Precursor_microRNA	137533454	137533521
TC0500008777.hg.1	8.46	7.1	0.61	1.03	T	T	2.58	8.89e-05	0.0038	0.0002	0.0069	T	NM_005733; ENST00000394894; ENST00000502338; ENST00000503417; ENST00000504621; ENST00000508792; ENST00000511638; ENST00000513276; BC012999; OTTHUMT00000251272; OTTHUMT00000373080; OTTHUMT00000373081; OTTHUMT00000373082; OTTHUMT00000373083; OTTHUMT00000373084; OTTHUMT00000373085	KIF20A	kinesin family member 20A	chr5	+	Multiple_Complex	138178719	138187715
TC0500008833.hg.1	5.73	6.78	0.91	0.6	T	T	-2.06	0.0029	0.0452	0.0085	0.0902	T	cherskorby.aAug10-unspliced	cherskorby	Transcript Identified by AceView	chr5	+	Coding	139577455	139577815
TC0500008846.hg.1	10.05	11.14	0.63	0.31	T	T	-2.13	1.98e-06	0.0002	6e-06	0.0006	T	NM_001007189; ENST00000333305; BC017422; OTTHUMT00000372850	IGIP	IgA-inducing protein	chr5	+	Coding	140125935	140129392
TC0500008868.hg.1	5.03	3.67	1.58	0.46	T	T	2.57	3.47e-05	0.0019	0.0002	0.0063	T	NR_026704	VTRNA1-2	vault RNA 1-2	chr5	+	Multiple_Complex	140718925	140719013
TC0500008941.hg.1	12.48	13.73	1.2	0.31	T	T	-2.38	0.0002	0.0071	0.0003	0.0098	T	NM_001135608; NM_015071; ENST00000274498; ENST00000378004; ENST00000378013; ENST00000418236; ENST00000419676; ENST00000421521; ENST00000424007; ENST00000425417; ENST00000443045; ENST00000443674; ENST00000451259; ENST00000461314; ENST00000464838; ENST00000469131; ENST00000469396; ENST00000470032; ENST00000475287; ENST00000477867; ENST00000486650; ENST00000489924; BC068555; OTTHUMT00000132744; OTTHUMT00000132746; OTTHUMT00000132747; OTTHUMT00000132748; OTTHUMT00000132749; OTTHUMT00000132750; OTTHUMT00000143807; OTTHUMT00000143808; OTTHUMT00000143809; OTTHUMT00000143810; OTTHUMT00000143811; OTTHUMT00000143812; OTTHUMT00000276965; OTTHUMT00000276966; OTTHUMT00000276967; OTTHUMT00000276968; OTTHUMT00000276969; OTTHUMT00000276970; OTTHUMT00000317191; OTTHUMT00000323435	ARHGAP26	Rho GTPase activating protein 26	chr5	+	Multiple_Complex	142770384	143229011
TC0500008954.hg.1	7.67	9.13	1.36	0.9	T	T	-2.76	0.0012	0.025	0.0048	0.0637	T	bloyja.aAug10-unspliced	bloyja	Transcript Identified by AceView	chr5	+	Coding	143069708	143070244
TC0500009079.hg.1	11.06	10.04	0.54	0.26	T	T	2.03	2.47e-07	4.82e-05	1.33e-06	0.0002	T	ENST00000362539; uc063ipy.1	Y_RNA	Y RNA [Source:RFAM;Acc:RF00019]	chr5	+	NonCoding	150098406	150098506
TC0500009255.hg.1	8.53	7.35	0.62	0.32	T	T	2.28	7.94e-08	2.06e-05	4.49e-07	8.38e-05	T	uc063jfp.1	RNU4ATAC2P	RNA, U4atac small nuclear 2, pseudogene [Source:HGNC Symbol;Acc:HGNC:39003]	chr5	+	Small_RNA	159318042	159318167
TC0500009281.hg.1	8.67	7.51	0.68	0.88	T	T	2.24	0.0009	0.0195	0.0016	0.0305	T	NM_001282382; NM_001282383; NM_004219; ENST00000352433; ENST00000393964; ENST00000517480; ENST00000519287; ENST00000520452; ENST00000523659; ENST00000524244; BC101834; BC112071; BC128193; BC128194; OTTHUMT00000252677; OTTHUMT00000374138; OTTHUMT00000374139; OTTHUMT00000374140; OTTHUMT00000374141; OTTHUMT00000374142; OTTHUMT00000375857	PTTG1	pituitary tumor-transforming 1	chr5	+	Multiple_Complex	160421807	160428744
TC0500009310.hg.1	8.47	7.28	0.75	0.57	T	T	2.29	6.38e-05	0.003	0.0003	0.0091	T	uc063jhy.1	RNU6-164P	RNA, U6 small nuclear 164, pseudogene [Source:HGNC Symbol;Acc:HGNC:47127]	chr5	+	Small_RNA	162477891	162477993
TC0500009377.hg.1	8.59	7.38	0.38	0.79	T	T	2.3	1.91e-05	0.0012	9.04e-05	0.0041	T	NM_017785; ENST00000265295; ENST00000503209; ENST00000503871; ENST00000505977; ENST00000506574; ENST00000507232; ENST00000508247; ENST00000508837; ENST00000509785; ENST00000510751; ENST00000512028; ENST00000513795; ENST00000513941; ENST00000515224; ENST00000523518; ENST00000629457; BC012568; OTTHUMT00000252829; OTTHUMT00000371620; OTTHUMT00000371621; OTTHUMT00000371624; OTTHUMT00000371625; OTTHUMT00000371626; OTTHUMT00000371627; OTTHUMT00000371634; OTTHUMT00000371635; OTTHUMT00000371636; OTTHUMT00000371637; OTTHUMT00000371638; OTTHUMT00000371639; OTTHUMT00000371640; OTTHUMT00000376200	SPDL1	spindle apparatus coiled-coil protein 1	chr5	+	Multiple_Complex	169583634	169604778
TC0500009378.hg.1	7.81	5.76	1.2	0.69	T	T	4.14	1.33e-05	0.0009	6.2e-05	0.0031	T	NM_004946; ENST00000256935; ENST00000433448; ENST00000518056; ENST00000519223; ENST00000519628; ENST00000519734; ENST00000519868; ENST00000520181; ENST00000520450; ENST00000520836; ENST00000520908; ENST00000522138; ENST00000522994; ENST00000523351; ENST00000523684; ENST00000524185; ENST00000540750; BC104900; BC113457; OTTHUMT00000252828; OTTHUMT00000371641; OTTHUMT00000371643; OTTHUMT00000371644; OTTHUMT00000371645; OTTHUMT00000371646; OTTHUMT00000371647; OTTHUMT00000371648; OTTHUMT00000371649; OTTHUMT00000371650; OTTHUMT00000371651; OTTHUMT00000371652; OTTHUMT00000371653; OTTHUMT00000371654; OTTHUMT00000376201; OTTHUMT00000376238; uc003maf.3	DOCK2	dedicator of cytokinesis 2	chr5	+	Multiple_Complex	169637247	170083382
TC0500009470.hg.1	11.56	12.59	0.53	0.63	T	T	-2.05	1.01e-05	0.0008	5.01e-05	0.0027	T	NM_001031711; ENST00000326654; ENST00000393784; ENST00000518247; ENST00000519567; ENST00000519796; ENST00000519860; ENST00000520326; ENST00000520399; ENST00000520642; ENST00000521392; ENST00000523215; ENST00000523291; ENST00000523366; ENST00000523650; BC012766; BC014490; OTTHUMT00000252937; OTTHUMT00000252938; OTTHUMT00000329253; OTTHUMT00000329255; OTTHUMT00000329256; OTTHUMT00000329257; OTTHUMT00000329258; OTTHUMT00000329259; OTTHUMT00000329260; OTTHUMT00000329261; OTTHUMT00000329262; OTTHUMT00000329263; OTTHUMT00000329264; OTTHUMT00000329265	ERGIC1	endoplasmic reticulum-golgi intermediate compartment 1	chr5	+	Multiple_Complex	172834220	172952685
TC0500009562.hg.1	8.02	6.72	0.77	0.33	T	T	2.46	3.92e-07	6.73e-05	1.07e-06	0.0002	T	NM_001131055; NM_022304; ENST00000231683; ENST00000377291; BC054510	HRH2	histamine receptor H2	chr5	+	Multiple_Complex	175658030	175686242
TC0500009837.hg.1	5.87	4.82	0.35	0.31	T	T	2.07	1.71e-06	0.0002	4.87e-06	0.0005	T	NM_006598; ENST00000264930; ENST00000504576; ENST00000510943; ENST00000513223; ENST00000514994; BC098390; OTTHUMT00000366446; OTTHUMT00000366449; OTTHUMT00000366450; OTTHUMT00000366451; OTTHUMT00000374692	SLC12A7	solute carrier family 12 (potassium/chloride transporter), member 7	chr5	-	Multiple_Complex	1050374	1112057
TC0500010169.hg.1	8.62	7.26	0.89	0.71	T	T	2.57	1.78e-05	0.0012	4.95e-05	0.0027	T	NM_054027; ENST00000284268; ENST00000502585; ENST00000503389; ENST00000503939; ENST00000505140; ENST00000513115; ENST00000515517; BC009835; BC014526; OTTHUMT00000207063; OTTHUMT00000366143; OTTHUMT00000366144; OTTHUMT00000366145; OTTHUMT00000366146; OTTHUMT00000366147; OTTHUMT00000366148	ANKH	ANKH inorganic pyrophosphate transport regulator	chr5	-	Multiple_Complex	14704800	14871778
TC0500010171.hg.1	7.31	5.76	0.4	0.73	T	T	2.94	9.37e-09	4.22e-06	3.9e-08	1.39e-05	T	ENST00000502424	RBBP4P1	retinoblastoma binding protein 4 pseudogene 1 [Source:HGNC Symbol;Acc:HGNC:42368]	chr5	-	Pseudogene	14797125	14798400
TC0500010203.hg.1	9.51	8.16	0.54	0.58	T	T	2.56	3.95e-07	6.77e-05	1.1e-07	3e-05	T	NM_012334; ENST00000274203; ENST00000502436; ENST00000505695; ENST00000506343; ENST00000507288; ENST00000508318; ENST00000510401; ENST00000511972; ENST00000512061; ENST00000513610; ENST00000513882; ENST00000515803; BC137168; BC150285; OTTHUMT00000366167; OTTHUMT00000366168; OTTHUMT00000366169; OTTHUMT00000366170; OTTHUMT00000366171; OTTHUMT00000366172; OTTHUMT00000366173; OTTHUMT00000366174; OTTHUMT00000366175; OTTHUMT00000366176; OTTHUMT00000366177	MYO10	myosin X	chr5	-	Multiple_Complex	16661907	16936276
TC0500010408.hg.1	8.61	7.01	1.07	0.43	T	T	3.04	3.47e-06	0.0003	1.53e-05	0.0011	T	uc063csm.1	RNU6-358P	RNA, U6 small nuclear 358, pseudogene [Source:HGNC Symbol;Acc:HGNC:47321]	chr5	-	Small_RNA	31820564	31820638
TC0500010493.hg.1	9.14	8.04	0.39	0.26	T	T	2.14	1.13e-08	4.91e-06	4.67e-08	1.57e-05	T	NM_001007527; ENST00000296603; ENST00000503535; ENST00000505524; BC110506; OTTHUMT00000367552; OTTHUMT00000367554; OTTHUMT00000367555	LMBRD2	LMBR1 domain containing 2	chr5	-	Multiple_Complex	36098412	36151961
TC0500010496.hg.1	10.26	8.96	0.63	0.37	T	T	2.45	2.54e-08	8.9e-06	1.48e-07	3.79e-05	T	stersleybu.aAug10-unspliced	stersleybu	Transcript Identified by AceView	chr5	-	Unassigned	36183269	36184325
TC0500010615.hg.1	15.5	14.14	0.95	0.5	T	T	2.56	0.0009	0.0194	9.61e-05	0.0043	T	NM_001085486; NM_001093726; NM_005410; ENST00000505309; ENST00000506078; ENST00000506577; ENST00000507920; ENST00000508937; ENST00000509276; ENST00000510650; ENST00000510965; ENST00000511224; ENST00000512980; ENST00000513303; ENST00000514218; ENST00000514403; ENST00000514985; ENST00000515626; BC015875; BC040075; BC046152; BC058919; OTTHUMT00000367483; OTTHUMT00000367484; OTTHUMT00000367485; OTTHUMT00000367486; OTTHUMT00000367487; OTTHUMT00000367488; OTTHUMT00000367489; OTTHUMT00000367490; OTTHUMT00000367491; OTTHUMT00000367492; OTTHUMT00000367493; OTTHUMT00000367494; OTTHUMT00000367495; OTTHUMT00000367496; OTTHUMT00000367868	SEPP1	selenoprotein P, plasma, 1	chr5	-	Multiple_Complex	42799880	42887392
TC0500010733.hg.1	7.52	6.12	0.84	0.95	T	T	2.65	0.0014	0.0273	0.005	0.0651	T	geeplyby.aAug10-unspliced	geeplyby	Transcript Identified by AceView	chr5	-	Unassigned	53926002	53928674
TC0500010734.hg.1	7.82	6.75	0.72	0.64	T	T	2.09	0.0006	0.0154	0.0026	0.0424	T	NR_030307; ENST00000384895; uc021xyk.1	MIR581	microRNA 581	chr5	-	Precursor_microRNA	53951504	53951599
TC0500010795.hg.1	5.25	3.79	1.23	0.69	T	T	2.75	0.0011	0.0234	0.0008	0.0195	T	NM_024669; ENST00000341048; ENST00000434982; ENST00000504958; ENST00000505970; ENST00000513241; ENST00000519114; BC106914; BC106915; OTTHUMT00000368510; OTTHUMT00000368511; OTTHUMT00000368514; OTTHUMT00000368515; OTTHUMT00000374437; OTTHUMT00000374824	ANKRD55	ankyrin repeat domain 55	chr5	-	Multiple_Complex	56099678	56233359
TC0500010799.hg.1	6.68	5.66	0.58	0.48	T	T	2.02	6.81e-06	0.0006	3.81e-06	0.0004	T	uc063dst.1	RNU6ATAC2P	RNA, U6atac small nuclear 2, pseudogene [Source:HGNC Symbol;Acc:HGNC:34092]	chr5	-	Small_RNA	56297564	56297689
TC0500010816.hg.1	6.12	4.86	0.58	0.61	T	T	2.39	8.43e-07	0.0001	3.42e-06	0.0004	T	ENST00000384563; uc032uux.2	Y_RNA	Y RNA [Source:RFAM;Acc:RF00019]	chr5	-	NonCoding	57169108	57169209
TC0500010842.hg.1	10.3	9.08	0.92	0.91	T	T	2.32	0.0012	0.0245	0.002	0.0352	T	NM_001104631; NM_001165899; NM_001197218; NM_001197219; NM_001197220; NM_001197221; NM_001197222; NM_001197223; NM_006203; ENST00000309641; ENST00000317118; ENST00000340635; ENST00000358923; ENST00000360047; ENST00000405053; ENST00000405755; ENST00000502484; ENST00000502575; ENST00000503258; ENST00000504624; ENST00000505453; ENST00000505507; ENST00000506024; ENST00000506510; ENST00000507116; ENST00000509355; ENST00000509368; ENST00000511382; ENST00000512069; ENST00000514231; ENST00000514552; ENST00000515011; ENST00000515324; ENST00000515835; ENST00000546160; ENST00000621323; BC036319; OTTHUMT00000367940; OTTHUMT00000368093; OTTHUMT00000368094; OTTHUMT00000368095; OTTHUMT00000368096; OTTHUMT00000368097; OTTHUMT00000368098; OTTHUMT00000368099; OTTHUMT00000368100; OTTHUMT00000368101; OTTHUMT00000368102; OTTHUMT00000368103; OTTHUMT00000368104; OTTHUMT00000368105; OTTHUMT00000368106; OTTHUMT00000368107; OTTHUMT00000368108; OTTHUMT00000368109; OTTHUMT00000368110; OTTHUMT00000368111; OTTHUMT00000368796; OTTHUMT00000368797; OTTHUMT00000368798; OTTHUMT00000368799; OTTHUMT00000368800; OTTHUMT00000368801	PDE4D	phosphodiesterase 4D, cAMP-specific	chr5	-	Multiple_Complex	58969038	60526386
TC0500010865.hg.1	11.28	13.12	1.95	0.63	T	T	-3.58	0.0001	0.005	0.0002	0.0062	T	NM_001145208; NM_018369; ENST00000265036; ENST00000453022; ENST00000505017; ENST00000509006; ENST00000512078; ENST00000512452; BC019075; OTTHUMT00000214207; OTTHUMT00000368805; OTTHUMT00000368806; OTTHUMT00000368807; OTTHUMT00000368808; OTTHUMT00000368902	DEPDC1B	DEP domain containing 1B	chr5	-	Multiple_Complex	60596912	60700190
TC0500010869.hg.1	7.37	8.72	1	0.53	T	T	-2.54	0.0005	0.013	0.0008	0.0191	T	NM_001104558; NM_001297617; NM_001297618; NM_024930; ENST00000425382; ENST00000504455; ENST00000505959; ENST00000507047; ENST00000508821; ENST00000511799; ENST00000514809; BC130310; BC130312; OTTHUMT00000368195; OTTHUMT00000368196; OTTHUMT00000368197; OTTHUMT00000368198; OTTHUMT00000368199; OTTHUMT00000368200	ELOVL7	ELOVL fatty acid elongase 7	chr5	-	Multiple_Complex	60751789	60844389
TC0500011146.hg.1	6.4	5.22	0.37	0.41	T	T	2.27	1.08e-06	0.0001	5.83e-06	0.0006	T	NM_001256574; NM_001256575; NM_001256576; NM_003633; NR_046318; ENST00000302351; ENST00000508331; ENST00000509127; ENST00000509284; ENST00000510316; ENST00000537006; ENST00000618628; BC000418; OTTHUMT00000219862; OTTHUMT00000369004; OTTHUMT00000369006; OTTHUMT00000369007; OTTHUMT00000370946	ENC1	ectodermal-neural cortex 1 (with BTB domain)	chr5	-	Multiple_Complex	74627406	74641424
TC0500011260.hg.1	10.36	11.88	0.78	0.34	T	T	-2.86	1.7e-08	6.49e-06	4.99e-08	1.63e-05	T	NM_001174071; NM_001174072; NM_178276; NR_126060; NR_126061; ENST00000502747; ENST00000507668; ENST00000509193; ENST00000512721; ENST00000512972; ENST00000513907; ENST00000632581; BC101280; BC101281; BC101283; OTTHUMT00000369572; OTTHUMT00000369573; OTTHUMT00000369915; OTTHUMT00000369916; OTTHUMT00000369917; OTTHUMT00000485117; uc011ctj.2	SERINC5	serine incorporator 5	chr5	-	Multiple_Complex	80111227	80256082
TC0500011344.hg.1	6.62	5.06	0.96	0.62	T	T	2.95	2.85e-06	0.0003	5.04e-06	0.0005	T	ENST00000513899.1; OTTHUMT00000369639; uc063fbx.1	VCAN-AS1; CTC-348L14.1	VCAN antisense RNA 1 [Source:HGNC Symbol;Acc:HGNC:40163]; novel transcript	chr5	-	NonCoding	83541477	83581320
TC0500011347.hg.1	12.43	9.75	1.56	1.42	T	T	6.39	1.23e-05	0.0009	6.63e-06	0.0006	T	NM_001884; ENST00000274341; ENST00000503117; ENST00000504713; ENST00000508307; ENST00000510978; ENST00000514416; ENST00000515590; BC057808; OTTHUMT00000239256; OTTHUMT00000369777; OTTHUMT00000369778; OTTHUMT00000369779; OTTHUMT00000369780; OTTHUMT00000369781; OTTHUMT00000369782	HAPLN1	hyaluronan and proteoglycan link protein 1	chr5	-	Multiple_Complex	83637805	83721613
TC0500011369.hg.1	10.62	9.33	0.59	0.4	T	T	2.44	1.52e-06	0.0002	5.7e-06	0.0005	T	uc063fcx.1	AC026700.1		chr5	-	Precursor_microRNA	85528044	85528134
TC0500011389.hg.1	7.4	8.98	1.42	0.71	T	T	-3	0.0002	0.0069	0.0002	0.0068	T	toture.aAug10-unspliced	toture	Transcript Identified by AceView	chr5	-	Unassigned	87244794	87247238
TC0500011418.hg.1	12.76	11.63	0.67	0.27	T	T	2.19	7.67e-07	0.0001	7.49e-07	0.0001	T	NM_001131005; NM_001193347; NM_001193348; NM_001193349; NM_001193350; NM_001308002; NM_002397; ENST00000340208; ENST00000424173; ENST00000437473; ENST00000502831; ENST00000502983; ENST00000503075; ENST00000503554; ENST00000503955; ENST00000504921; ENST00000506554; ENST00000506716; ENST00000507984; ENST00000508569; ENST00000508610; ENST00000509349; ENST00000509373; ENST00000510942; ENST00000510980; ENST00000511086; ENST00000513252; ENST00000514015; ENST00000514028; ENST00000515093; ENST00000515715; ENST00000625585; ENST00000625674; ENST00000626391; ENST00000627170; ENST00000627659; ENST00000627717; ENST00000628656; ENST00000629612; ENST00000629847; ENST00000631026; OTTHUMT00000369815; OTTHUMT00000369817; OTTHUMT00000369818; OTTHUMT00000369819; OTTHUMT00000369820; OTTHUMT00000369821; OTTHUMT00000369822; OTTHUMT00000369824; OTTHUMT00000369825; OTTHUMT00000369826; OTTHUMT00000370083; OTTHUMT00000370084; OTTHUMT00000370085; OTTHUMT00000370086; OTTHUMT00000370087; OTTHUMT00000370088; OTTHUMT00000370089; OTTHUMT00000370090; OTTHUMT00000370091; OTTHUMT00000370092; OTTHUMT00000370093; OTTHUMT00000370094; OTTHUMT00000370378; OTTHUMT00000480464; OTTHUMT00000480465; OTTHUMT00000480466; OTTHUMT00000480511; OTTHUMT00000480512; OTTHUMT00000480519; OTTHUMT00000480520; OTTHUMT00000480521; OTTHUMT00000480522; OTTHUMT00000480546; OTTHUMT00000480547	MEF2C	myocyte enhancer factor 2C	chr5	-	Multiple_Complex	88717117	88904257
TC0500011468.hg.1	5.12	3.85	0.9	0.64	T	T	2.42	6.79e-05	0.0031	0.0002	0.0084	T	doywawbo.aAug10-unspliced; doywawbo.bAug10	doywawbo	Transcript Identified by AceView	chr5	-	Unassigned	93587915	93594399
TC0500011478.hg.1	7.42	6.32	0.68	0.47	T	T	2.15	2.88e-05	0.0017	0.0001	0.0057	T	NM_001145678; NM_173665; ENST00000329378; ENST00000427991; ENST00000504117; ENST00000513200; BC035515; OTTHUMT00000254102; OTTHUMT00000370877; OTTHUMT00000371180	KIAA0825	KIAA0825	chr5	-	Multiple_Complex	94150851	94618604
TC0500011497.hg.1	13.05	14.57	0.99	0.39	T	T	-2.87	9.29e-06	0.0007	7.71e-06	0.0007	T	NM_001118890; NM_001243658; NM_001243659; NM_002064; ENST00000237858; ENST00000379979; ENST00000505427; ENST00000507412; ENST00000507605; ENST00000508780; ENST00000512469; BC005304; BC010965; BC106075; OTTHUMT00000241653; OTTHUMT00000370267; OTTHUMT00000370268; OTTHUMT00000370269; OTTHUMT00000370270; OTTHUMT00000370271; OTTHUMT00000370272	GLRX	glutaredoxin	chr5	-	Multiple_Complex	95751319	95823005
TC0500011668.hg.1	9.63	8.31	0.57	0.53	T	T	2.5	3.09e-06	0.0003	1.06e-05	0.0009	T	uc063fwn.1	RNU6-47P	RNA, U6 small nuclear 47, pseudogene [Source:HGNC Symbol;Acc:HGNC:34291]	chr5	-	Small_RNA	109014834	109014940
TC0500011669.hg.1	8.4	7.35	0.87	0.74	T	T	2.07	0.0008	0.0182	0.0005	0.0134	T	ENST00000511478	GJA1P1	gap junction protein alpha 1 pseudogene 1 [Source:HGNC Symbol;Acc:HGNC:4275]	chr5	-	Pseudogene	109051315	109052457
TC0500011725.hg.1	9.58	7.78	0.88	0.45	T	T	3.5	1.93e-07	3.96e-05	4.83e-07	8.85e-05	T	NM_001085377; NM_002387; ENST00000302475; ENST00000408903; ENST00000502648; ENST00000505604; ENST00000506605; ENST00000511242; ENST00000511847; ENST00000514701; ENST00000515367; ENST00000624689; BC009279; BC018919; OTTHUMT00000250736; OTTHUMT00000370779; OTTHUMT00000370781; OTTHUMT00000370782; OTTHUMT00000370783; OTTHUMT00000370839; OTTHUMT00000370841; OTTHUMT00000371803; OTTHUMT00000371804; OTTHUMT00000479526	MCC	mutated in colorectal cancers	chr5	-	Multiple_Complex	113022099	113488830
TC0500011882.hg.1	7.3	8.48	0.42	0.54	T	T	-2.26	3.7e-07	6.45e-05	2.03e-06	0.0003	T	ENST00000508125	KRT8P33	keratin 8 pseudogene 33 [Source:HGNC Symbol;Acc:HGNC:39867]	chr5	-	Pseudogene	123400922	123402344
TC0500011896.hg.1	8.15	7.06	0.63	0.58	T	T	2.13	3.6e-05	0.0019	2.2e-05	0.0015	T	NM_020747; ENST00000306315; ENST00000503896; ENST00000504926; ENST00000505686; ENST00000509799; ENST00000511308; ENST00000512940; ENST00000513985; ENST00000513986; ENST00000613878; BC151226; OTTHUMT00000371300; OTTHUMT00000371301; OTTHUMT00000371302; OTTHUMT00000371303; OTTHUMT00000371304; OTTHUMT00000371305; OTTHUMT00000371306; OTTHUMT00000371307; OTTHUMT00000371308	ZNF608	zinc finger protein 608	chr5	-	Multiple_Complex	124636913	124748807
TC0500012023.hg.1	7.48	8.86	0.86	0.31	T	T	-2.6	5.06e-06	0.0005	2.6e-05	0.0017	T	NM_001300791; NM_001300792; NM_007054; ENST00000378735; ENST00000378746; ENST00000403231; ENST00000428744; ENST00000450441; ENST00000487055; ENST00000488471; ENST00000618515; BC045542; OTTHUMT00000132788; OTTHUMT00000132820; OTTHUMT00000132822; OTTHUMT00000132823; OTTHUMT00000132824; OTTHUMT00000132825; OTTHUMT00000319638	KIF3A	kinesin family member 3A	chr5	-	Multiple_Complex	132692627	132737638
TC0500012057.hg.1	11.18	10.04	0.27	0.63	T	T	2.2	6.91e-08	1.87e-05	7.29e-08	2.19e-05	T	NM_020199; ENST00000231512; ENST00000507191; ENST00000509913; BC020875; OTTHUMT00000251175; OTTHUMT00000371472; OTTHUMT00000371473	C5orf15	chromosome 5 open reading frame 15	chr5	-	Multiple_Complex	133955502	133968787
TC0500012072.hg.1	4.98	6.02	0.79	0.88	T	T	-2.06	0.0023	0.0388	0.0038	0.0546	T	ployswawbu.aAug10-unspliced	ployswawbu	Transcript Identified by AceView	chr5	-	Unassigned	134479557	134480463
TC0500012299.hg.1	8.8	6.92	0.8	0.42	T	T	3.68	2.58e-07	4.99e-05	1.2e-06	0.0002	T	NM_016580; ENST00000231484; ENST00000510041; ENST00000512221; BC042634; BC052973; OTTHUMT00000251858; OTTHUMT00000370644; OTTHUMT00000370645	PCDH12	protocadherin 12	chr5	-	Multiple_Complex	141943579	141969741
TC0500012313.hg.1	7.6	8.89	1.37	0.59	T	T	-2.44	0.0008	0.0188	0.0022	0.0381	T	NR_131221; ENST00000630558	SPRY4-IT1	SPRY4 intronic transcript 1	chr5	-	NonCoding	142317620	142318322
TC0500012340.hg.1	11.9	10.77	0.51	0.44	T	T	2.18	1.13e-07	2.61e-05	5.84e-07	0.0001	T	NM_000176; NM_001018074; NM_001018075; NM_001018076; NM_001018077; NM_001020825; NM_001024094; NM_001204258; NM_001204259; NM_001204260; NM_001204261; NM_001204262; NM_001204263; NM_001204264; NM_001204265; ENST00000231509; ENST00000343796; ENST00000394464; ENST00000394466; ENST00000415690; ENST00000424646; ENST00000502500; ENST00000502892; ENST00000503201; ENST00000503701; ENST00000504336; ENST00000504572; ENST00000505058; ENST00000508760; ENST00000510170; ENST00000514699; BC015610; OTTHUMT00000251879; OTTHUMT00000251880; OTTHUMT00000370825; OTTHUMT00000370826; OTTHUMT00000370827; OTTHUMT00000370828; OTTHUMT00000370829; OTTHUMT00000370830; OTTHUMT00000370831; OTTHUMT00000370832; OTTHUMT00000370833; OTTHUMT00000370834; OTTHUMT00000370835; OTTHUMT00000370836; uc003lnd.3	NR3C1	nuclear receptor subfamily 3, group C, member 1 (glucocorticoid receptor)	chr5	-	Multiple_Complex	143277931	143435512
TC0500012388.hg.1	6.45	4.9	0.95	0.53	T	T	2.92	2.74e-06	0.0003	1e-05	0.0008	T	NM_001197294; NM_001387; ENST00000343218; ENST00000398514; ENST00000504965; ENST00000507309; ENST00000508042; ENST00000512722; ENST00000519672; ENST00000520473; ENST00000523458; BC039006; BC077077; OTTHUMT00000373421; OTTHUMT00000373422; OTTHUMT00000373423; OTTHUMT00000373424; OTTHUMT00000373425; OTTHUMT00000373426; OTTHUMT00000377410; OTTHUMT00000377411; OTTHUMT00000377412	DPYSL3	dihydropyrimidinase-like 3	chr5	-	Multiple_Complex	147390808	147510056
TC0500012425.hg.1	16.05	14.85	0.22	0.23	T	T	2.3	1.01e-13	8.03e-10	1.55e-14	1.62e-10	T	NM_001025105; NM_001271741; NM_001271742; NM_001892; ENST00000261798; ENST00000377843; ENST00000412431; ENST00000503350; ENST00000504676; ENST00000515435; ENST00000515748; ENST00000515768; ENST00000523203; ENST00000606299; ENST00000606719; ENST00000606826; BC008717; OTTHUMT00000373582; OTTHUMT00000373583; OTTHUMT00000373584; OTTHUMT00000373585; OTTHUMT00000373586; OTTHUMT00000373761; OTTHUMT00000373890; OTTHUMT00000470930; OTTHUMT00000470931; OTTHUMT00000470932	CSNK1A1	casein kinase 1, alpha 1	chr5	-	Multiple_Complex	149492197	149551552
TC0500012579.hg.1	10.92	9.38	0.64	0.52	T	T	2.91	3.38e-09	2.03e-06	1.69e-08	7.38e-06	T	ENST00000517993	CTB-56J15.1		chr5	-	Multiple_Complex	156458398	156458507
TC0500012599.hg.1	7.25	8.33	1	1.03	T	T	-2.11	0.0011	0.0227	0.002	0.0352	T	NM_033274; ENST00000257527; ENST00000517374; ENST00000517905; ENST00000517951; ENST00000519752; OTTHUMT00000252566; OTTHUMT00000373916; OTTHUMT00000373917; OTTHUMT00000373918; OTTHUMT00000373919	ADAM19	ADAM metallopeptidase domain 19	chr5	-	Multiple_Complex	157395534	157575823
TC0500012642.hg.1	9.52	11.33	0.68	0.38	T	T	-3.49	1.65e-10	2e-07	6.23e-10	6.55e-07	T	NM_001199380; NM_001199381; NM_001199382; NM_001199383; NM_144726; ENST00000274542; ENST00000424310; ENST00000518062; ENST00000518284; ENST00000518802; ENST00000519865; ENST00000519985; ENST00000520548; ENST00000520638; ENST00000521266; ENST00000521606; ENST00000611185; BC042684; OTTHUMT00000252651; OTTHUMT00000374048; OTTHUMT00000374049; OTTHUMT00000374050; OTTHUMT00000374051; OTTHUMT00000374052; OTTHUMT00000374053; OTTHUMT00000374067; OTTHUMT00000374068; OTTHUMT00000374069; OTTHUMT00000374070; uc003lxo.2	RNF145	ring finger protein 145	chr5	-	Multiple_Complex	159157409	159210053
TC0500012673.hg.1	5.95	6.95	0.7	0.49	T	T	-2.01	4.01e-05	0.0021	2.93e-05	0.0018	T	ENST00000470810	GLRXP3	glutaredoxin (thioltransferase) pseudogene 3 [Source:HGNC Symbol;Acc:HGNC:34049]	chr5	-	Pseudogene	161751448	161751768
TC0500012760.hg.1	11.79	10.66	0.78	0.69	T	T	2.19	0.0005	0.0132	0.0002	0.0067	T	NM_001271946; NM_003062; ENST00000332966; ENST00000404867; ENST00000518092; ENST00000518140; ENST00000519486; ENST00000519560; ENST00000521130; ENST00000521150; BC146759; OTTHUMT00000252792; OTTHUMT00000371504; OTTHUMT00000371505; OTTHUMT00000371506; OTTHUMT00000371520; OTTHUMT00000371521; OTTHUMT00000376173	SLIT3	slit guidance ligand 3	chr5	-	Multiple_Complex	168661733	169301129
TC0500012857.hg.1	9	10.2	0.33	0.37	T	T	-2.29	2.91e-10	2.91e-07	6.41e-10	6.69e-07	T	ENST00000518654	CDC42P5	cell division cycle 42 pseudogene 5 [Source:HGNC Symbol;Acc:HGNC:44429]	chr5	-	Multiple_Complex	173085342	173086210
TC0500012938.hg.1	10.89	11.89	0.78	0.44	T	T	-2.01	0.001	0.0208	0.0002	0.0067	T	NM_001834; NM_007097; NR_045724; ENST00000310418; ENST00000345807; ENST00000502877; ENST00000507821; ENST00000508425; ENST00000509319; ENST00000510734; BC006332; BC006457; OTTHUMT00000253153; OTTHUMT00000253154; OTTHUMT00000371958; OTTHUMT00000371959; OTTHUMT00000371960; OTTHUMT00000371961; OTTHUMT00000371962	CLTB	clathrin, light chain B	chr5	-	Multiple_Complex	176392455	176416569
TC0500013229.hg.1	10.74	9.73	0.27	0.31	T	T	2.01	1.55e-08	6.12e-06	1.13e-08	5.69e-06	T	NM_001135586; NM_001300894; NM_152409; ENST00000338051; ENST00000394976; ENST00000435259; ENST00000504727; ENST00000507390; ENST00000508791; BC053677; OTTHUMT00000251167; OTTHUMT00000371532; OTTHUMT00000371533; OTTHUMT00000371534; OTTHUMT00000371535; OTTHUMT00000371536	C5orf24	chromosome 5 open reading frame 24	chr5	+	Multiple_Complex	134845680	134859737
TC0500013302.hg.1	7.49	8.93	1.08	0.5	T	T	-2.71	8.42e-05	0.0036	0.0004	0.0109	T	ENST00000507990; OTTHUMT00000367096	DAB2	Dab, mitogen-responsive phosphoprotein, homolog 2 (Drosophila)	chr5	-	NonCoding	39460867	39462298
TC0500013384.hg.1	10.01	8.33	0.93	0.89	T	T	3.19	0.0001	0.0042	0.0005	0.0129	T	NM_001271899; NM_001271900; NM_001271948; NM_181674; NM_181675; NM_181676; NM_181677; NM_181678; NR_073526; NR_073527; ENST00000336640; ENST00000394411; ENST00000394413; ENST00000394414; ENST00000453001; ENST00000502876; ENST00000504198; ENST00000504565; ENST00000508267; ENST00000508545; ENST00000509721; ENST00000512011; ENST00000512639; ENST00000512984; ENST00000515880; ENST00000520231; ENST00000522831; ENST00000528601; ENST00000530902; ENST00000532154; BC031790; OTTHUMT00000251892; OTTHUMT00000251894; OTTHUMT00000372806; OTTHUMT00000372945; OTTHUMT00000372946; OTTHUMT00000372947; OTTHUMT00000372948; OTTHUMT00000372949; OTTHUMT00000372950; OTTHUMT00000373076; OTTHUMT00000373238; OTTHUMT00000373501; OTTHUMT00000377344; OTTHUMT00000377345; OTTHUMT00000388938; OTTHUMT00000388939; OTTHUMT00000388940; OTTHUMT00000388941; OTTHUMT00000484074	PPP2R2B	protein phosphatase 2, regulatory subunit B, beta	chr5	-	Multiple_Complex	146589504	147084784
TC0500013395.hg.1	9.9	10.96	0.54	0.31	T	T	-2.09	7.65e-06	0.0006	3.53e-06	0.0004	T	NM_145266; ENST00000517501; ENST00000519395; ENST00000521797; BC017934; OTTHUMT00000374170; OTTHUMT00000374171; OTTHUMT00000374172	NUDCD2	NudC domain containing 2	chr5	-	Multiple_Complex	163453580	163460137
TC0500013401.hg.1	8.52	7.11	0.74	0.7	T	T	2.67	3.22e-05	0.0018	0.0002	0.006	T	NM_005565; ENST00000519149; ENST00000519594; ENST00000520322; ENST00000520344; ENST00000521416; ENST00000522760; ENST00000522823; ENST00000523369; ENST00000628092; BC016618; OTTHUMT00000371731; OTTHUMT00000371732; OTTHUMT00000371733; OTTHUMT00000371734; OTTHUMT00000371735; OTTHUMT00000371736; OTTHUMT00000371737; OTTHUMT00000371738	LCP2	lymphocyte cytosolic protein 2	chr5	-	Multiple_Complex	170247572	170297818
TC0500013426.hg.1	10.14	8.92	0.51	0.43	T	T	2.34	1.53e-06	0.0002	2.92e-06	0.0003	T	NM_015043; NM_198868; ENST00000355235; ENST00000356834; ENST00000517782; ENST00000518085; ENST00000518115; ENST00000518120; ENST00000518459; ENST00000519746; ENST00000519757; ENST00000520794; ENST00000520912; ENST00000521469; ENST00000521669; ENST00000522029; ENST00000522180; ENST00000522224; ENST00000522472; ENST00000522921; ENST00000524222; ENST00000630103; BC129994; OTTHUMT00000253501; OTTHUMT00000253502; OTTHUMT00000374251; OTTHUMT00000374316; OTTHUMT00000374317; OTTHUMT00000374318; OTTHUMT00000374319; OTTHUMT00000374320; OTTHUMT00000374321; OTTHUMT00000374322; OTTHUMT00000374323; OTTHUMT00000374324; OTTHUMT00000374325; OTTHUMT00000374326; OTTHUMT00000374327; OTTHUMT00000374328; OTTHUMT00000374329; OTTHUMT00000374330; OTTHUMT00000374331	TBC1D9B	TBC1 domain family, member 9B (with GRAM domain)	chr5	-	Multiple_Complex	179862066	179907859
TC0600006762.hg.1	6.66	5.34	1.4	0.55	T	T	2.49	0.0001	0.0045	0.0005	0.0142	T	NR_106988_7; uc032wjm.2	MIR7641-2; RNA5SP202	Homo sapiens microRNA 7641-2 (MIR7641-2), microRNA.; 5S ribosomal pseudogene 202 [Source:HGNC Symbol;Acc:HGNC:43102]	chr6	+	Multiple_Complex	4427963	4428081
TC0600006769.hg.1	6	8.44	2.15	0.98	T	T	-5.42	0.0004	0.0105	0.0011	0.0243	T	ENST00000563079.1; OTTHUMT00000475206; uc063los.1	RP11-274H24.1	novel transcript	chr6	+	NonCoding	4489967	4495769
TC0600006982.hg.1	12.6	11.06	0.95	0.8	T	T	2.9	1.21e-05	0.0009	5.86e-05	0.003	T	uc063lxn.1	RNU1-11P	RNA, U1 small nuclear 11, pseudogene [Source:HGNC Symbol;Acc:HGNC:10137]	chr6	+	Small_RNA	13214056	13214219
TC0600007221.hg.1	9.8	10.87	0.49	0.4	T	T	-2.1	5.66e-08	1.63e-05	3.15e-07	6.61e-05	T	ENST00000405676	RP3-425P12.4		chr6	+	Pseudogene	25140003	25141403
TC0600007285.hg.1	9.94	8.56	0.51	0.51	T	T	2.6	2.23e-07	4.45e-05	1.06e-06	0.0002	T	NM_021052; ENST00000303910; BC093836; BC093862; OTTHUMT00000040103	HIST1H2AE	histone cluster 1, H2ae	chr6	+	Coding	26216920	26217483
TC0600007301.hg.1	12.63	11.34	0.61	0.74	T	T	2.45	2.89e-07	5.4e-05	1.58e-06	0.0002	T	NM_001197246; NM_001197247; NM_001197248; NM_001197249; NM_007047; ENST00000356386; ENST00000377708; ENST00000396934; ENST00000396948; ENST00000508906; ENST00000524459; ENST00000524682; ENST00000527417; ENST00000527422; ENST00000527639; ENST00000528222; ENST00000528541; ENST00000530653; ENST00000531055; ENST00000532294; ENST00000532627; ENST00000532865; ENST00000532994; ENST00000604202; BC002832; BC020214; OTTHUMT00000040113; OTTHUMT00000040114; OTTHUMT00000040115; OTTHUMT00000388263; OTTHUMT00000388264; OTTHUMT00000388265; OTTHUMT00000388266; OTTHUMT00000388267; OTTHUMT00000388268; OTTHUMT00000388269; OTTHUMT00000388270; OTTHUMT00000388300; OTTHUMT00000388301; OTTHUMT00000388302; OTTHUMT00000388303; OTTHUMT00000388304; OTTHUMT00000469978	BTN3A2	butyrophilin, subfamily 3, member A2	chr6	+	Multiple_Complex	26365159	26378320
TC0600007306.hg.1	10.02	8.97	0.46	0.33	T	T	2.08	3.96e-07	6.77e-05	2.01e-06	0.0003	T	NM_001242803; NM_006994; NM_197974; ENST00000244519; ENST00000361232; ENST00000467524; ENST00000471353; ENST00000474790; ENST00000477388; ENST00000480110; ENST00000482451; ENST00000483179; ENST00000487272; ENST00000487627; ENST00000490254; ENST00000494393; ENST00000496719; ENST00000497681; BC015815; OTTHUMT00000040116; OTTHUMT00000354136; OTTHUMT00000354137; OTTHUMT00000354138; OTTHUMT00000354139; OTTHUMT00000354140; OTTHUMT00000354141; OTTHUMT00000354142; OTTHUMT00000354160; OTTHUMT00000354161; OTTHUMT00000354162; OTTHUMT00000354164; OTTHUMT00000354165; OTTHUMT00000354166; OTTHUMT00000354167; uc003nhz.3	BTN3A3	butyrophilin, subfamily 3, member A3	chr6	+	Multiple_Complex	26440472	26453415
TC0600007344.hg.1	7.21	8.64	0.74	0.42	T	T	-2.71	8.09e-08	2.08e-05	4.38e-07	8.24e-05	T	NM_005865; ENST00000230582; ENST00000377456; ENST00000421826; ENST00000454665; ENST00000459736; ENST00000462664; ENST00000466364; ENST00000468138; ENST00000468930; ENST00000470870; ENST00000471463; ENST00000475106; ENST00000478690; ENST00000481125; ENST00000484493; ENST00000485603; ENST00000485993; ENST00000488649; ENST00000492575; ENST00000495683; OTTHUMT00000043418; OTTHUMT00000354236; OTTHUMT00000354237; OTTHUMT00000354239; OTTHUMT00000354240; OTTHUMT00000354241; OTTHUMT00000354242; OTTHUMT00000354243; OTTHUMT00000354244; OTTHUMT00000354245; OTTHUMT00000354246; OTTHUMT00000354247; OTTHUMT00000354248; OTTHUMT00000354249; OTTHUMT00000354250; OTTHUMT00000354251; OTTHUMT00000354252; OTTHUMT00000354253; OTTHUMT00000354256; OTTHUMT00000354257	PRSS16	protease, serine, 16 (thymus)	chr6	+	Multiple_Complex	27247701	27256624
TC0600007470.hg.1	8.04	6.53	0.55	0.46	T	T	2.85	2.32e-08	8.3e-06	1.01e-07	2.82e-05	T	NR_003049; ENST00000364460	SNORD32B	small nucleolar RNA, C/D box 32B	chr6	+	Multiple_Complex	29582249	29582332
TC0600007508.hg.1	12.26	13.37	0.74	0.3	T	T	-2.16	3.5e-05	0.0019	2.79e-05	0.0018	T	NM_021959; ENST00000376758; ENST00000376763; ENST00000376765; ENST00000376769; ENST00000376772; ENST00000376773; BC003144; BC102010; BC102011; BC104750; OTTHUMT00000076557; OTTHUMT00000076558; OTTHUMT00000076559; OTTHUMT00000076560; OTTHUMT00000076561; OTTHUMT00000076562	PPP1R11	protein phosphatase 1, regulatory (inhibitor) subunit 11	chr6	+	Coding	30066709	30070333
TC0600007511.hg.1	8.77	11	2.57	0.65	T	T	-4.69	0.0004	0.0124	0.0002	0.0078	T	NM_001286633; ENST00000307859; ENST00000376724; ENST00000396581; ENST00000489892; BC060785; OTTHUMT00000076117; OTTHUMT00000253308; OTTHUMT00000253309; uc003npk.2	TRIM40	tripartite motif containing 40	chr6	+	Multiple_Complex	30136108	30148735
TC0600007530.hg.1	10.76	9.46	0.56	0.42	T	T	2.46	8.72e-08	2.18e-05	8.19e-08	2.42e-05	T	NM_005516; ENST00000376630; ENST00000484194; ENST00000493699; BC002578; BC040479; OTTHUMT00000076282; OTTHUMT00000256052; OTTHUMT00000256053	HLA-E	major histocompatibility complex, class I, E	chr6	+	Multiple_Complex	30489406	30494205
TC0600007540.hg.1	9.73	11.13	0.57	0.4	T	T	-2.65	9.62e-08	2.34e-05	5.36e-07	9.6e-05	T	ENST00000293604; ENST00000376471; ENST00000376473; ENST00000446773; ENST00000460172; ENST00000463794; ENST00000465699; ENST00000467801; ENST00000468785; ENST00000484551; ENST00000487873; ENST00000488383; ENST00000493705; BC016167; OTTHUMT00000076456; OTTHUMT00000076457; OTTHUMT00000076458; OTTHUMT00000076459; OTTHUMT00000256234; OTTHUMT00000256235; OTTHUMT00000256236; OTTHUMT00000256237; OTTHUMT00000354822; OTTHUMT00000354823; OTTHUMT00000354824; OTTHUMT00000354825	C6orf136	chromosome 6 open reading frame 136	chr6	+	Multiple_Complex	30647039	30653210
TC0600007605.hg.1	16.23	15.08	0.21	0.2	T	T	2.21	2.05e-13	1.33e-09	1.88e-13	1.11e-09	T	ENST00000375864; ENST00000375865; ENST00000375866; ENST00000375882; ENST00000375885; ENST00000409525; ENST00000465481; ENST00000468255; ENST00000471088; ENST00000475875; ENST00000481269; BC112017; BC112019; OTTHUMT00000076063; OTTHUMT00000076065; OTTHUMT00000076066; OTTHUMT00000076067; OTTHUMT00000076068; OTTHUMT00000076470; OTTHUMT00000124389; OTTHUMT00000144422; OTTHUMT00000267874; OTTHUMT00000335078; OTTHUMT00000335080	LY6G5B; CSNK2B	lymphocyte antigen 6 complex, locus G5B; casein kinase 2, beta polypeptide	chr6	+	Multiple_Complex	31665236	31673776
TC0600007613.hg.1	10.04	8.62	1.25	0.38	T	T	2.66	0.0003	0.0084	0.0003	0.0105	T	NM_005345; ENST00000375651; ENST00000608703; BC002453; BC063507; OTTHUMT00000076401; OTTHUMT00000268464	HSPA1A; HSPA1B	heat shock 70kDa protein 1A; heat shock 70kDa protein 1B	chr6	+	Coding	31815464	31817946
TC0600007694.hg.1	8.08	9.29	0.67	0.34	T	T	-2.31	6.82e-07	9.96e-05	3.04e-06	0.0003	T	NM_003782; ENST00000451237; ENST00000606990; BC032574; OTTHUMT00000076162; OTTHUMT00000471107	B3GALT4	UDP-Gal:betaGlcNAc beta 1,3-galactosyltransferase 4	chr6	+	Multiple_Complex	33277132	33284832
TC0600007827.hg.1	7.83	6.75	0.5	0.56	T	T	2.1	5.13e-05	0.0025	0.0002	0.0065	T	peyspabu.aAug10-unspliced	peyspabu	Transcript Identified by AceView	chr6	+	Coding	36088851	36089445
TC0600007862.hg.1	8.92	10.37	0.67	0.39	T	T	-2.74	1.65e-07	3.5e-05	7.59e-07	0.0001	T	NM_001243186; NM_002648; ENST00000373509; ENST00000468243; ENST00000479509; BC020224; OTTHUMT00000043901; OTTHUMT00000043903; OTTHUMT00000043904	PIM1	Pim-1 proto-oncogene, serine/threonine kinase	chr6	+	Multiple_Complex	37170146	37175428
TC0600007938.hg.1	5.73	4.72	0.57	0.27	T	T	2.02	3.44e-06	0.0003	1.73e-05	0.0012	T	leeklerbu.aAug10-unspliced	leeklerbu	Transcript Identified by AceView	chr6	+	Unassigned	38675925	38677701
TC0600007992.hg.1	5.08	6.12	1.36	0.68	T	T	-2.05	0.003	0.0463	0.007	0.0805	T	NR_002794	TREML5P	triggering receptor expressed on myeloid cells-like 5, pseudogene	chr6	+	Multiple_Complex	41247369	41249649
TC0600008059.hg.1	10.52	9.46	0.76	0.38	T	T	2.1	0.0003	0.0083	0.001	0.0219	T	NM_006586; ENST00000372836; ENST00000394142; BC004423; BC008898; BC008961; OTTHUMT00000040564	CNPY3	canopy FGF signaling regulator 3	chr6	+	Multiple_Complex	42927830	42939287
TC0600008071.hg.1	8.11	6.86	0.65	0.54	T	T	2.39	1.56e-06	0.0002	4.01e-06	0.0004	T	NM_001270398; NM_002821; NM_152880; NM_152881; NM_152882; NR_072997; NR_072998; ENST00000230418; ENST00000230419; ENST00000345201; ENST00000349241; ENST00000352931; ENST00000461100; ENST00000461389; ENST00000470019; ENST00000470471; ENST00000471863; ENST00000473339; ENST00000476760; ENST00000481273; ENST00000481946; ENST00000487673; ENST00000489707; ENST00000490710; ENST00000493339; ENST00000494146; ENST00000497957; BC071557; OTTHUMT00000040580; OTTHUMT00000358198; OTTHUMT00000358199; OTTHUMT00000358200; OTTHUMT00000358216; OTTHUMT00000358217; OTTHUMT00000358218; OTTHUMT00000358219; OTTHUMT00000358220; OTTHUMT00000358222; OTTHUMT00000358223; OTTHUMT00000358224; OTTHUMT00000358225; OTTHUMT00000358226; OTTHUMT00000358227; OTTHUMT00000358228; OTTHUMT00000358229; OTTHUMT00000358230; OTTHUMT00000358231; OTTHUMT00000358232	PTK7	protein tyrosine kinase 7 (inactive)	chr6	+	Multiple_Complex	43076268	43161720
TC0600008350.hg.1	9.25	7.75	0.9	0.63	T	T	2.83	7.69e-05	0.0034	0.0003	0.0089	T	NM_004282; ENST00000370693; BC125039; OTTHUMT00000041044	BAG2	BCL2-associated athanogene 2	chr6	+	Multiple_Complex	57172306	57189833
TC0600008466.hg.1	7.65	9.72	1.59	0.78	T	T	-4.22	0.0004	0.0103	0.001	0.022	T	NR_125857; ENST00000418403.1; OTTHUMT00000041135; uc063pkl.1	EVADR; RP11-462G2.1	uncharacterized LOC101928353; novel transcript	chr6	+	NonCoding	70394202	70399514
TC0600008482.hg.1	7.68	8.82	0.59	0.43	T	T	-2.21	0.0002	0.0058	0.0001	0.0058	T	LOC157713.aAug10-unspliced	LOC157713	Transcript Identified by AceView, Entrez Gene ID(s) 157713	chr6	+	Unassigned	71165950	71166843
TC0600008539.hg.1	7.93	6.37	0.8	0.49	T	T	2.93	3.09e-06	0.0003	1.96e-06	0.0002	T	NM_001159587; NM_001159588; NM_133493; ENST00000287097; ENST00000422508; ENST00000437994; ENST00000474094; OTTHUMT00000041230; OTTHUMT00000041231	CD109	CD109 molecule	chr6	+	Multiple_Complex	73695785	73828317
TC0600008601.hg.1	6.91	5.65	0.53	0.37	T	T	2.39	1.95e-07	4e-05	1.07e-06	0.0002	T	NM_001010844; ENST00000369940; ENST00000606868; ENST00000606929; ENST00000607739; BC112253; BC112255	IRAK1BP1	interleukin 1 receptor associated kinase 1 binding protein 1	chr6	+	Multiple_Complex	78867472	78946440
TC0600008616.hg.1	6.47	5.44	0.64	0.37	T	T	2.04	6.83e-05	0.0031	0.0003	0.0092	T	ENST00000571144	RP11-342L8.2		chr6	+	Multiple_Complex	79552794	79553160
TC0600008649.hg.1	4.81	5.89	0.49	0.45	T	T	-2.12	3.36e-06	0.0003	1.75e-05	0.0012	T	uc063ptf.1	RNA5SP210	5S ribosomal pseudogene 210 [Source:HGNC Symbol;Acc:HGNC:43110]	chr6	+	Ribosomal	81622200	81622319
TC0600008663.hg.1	9.05	7.86	0.64	0.48	T	T	2.28	2.35e-06	0.0003	7.88e-07	0.0001	T	NM_001199942; NM_015018; ENST00000237163; ENST00000349129; ENST00000369739; ENST00000481979; ENST00000484282; ENST00000493541; ENST00000604380; BC144544; BC150619; OTTHUMT00000043784; OTTHUMT00000043785; OTTHUMT00000314908; OTTHUMT00000314909; OTTHUMT00000314910; OTTHUMT00000469973	DOPEY1	dopey family member 1	chr6	+	Multiple_Complex	83067666	83171350
TC0600008760.hg.1	10.74	11.99	0.74	0.43	T	T	-2.39	2.37e-05	0.0014	5.38e-05	0.0028	T	NM_001010853; ENST00000275072; BC035036; OTTHUMT00000041477	PM20D2	peptidase M20 domain containing 2	chr6	+	Multiple_Complex	89146050	89165571
TC0600008955.hg.1	10.19	9.17	0.41	0.36	T	T	2.04	3.63e-07	6.36e-05	6.21e-07	0.0001	T	NM_001004317; ENST00000345080; BC137526; BC137527; OTTHUMT00000041646	LIN28B	lin-28 homolog B (C. elegans)	chr6	+	Multiple_Complex	104957048	105083332
TC0600009068.hg.1	5.62	6.64	0.88	0.87	T	T	-2.03	0.0012	0.0238	0.0013	0.026	T	glajey.aAug10-unspliced	glajey	Transcript Identified by AceView	chr6	+	Unassigned	108671913	108672623
TC0600009310.hg.1	12.19	10.49	0.96	0.69	T	T	3.27	3.54e-06	0.0003	1.15e-06	0.0002	T	NM_000165; ENST00000282561; BC026329; OTTHUMT00000042023	GJA1	gap junction protein alpha 1	chr6	+	Multiple_Complex	121435577	121449744
TC0600009320.hg.1	9.52	7.92	1.17	0.76	T	T	3.04	8.4e-05	0.0036	0.0004	0.0113	T	uc063rat.1	RNU1-18P	RNA, U1 small nuclear 18, pseudogene [Source:HGNC Symbol;Acc:HGNC:41944]	chr6	+	Small_RNA	122211648	122211811
TC0600009328.hg.1	5.3	6.68	1.29	0.82	T	T	-2.59	0.0026	0.0418	0.0093	0.0955	T	ENST00000606756.1; OTTHUMT00000470462; uc063rbb.1	RP11-95G17.2	novel transcript	chr6	+	NonCoding	122643388	122644777
TC0600009368.hg.1	8.13	9.2	0.76	0.43	T	T	-2.11	9.63e-05	0.004	0.0003	0.0095	T	NM_138571; ENST00000229633; BC015732; OTTHUMT00000042090	HINT3	histidine triad nucleotide binding protein 3	chr6	+	Multiple_Complex	125956715	125980244
TC0600009426.hg.1	12.93	11.39	0.73	0.44	T	T	2.93	4.53e-08	1.38e-05	3e-08	1.16e-05	T	NM_000426; NM_001079823; ENST00000421865; ENST00000466230; ENST00000494137; ENST00000498257; ENST00000617695; ENST00000618192; OTTHUMT00000042180; OTTHUMT00000042181; OTTHUMT00000042182; OTTHUMT00000042183	LAMA2	laminin, alpha 2	chr6	+	Multiple_Complex	128883141	129516569
TC0600009505.hg.1	12.94	10.64	1.06	0.74	T	T	4.91	2.37e-07	4.69e-05	2.43e-07	5.42e-05	T	NM_003206; NM_198392; ENST00000237316; ENST00000367882; BC025697; OTTHUMT00000042292; OTTHUMT00000042293	TCF21	transcription factor 21	chr6	+	Multiple_Complex	133862840	133895553
TC0600009710.hg.1	7.85	8.87	0.87	0.36	T	T	-2.04	4.35e-05	0.0022	0.0001	0.0045	T	NM_003764; ENST00000367568; BC033519; OTTHUMT00000042544	STX11	syntaxin 11	chr6	+	Coding	144150517	144191939
TC0600010078.hg.1	13.05	11.72	1.37	0.81	T	T	2.51	0.0007	0.0174	0.0019	0.0342	T	NM_021977; ENST00000275300; OTTHUMT00000042953	SLC22A3	solute carrier family 22 (organic cation transporter), member 3	chr6	+	Multiple_Complex	160348268	160452581
TC0600010263.hg.1	8.89	7.75	1.05	0.7	T	T	2.2	0.0013	0.0259	0.0049	0.0641	T	NM_001166412; NM_022138; ENST00000354536; ENST00000356284; ENST00000392100; ENST00000417208; ENST00000477998; ENST00000535039; BC028420; BC047583; OTTHUMT00000043201; OTTHUMT00000043202; OTTHUMT00000043203; OTTHUMT00000043204; OTTHUMT00000043205; uc003qwr.2; uc003qws.2	SMOC2	SPARC related modular calcium binding 2	chr6	+	Multiple_Complex	168441151	168674090
TC0600010343.hg.1	10.29	11.31	0.47	0.23	T	T	-2.03	3.02e-07	5.54e-05	1.23e-06	0.0002	T	NM_001172085; NM_003194; ENST00000230354; ENST00000392092; ENST00000421512; ENST00000423353; ENST00000446829; ENST00000540980; ENST00000616883; BC109053; BC109054; BC110341; OTTHUMT00000043271; OTTHUMT00000043272; OTTHUMT00000043273; OTTHUMT00000043274	TBP	TATA box binding protein	chr6	+	Multiple_Complex	170554302	170572870
TC0600010709.hg.1	12.73	10.29	1.24	0.74	T	T	5.43	1.44e-06	0.0002	2.7e-06	0.0003	T	NM_000129; ENST00000264870; ENST00000414279; ENST00000431222; ENST00000445223; ENST00000451619; ENST00000479211; BC027963; OTTHUMT00000039756; OTTHUMT00000039757; OTTHUMT00000317456; OTTHUMT00000317457; OTTHUMT00000317458; OTTHUMT00000317459	F13A1	coagulation factor XIII, A1 polypeptide	chr6	-	Multiple_Complex	6144078	6321013
TC0600010777.hg.1	9.34	11.01	1.08	0.55	T	T	-3.18	2.64e-06	0.0003	1.85e-06	0.0002	T	NM_001032280; NM_001042425; NM_003220; ENST00000319516; ENST00000379608; ENST00000379613; ENST00000461628; ENST00000462727; ENST00000464323; ENST00000465858; ENST00000466073; ENST00000473652; ENST00000474952; ENST00000475264; ENST00000478375; ENST00000482890; ENST00000486038; ENST00000488193; ENST00000489805; ENST00000490875; ENST00000497266; ENST00000498450; BC017754; OTTHUMT00000039815; OTTHUMT00000039816; OTTHUMT00000039817; OTTHUMT00000039818; OTTHUMT00000039819; OTTHUMT00000353618; OTTHUMT00000353619; OTTHUMT00000353620; OTTHUMT00000353621; OTTHUMT00000353622; OTTHUMT00000353623; OTTHUMT00000353624; OTTHUMT00000353625; OTTHUMT00000353626; OTTHUMT00000353627; OTTHUMT00000353628; OTTHUMT00000353629; OTTHUMT00000353630; OTTHUMT00000353631	TFAP2A	transcription factor AP-2 alpha (activating enhancer binding protein 2 alpha)	chr6	-	Multiple_Complex	10393186	10419659
TC0600010948.hg.1	13.88	15	0.46	0.18	T	T	-2.17	1.67e-09	1.18e-06	4.97e-09	3.17e-06	T	NM_001278209; NM_001278210; NM_005124; ENST00000262077; ENST00000537253; ENST00000613258; BC052965; OTTHUMT00000039953	NUP153	nucleoporin 153kDa	chr6	-	Multiple_Complex	17615035	17706834
TC0600011037.hg.1	4.52	7.24	1.17	2.77	T	T	-6.61	0.0032	0.0478	0.0019	0.034	T	NM_000948; NM_001163558; ENST00000306482; ENST00000615510; ENST00000617911; BC015850; BC088370; OTTHUMT00000043327	PRL	prolactin	chr6	-	Multiple_Complex	22287244	22302853
TC0600011086.hg.1	6.4	8.13	1.37	0.85	T	T	-3.33	0.0009	0.0197	0.0011	0.0234	T	plysnorbu.aAug10-unspliced	plysnorbu	Transcript Identified by AceView	chr6	-	Unassigned	25101199	25102246
TC0600011124.hg.1	9.79	8.51	0.86	1.05	T	T	2.43	0.0021	0.0357	0.0023	0.0392	T	NM_003537; ENST00000621411; BC069133; BC096132; BC096133; BC096134; BC099630; OTTHUMT00000040077	HIST1H3B	histone cluster 1, H3b	chr6	-	Coding	26031589	26032061
TC0600011134.hg.1	10.81	8.52	0.68	0.66	T	T	4.86	6.26e-11	9.99e-08	2.56e-10	3.31e-07	T	NM_003539; ENST00000614247; BC128104; BC143045; OTTHUMT00000040085	HIST1H4D	histone cluster 1, H4d	chr6	-	Coding	26188710	26189076
TC0600011140.hg.1	6.96	5.92	0.66	0.69	T	T	2.04	6.68e-05	0.0031	0.0002	0.0062	T	NM_021018; ENST00000618052; BC067492; BC069818; BC096131; OTTHUMT00000040098	HIST1H3F	histone cluster 1, H3f	chr6	-	Coding	26250141	26250607
TC0600011143.hg.1	8.17	7.15	0.58	0.58	T	T	2.02	0.0001	0.0055	0.0004	0.0112	T	OTTHUMT00000040101	HIST1H2APS4	histone cluster 1, H2a, pseudogene 4	chr6	-	Pseudogene	26272193	26272540
TC0600011184.hg.1	7.51	6.36	0.69	0.77	T	T	2.23	0.0003	0.0095	0.0004	0.0124	T	NM_021058; ENST00000339812; ENST00000606923; ENST00000607124; OTTHUMT00000040138; OTTHUMT00000471037; OTTHUMT00000471042	HIST1H2BJ	histone cluster 1, H2bj	chr6	-	Multiple_Complex	27124983	27132796
TC0600011225.hg.1	14.01	12.33	0.66	0.78	T	T	3.2	3.43e-06	0.0003	7.41e-06	0.0007	T	NM_021066; ENST00000333151; BC133048; BC133050; OTTHUMT00000040154	HIST1H2AJ	histone cluster 1, H2aj	chr6	-	Multiple_Complex	27808186	27814829
TC0600011232.hg.1	11.94	10.43	0.68	0.81	T	T	2.85	4.24e-05	0.0022	0.0001	0.0058	T	NM_005322; ENST00000331442; BC069101; BC101581; BC101583; OTTHUMT00000043371	HIST1H1B	histone cluster 1, H1b	chr6	-	Multiple_Complex	27866792	27867581
TC0600011233.hg.1	12.7	11.64	0.85	0.97	T	T	2.08	0.0007	0.0175	0.0008	0.0194	T	NM_003533; ENST00000616365; BC066884; BC067493; BC069305; OTTHUMT00000043452	HIST1H3I	histone cluster 1, H3i	chr6	-	Coding	27871845	27872321
TC0600011267.hg.1	5.56	4.48	0.54	0.43	T	T	2.12	8.87e-07	0.0001	3.42e-07	7.02e-05	T	uc021ysf.3	AL121932.1		chr6	-	Precursor_microRNA	28658234	28658317
TC0600011448.hg.1	5.98	8.27	1.28	0.97	T	T	-4.87	7.78e-06	0.0006	3.9e-06	0.0004	T	NM_025261; ENST00000375819; ENST00000495859; BC036302; OTTHUMT00000076530; OTTHUMT00000268009	LY6G6C	lymphocyte antigen 6 complex, locus G6C	chr6	-	Coding	31718648	31721845
TC0600011456.hg.1	7.66	6.49	0.43	0.48	T	T	2.25	1.68e-06	0.0002	5.37e-06	0.0005	T	ENST00000364685; uc063nhm.1	Y_RNA	Y RNA [Source:RFAM;Acc:RF00019]	chr6	-	NonCoding	31778817	31778905
TC0600011546.hg.1	14.44	15.64	0.29	0.28	T	T	-2.31	8.25e-10	6.55e-07	4.65e-09	3.01e-06	T	NM_001014433; NM_001014837; NM_001014838; NM_001014840; NM_015921; ENST00000374484; ENST00000374496; ENST00000374500; ENST00000440279; ENST00000462802; ENST00000465956; ENST00000479249; ENST00000482684; ENST00000487637; ENST00000488034; ENST00000488478; ENST00000492510; ENST00000494751; ENST00000607266; ENST00000611509; BC005890; BC107751; OTTHUMT00000076534; OTTHUMT00000076535; OTTHUMT00000076536; OTTHUMT00000076537; OTTHUMT00000076539; OTTHUMT00000076540; OTTHUMT00000076541; OTTHUMT00000276529; OTTHUMT00000276530; OTTHUMT00000276531; OTTHUMT00000276532; OTTHUMT00000355650; OTTHUMT00000470715; OTTHUMT00000470716; uc003oem.1	CUTA	cutA divalent cation tolerance homolog (E. coli)	chr6	-	Multiple_Complex	33416442	33418317
TC0600011632.hg.1	8.15	9.44	1.18	0.87	T	T	-2.44	0.002	0.0355	0.0018	0.0339	T	nawgluby.aAug10-unspliced	nawgluby	Transcript Identified by AceView	chr6	-	Unassigned	35482003	35483678
TC0600011666.hg.1	14.19	12.36	1.15	1.05	T	T	3.56	4.6e-05	0.0023	0.0002	0.0077	T	uc063oep.1	RNU1-88P	RNA, U1 small nuclear 88, pseudogene [Source:HGNC Symbol;Acc:HGNC:48430]	chr6	-	Small_RNA	36639545	36639672
TC0600011735.hg.1	5.79	6.97	0.83	0.59	T	T	-2.27	6.86e-05	0.0031	0.0003	0.0102	T	blarvabo.aAug10-unspliced	blarvabo	Transcript Identified by AceView	chr6	-	Unassigned	39224101	39227414
TC0600011773.hg.1	10.86	12.82	3.44	1.19	T	T	-3.91	0.0013	0.026	0.0026	0.0423	T	NM_024807; ENST00000483722; BC125078; BC125079; OTTHUMT00000043756	TREML2	triggering receptor expressed on myeloid cells-like 2	chr6	-	Coding	41189749	41201194
TC0600011857.hg.1	8.69	7.55	0.65	0.43	T	T	2.2	2.58e-05	0.0015	5.32e-05	0.0028	T	NM_001168370; NM_014780; ENST00000265348; ENST00000478630; ENST00000535468; BC033647; OTTHUMT00000040575; OTTHUMT00000040576	CUL7	cullin 7	chr6	-	Multiple_Complex	43037617	43053945
TC0600011876.hg.1	13.55	14.89	0.46	0.23	T	T	-2.52	2.57e-10	2.67e-07	8.99e-10	8.47e-07	T	NM_015388; ENST00000372417; ENST00000372422; ENST00000416380; ENST00000455768; ENST00000460547; ENST00000460903; ENST00000488966; ENST00000490447; ENST00000500090; ENST00000502714; ENST00000503147; ENST00000503972; ENST00000506469; ENST00000510102; ENST00000511831; ENST00000512713; ENST00000514627; BC019297; OTTHUMT00000040637; OTTHUMT00000040638; OTTHUMT00000040639; OTTHUMT00000040640; OTTHUMT00000040641; OTTHUMT00000040642; OTTHUMT00000040643; OTTHUMT00000040644; OTTHUMT00000358711; OTTHUMT00000358714; OTTHUMT00000358716; OTTHUMT00000358718; OTTHUMT00000358719; OTTHUMT00000358720; OTTHUMT00000358721; OTTHUMT00000358722; OTTHUMT00000358723; uc003ovl.2	YIPF3	Yip1 domain family member 3	chr6	-	Multiple_Complex	43511827	43516990
TC0600011938.hg.1	10.92	13.59	2.07	0.7	T	T	-6.38	7.39e-05	0.0033	0.0002	0.0064	T	NM_001114086; NM_001256023; NM_016929; NR_045672; NR_045673; NR_045674; ENST00000185206; ENST00000339561; ENST00000464137; ENST00000476852; ENST00000484572; ENST00000486570; ENST00000487396; ENST00000544153; BC035968; OTTHUMT00000040760; OTTHUMT00000040761; OTTHUMT00000040762; OTTHUMT00000040763; OTTHUMT00000040764; OTTHUMT00000040765; OTTHUMT00000040766	CLIC5	chloride intracellular channel 5	chr6	-	Multiple_Complex	45898451	46080395
TC0600012061.hg.1	12.49	13.88	1.28	0.38	T	T	-2.62	0.0001	0.0054	4.08e-06	0.0004	T	NM_014920; NM_016513; ENST00000350082; ENST00000356971; BC136420; BC136421; BC152464; OTTHUMT00000040952	ICK	intestinal cell (MAK-like) kinase	chr6	-	Multiple_Complex	53001279	53061802
TC0600012063.hg.1	10.76	13.82	1.89	0.63	T	T	-8.33	5.19e-07	8.15e-05	1.04e-06	0.0002	T	ENST00000566420.1; OTTHUMT00000431273; uc063pbo.1	RP11-506E9.3	novel transcript, overlapping to GCM1	chr6	-	NonCoding	53125644	53126146
TC0600012064.hg.1	13.75	15.26	1.2	0.47	T	T	-2.84	3.43e-05	0.0019	4.18e-06	0.0004	T	NM_003643; ENST00000259803; BC096288; OTTHUMT00000040953	GCM1	glial cells missing homolog 1 (Drosophila)	chr6	-	Coding	53126962	53148829
TC0600012113.hg.1	14.29	12.82	0.92	0.69	T	T	2.77	0.0001	0.0044	1.25e-05	0.001	T	NM_021073; ENST00000370830; BC027958; OTTHUMT00000041000	BMP5	bone morphogenetic protein 5	chr6	-	Multiple_Complex	55753645	55875577
TC0600012116.hg.1	8.24	7.16	0.91	0.96	T	T	2.11	0.0004	0.0103	0.0011	0.023	T	NM_030820; ENST00000244728; ENST00000370817; ENST00000370819; ENST00000456983; ENST00000461489; ENST00000467045; ENST00000467216; ENST00000469682; ENST00000482933; ENST00000484987; ENST00000488912; ENST00000535941; BC045597; BC126108; BC143865	COL21A1	collagen, type XXI, alpha 1	chr6	-	Multiple_Complex	56056590	56394094
TC0600012132.hg.1	11.91	10.67	0.89	0.46	T	T	2.36	0.0002	0.0065	5.54e-05	0.0029	T	NM_001278666; NM_001278667; NM_001278668; NM_016277; NM_183227; NR_103822; ENST00000317483; ENST00000468148; BC015021; OTTHUMT00000041042	RAB23	RAB23, member RAS oncogene family	chr6	-	Multiple_Complex	57186992	57222314
TC0600012402.hg.1	6.4	7.48	1.04	0.76	T	T	-2.11	0.0017	0.0306	0.0039	0.0553	T	ENST00000435858.1; ENST00000570612.1; OTTHUMT00000041327; OTTHUMT00000438006; uc063ptc.1; uc063ptd.1	RP1-300G12.2	novel transcript, sense intronic to FAM46A	chr6	-	NonCoding	81527102	81534915
TC0600012432.hg.1	12.92	11.46	0.64	0.42	T	T	2.75	3.4e-08	1.12e-05	1.69e-07	4.21e-05	T	NM_001199917; NM_001199918; NM_001199919; NM_015599; ENST00000283977; ENST00000503094; ENST00000504780; ENST00000505470; ENST00000506587; ENST00000507404; ENST00000507554; ENST00000508748; ENST00000509219; ENST00000510258; ENST00000512866; ENST00000513973; ENST00000515333; ENST00000605602; ENST00000616566; BC001258; OTTHUMT00000041349; OTTHUMT00000366384; OTTHUMT00000366385; OTTHUMT00000366386; OTTHUMT00000366387; OTTHUMT00000366388; OTTHUMT00000366389; OTTHUMT00000366390; OTTHUMT00000366391; OTTHUMT00000366392; OTTHUMT00000366393; OTTHUMT00000366395; OTTHUMT00000366396; OTTHUMT00000470114	PGM3	phosphoglucomutase 3	chr6	-	Multiple_Complex	83161150	83193936
TC0600012529.hg.1	11.33	12.38	0.58	0.31	T	T	-2.06	8.03e-07	0.0001	4.36e-06	0.0004	T	NM_001286426; NM_001286428; NM_003800; ENST00000369475; ENST00000369485; ENST00000538899; ENST00000627296; BC019954; OTTHUMT00000041469; OTTHUMT00000041470; OTTHUMT00000484165	RNGTT	RNA guanylyltransferase and 5-phosphatase	chr6	-	Multiple_Complex	88609897	88963721
TC0600012745.hg.1	5.01	6.27	0.65	1.02	T	T	-2.39	0.003	0.0463	0.0057	0.0707	T	tugleyby.aAug10-unspliced	tugleyby	Transcript Identified by AceView	chr6	-	Coding	106777908	106782127
TC0600012871.hg.1	10.67	12.12	0.58	0.25	T	T	-2.73	1.9e-10	2.21e-07	1.12e-09	9.77e-07	T	NM_001164281; NM_001164283; NM_147200; NM_147686; ENST00000340026; ENST00000359831; ENST00000368730; ENST00000368731; ENST00000368734; ENST00000368735; ENST00000368761; ENST00000392556; ENST00000464903; ENST00000492671; ENST00000528599; ENST00000532708; BC002823; OTTHUMT00000041841; OTTHUMT00000041842; OTTHUMT00000041843; OTTHUMT00000041844; OTTHUMT00000041845; OTTHUMT00000041846; OTTHUMT00000041847; OTTHUMT00000041848; OTTHUMT00000041849; OTTHUMT00000382631; OTTHUMT00000382632	TRAF3IP2	TRAF3 interacting protein 2	chr6	-	Multiple_Complex	111555378	111606278
TC0600012914.hg.1	5.05	6.69	0.71	0.77	T	T	-3.13	2.32e-06	0.0003	1.12e-05	0.0009	T	ENST00000421737.1; ENST00000430728.1; OTTHUMT00000041894; OTTHUMT00000041895; uc063qvj.1; uc063qvk.1	RP1-124C6.1	putative novel transcript	chr6	-	NonCoding	113428540	113433421
TC0600012960.hg.1	10.13	8.9	0.3	0.42	T	T	2.34	2.63e-10	2.68e-07	1.95e-10	2.62e-07	T	NM_003309; ENST00000368608; BC048969; OTTHUMT00000041929	TSPYL1	TSPY-like 1	chr6	-	Coding	116274859	116280117
TC0600013010.hg.1	12.28	10.1	1.23	0.65	T	T	4.52	6.45e-06	0.0005	4.65e-06	0.0005	T	NM_005907; ENST00000368468; BC065827; OTTHUMT00000042015	MAN1A1	mannosidase, alpha, class 1A, member 1	chr6	-	Multiple_Complex	119177201	119349766
TC0600013326.hg.1	13.85	15.25	0.49	0.3	T	T	-2.63	4.05e-11	7.14e-08	2.4e-10	3.14e-07	T	NM_022121; ENST00000421351; BC010163; OTTHUMT00000042423	PERP	PERP, TP53 apoptosis effector	chr6	-	Coding	138088505	138107523
TC0600013340.hg.1	11.29	10.2	0.95	0.67	T	T	2.13	0.0012	0.0251	0.0033	0.0496	T	ENST00000405630	RP11-390P2.2		chr6	-	Multiple_Complex	138646726	138656071
TC0600013426.hg.1	6.3	7.82	0.35	0.39	T	T	-2.87	1.98e-12	6.08e-09	4.65e-13	2.21e-09	T	uc063rza.1	AL031320.1		chr6	-	Precursor_microRNA	143449603	143449668
TC0600014031.hg.1	6.28	4.92	0.64	0.28	T	T	2.58	4.74e-07	7.6e-05	2.07e-06	0.0003	T	NM_005618; ENST00000366756; ENST00000630500; OTTHUMT00000043254; OTTHUMT00000484762	DLL1	delta-like 1 (Drosophila)	chr6	-	Multiple_Complex	170282206	170306565
TC0600014083.hg.1	14.06	12.83	0.73	1.12	T	T	2.33	0.0017	0.0308	0.0035	0.0521	T	NM_021064; ENST00000359193; BC016677; OTTHUMT00000040137	HIST1H2AG	histone cluster 1, H2ag	chr6	+	Coding	27133038	27135292
TC0600014094.hg.1	8.12	7.01	0.56	0.41	T	T	2.16	0.0004	0.0116	5.36e-05	0.0028	T	BC007661; BC034985; OTTHUMT00000076085; OTTHUMT00000076086; OTTHUMT00000256045; OTTHUMT00000256046; OTTHUMT00000256047; OTTHUMT00000256048; OTTHUMT00000256049; OTTHUMT00000256050; OTTHUMT00000256051; OTTHUMT00000256408	TRIM39	tripartite motif containing 39	chr6	+	Coding	30326479	30343729
TC0600014129.hg.1	9.48	10.49	0.35	0.39	T	T	-2.01	4.5e-07	7.35e-05	4.78e-07	8.81e-05	T	NM_033112; ENST00000244496; BC011933; OTTHUMT00000040572	RRP36	ribosomal RNA processing 36	chr6	+	Multiple_Complex	43021645	43029599
TC0600014170.hg.1	6.07	7.28	0.99	0.92	T	T	-2.32	0.0033	0.0486	0.0109	0.1054	T	ENST00000440451; ENST00000473454; ENST00000621947	CCDC162P	coiled-coil domain containing 162, pseudogene	chr6	+	Multiple_Complex	109343987	109355063
TC0600014248.hg.1	7.34	5.87	0.68	0.6	T	T	2.77	1.13e-05	0.0008	2.22e-05	0.0015	T	NM_021062; ENST00000615966; BC096728; OTTHUMT00000040083	HIST1H2BB	histone cluster 1, H2bb	chr6	-	Coding	26043227	26043657
TC0600014261.hg.1	9.57	8.36	0.23	0.4	T	T	2.3	7.42e-11	1.15e-07	9.7e-11	1.63e-07	T	ENST00000376177; ENST00000396172; ENST00000417023; ENST00000418897; ENST00000419020; ENST00000419338; ENST00000427214; ENST00000428098; ENST00000428450; ENST00000431908; ENST00000449757; ENST00000456662; ENST00000456976; ENST00000458640; ENST00000462256; ENST00000462421; ENST00000474961; ENST00000478365; ENST00000481456; ENST00000482195; ENST00000484566; ENST00000584275; BC000361; BC013006; OTTHUMT00000076297; OTTHUMT00000076298; OTTHUMT00000076299; OTTHUMT00000076301; OTTHUMT00000076302; OTTHUMT00000076304; OTTHUMT00000076305; OTTHUMT00000076306; OTTHUMT00000076307; OTTHUMT00000259083; OTTHUMT00000259084; OTTHUMT00000259085; OTTHUMT00000259086; OTTHUMT00000259087; OTTHUMT00000259088; OTTHUMT00000259089; OTTHUMT00000259090; OTTHUMT00000259091; OTTHUMT00000259092; OTTHUMT00000259093; OTTHUMT00000259094; uc010jsq.1	DDX39B; SNORD84	DEAD (Asp-Glu-Ala-Asp) box polypeptide 39B; small nucleolar RNA, C/D box 84	chr6	-	Multiple_Complex	31530219	31542475
TC0600014299.hg.1	11.06	12.51	1.19	0.75	T	T	-2.73	0.0001	0.0054	0.0003	0.0094	T	NM_000847; ENST00000211122; ENST00000370968; ENST00000431899; BC020619; OTTHUMT00000040930; OTTHUMT00000040931; OTTHUMT00000040933	GSTA3	glutathione S-transferase alpha 3	chr6	-	Coding	52896639	52909698
TC0600014316.hg.1	7.26	6.16	0.84	0.6	T	T	2.13	0.0004	0.0121	0.0005	0.0129	T	NM_001289987; NM_001300866; NM_015687; NR_110608; ENST00000237172; ENST00000370020; ENST00000498523; BC136443; BC136444; OTTHUMT00000041263; OTTHUMT00000041264; OTTHUMT00000041265	FILIP1	filamin A interacting protein 1	chr6	-	Multiple_Complex	75295867	75493829
TC0600014318.hg.1	14.2	15.72	1.76	0.32	T	T	-2.89	0.0003	0.0096	0.0001	0.0053	T	NM_017633; ENST00000320172; ENST00000369754; ENST00000369756; ENST00000423467; BC000683; BC007351; OTTHUMT00000041328; OTTHUMT00000041330; OTTHUMT00000041331; OTTHUMT00000041332; uc003pjf.3	FAM46A	family with sequence similarity 46, member A	chr6	-	Coding	81745730	81752774
TC0600014328.hg.1	12.21	13.61	0.47	0.25	T	T	-2.63	5.81e-08	1.65e-05	3.31e-07	6.87e-05	T	NM_014028; ENST00000193322; ENST00000467960; ENST00000472669; ENST00000477774; ENST00000492130; BC068581; OTTHUMT00000041709; OTTHUMT00000041710; OTTHUMT00000316382; OTTHUMT00000316383; OTTHUMT00000316384; uc003psd.3	OSTM1	osteopetrosis associated transmembrane protein 1	chr6	-	Multiple_Complex	108041409	108074741
TC0600014361.hg.1	8.14	7.12	0.76	0.47	T	T	2.03	6.41e-05	0.003	1.12e-05	0.0009	T	NM_173515; ENST00000424998; ENST00000433165; ENST00000454664; ENST00000479339; ENST00000607772; BC060761; OTTHUMT00000042792; OTTHUMT00000042793; OTTHUMT00000042794; OTTHUMT00000348630; OTTHUMT00000348631	CNKSR3	CNKSR family member 3	chr6	-	Multiple_Complex	154387504	154510659
TC0700006473.hg.1	6.16	4.83	1.1	0.48	T	T	2.52	0.0001	0.005	0.0002	0.0083	T	chakawby.aAug10-unspliced	chakawby	Transcript Identified by AceView	chr7	+	Coding	854033	854696
TC0700006645.hg.1	9.9	10.97	0.4	0.26	T	T	-2.1	6.86e-09	3.49e-06	3.67e-08	1.34e-05	T	NM_032172; ENST00000306177; ENST00000404008; ENST00000426246; ENST00000451154; ENST00000465073; ENST00000479544; ENST00000521713; BC132862; OTTHUMT00000324260; OTTHUMT00000324261; OTTHUMT00000324262; OTTHUMT00000324263; OTTHUMT00000324264; OTTHUMT00000375774; OTTHUMT00000375775	USP42	ubiquitin specific peptidase 42	chr7	+	Multiple_Complex	6104884	6161564
TC0700006781.hg.1	11.44	12.49	1.1	0.5	T	T	-2.08	0.0021	0.0359	0.0001	0.005	T	NM_001159767; NM_014038; NR_027624; ENST00000258761; ENST00000405202; ENST00000407633; ENST00000415365; ENST00000430000; ENST00000432311; ENST00000433922; ENST00000436868; ENST00000437745; ENST00000438834; ENST00000446596; ENST00000452975; ENST00000480517; ENST00000630952; BC003056; BC008453; BC009597; OTTHUMT00000253256; OTTHUMT00000326300; OTTHUMT00000326301; OTTHUMT00000326302; OTTHUMT00000326371; OTTHUMT00000326372; OTTHUMT00000326373; OTTHUMT00000326374; OTTHUMT00000326375; OTTHUMT00000326376; OTTHUMT00000326377	BZW2	basic leucine zipper and W2 domains 2	chr7	+	Multiple_Complex	16646131	16706523
TC0700006789.hg.1	4.46	5.64	1.04	1	T	T	-2.27	0.003	0.0456	0.0054	0.0683	T	jerchawby.aAug10-unspliced	jerchawby	Transcript Identified by AceView	chr7	+	Coding	16993772	16994188
TC0700006795.hg.1	15.69	17.35	1.24	0.22	T	T	-3.15	4.86e-05	0.0024	5.31e-05	0.0028	T	NM_001621; ENST00000242057; ENST00000463496; ENST00000475440; ENST00000481944; ENST00000492120; BC069390; BC070080; OTTHUMT00000250200; OTTHUMT00000314620; OTTHUMT00000314624; OTTHUMT00000314625; OTTHUMT00000314626	AHR	aryl hydrocarbon receptor	chr7	+	Multiple_Complex	17298622	17346152
TC0700006796.hg.1	6.63	8.54	1.51	0.84	T	T	-3.77	0.0003	0.0097	0.0008	0.0189	T	simera.aAug10-unspliced	simera	Transcript Identified by AceView	chr7	+	Coding	17323407	17326219
TC0700006890.hg.1	6.73	5.48	0.86	0.71	T	T	2.37	0.0004	0.0114	0.0002	0.008	T	NM_000600; ENST00000258743; ENST00000401630; ENST00000401651; ENST00000404625; ENST00000406575; ENST00000407492; ENST00000426291; ENST00000464710; ENST00000485300; BC015511; OTTHUMT00000250225; OTTHUMT00000320073; OTTHUMT00000320074; OTTHUMT00000320075; OTTHUMT00000320076; OTTHUMT00000320077; OTTHUMT00000320078; OTTHUMT00000320079	IL6	interleukin 6	chr7	+	Multiple_Complex	22725884	22732002
TC0700006979.hg.1	12.55	10.64	0.29	0.46	T	T	3.77	9.22e-15	1.25e-10	8.79e-15	9.95e-11	T	plerluby.aAug10-unspliced	plerluby	Transcript Identified by AceView	chr7	+	Unassigned	26191843	26193067
TC0700007132.hg.1	14.16	12.94	0.57	0.33	T	T	2.32	1.62e-07	3.47e-05	4.71e-08	1.57e-05	T	NM_001284341; NM_001284343; NM_007270; ENST00000242209; ENST00000418354; ENST00000463443; ENST00000464334; ENST00000468510; ENST00000469202; ENST00000471066; ENST00000472007; ENST00000475220; ENST00000485309; ENST00000489038; ENST00000490776; ENST00000494374; ENST00000538336; BC101723; BC112053; OTTHUMT00000215137; OTTHUMT00000328897; OTTHUMT00000328898; OTTHUMT00000328899; OTTHUMT00000328900; OTTHUMT00000328901; OTTHUMT00000328902; OTTHUMT00000328904; OTTHUMT00000328907; OTTHUMT00000328908; OTTHUMT00000328909; OTTHUMT00000328910	FKBP9	FK506 binding protein 9	chr7	+	Multiple_Complex	32957404	33006931
TC0700007137.hg.1	8.16	7.13	0.55	0.52	T	T	2.03	2.43e-06	0.0003	1.24e-05	0.001	T	NM_001033604; NM_001033605; NM_014451; NM_198428; ENST00000242067; ENST00000350941; ENST00000355070; ENST00000396127; ENST00000425508; ENST00000432983; ENST00000433714; ENST00000434373; ENST00000442858; ENST00000465037; ENST00000482941; ENST00000489708; ENST00000495426; ENST00000496029; ENST00000498189; ENST00000627264; BC103831; OTTHUMT00000250541; OTTHUMT00000250542; OTTHUMT00000329063; OTTHUMT00000329064; OTTHUMT00000329065; OTTHUMT00000329066; OTTHUMT00000329111; OTTHUMT00000329112; OTTHUMT00000329113; OTTHUMT00000329114; OTTHUMT00000329115; OTTHUMT00000329116; OTTHUMT00000329117; OTTHUMT00000329119; OTTHUMT00000481688; uc003tdo.1; uc003tdp.1; uc003tdq.1	BBS9	Bardet-Biedl syndrome 9	chr7	+	Multiple_Complex	33129244	33606068
TC0700007345.hg.1	11.54	13.09	1.37	0.49	T	T	-2.92	0.0006	0.0149	0.0003	0.0107	T	NM_004760; ENST00000319357; ENST00000462448; ENST00000474211; BC023508; BC047696; OTTHUMT00000250902; OTTHUMT00000338845; OTTHUMT00000338846	STK17A	serine/threonine kinase 17a	chr7	+	Multiple_Complex	43582758	43627379
TC0700007370.hg.1	11.88	10.6	0.71	0.56	T	T	2.44	5.56e-05	0.0027	0.0001	0.0054	T	NM_001129; NR_039792; ENST00000223357; ENST00000413907; ENST00000431035; ENST00000434445; ENST00000449162; ENST00000450684; ENST00000453052; ENST00000454218; ENST00000455443; ENST00000582839; BC038588; OTTHUMT00000250993; OTTHUMT00000339661; OTTHUMT00000339662; OTTHUMT00000339663; OTTHUMT00000339664; OTTHUMT00000339685; OTTHUMT00000339686; OTTHUMT00000339687; OTTHUMT00000339688	AEBP1; MIR4649	AE binding protein 1; microRNA 4649	chr7	+	Multiple_Complex	44104361	44114565
TC0700007560.hg.1	7.63	6.1	1.08	0.73	T	T	2.89	2.48e-05	0.0015	0.0001	0.0051	T	uc064drq.1	RNU1-14P	RNA, U1 small nuclear 14, pseudogene [Source:HGNC Symbol;Acc:HGNC:10139]	chr7	+	Multiple_Complex	53366058	53366211
TC0700007626.hg.1	7.43	8.67	0.53	0.3	T	T	-2.37	4.37e-08	1.34e-05	6.81e-08	2.08e-05	T	ENST00000452998	RP11-419M24.4		chr7	+	Multiple_Complex	55877912	55878164
TC0700007811.hg.1	10.79	9.61	0.2	0.26	T	T	2.28	5.9e-13	2.76e-09	1.73e-14	1.67e-10	T	NR_027392; BC111554	INTS4P2	integrator complex subunit 4 pseudogene 2	chr7	+	Multiple_Complex	65647854	65718803
TC0700007907.hg.1	8.46	9.48	0.89	0.98	T	T	-2.02	0.0027	0.0423	0.0078	0.0858	T	wawslerbu.aAug10-unspliced	wawslerbu	Transcript Identified by AceView	chr7	+	Unassigned	69729992	69730373
TC0700007969.hg.1	8.93	10.78	1.69	0.74	T	T	-3.62	0.0003	0.0091	0.0006	0.0149	T	klosharby.aAug10-unspliced	klosharby	Transcript Identified by AceView	chr7	+	Unassigned	73156001	73156804
TC0700007999.hg.1	8.67	10.46	1.74	1.2	T	T	-3.44	0.0007	0.0161	0.0023	0.039	T	NR_030321; ENST00000385008; uc022afx.1	MIR590	microRNA 590	chr7	+	Precursor_microRNA	74191198	74191294
TC0700008024.hg.1	8.01	10.63	1.26	0.75	T	T	-6.12	1.02e-07	2.42e-05	5.33e-07	9.56e-05	T	zoyblee.aAug10-unspliced	zoyblee	Transcript Identified by AceView	chr7	+	Unassigned	74968084	74970944
TC0700008048.hg.1	5.64	6.78	0.95	0.91	T	T	-2.21	0.0025	0.0407	0.0084	0.0896	T	loplaby.aAug10-unspliced	loplaby	Transcript Identified by AceView	chr7	+	Coding	75340269	75340682
TC0700008072.hg.1	7.89	10.21	0.86	0.76	T	T	-4.99	7.36e-08	1.93e-05	4.22e-07	8.04e-05	T	NM_001040456; NM_001040457; ENST00000006777; ENST00000318622; ENST00000428119; ENST00000454791; ENST00000466232; ENST00000467406; ENST00000468304; ENST00000468644; ENST00000476218; BC069017; OTTHUMT00000344176; OTTHUMT00000344177; OTTHUMT00000344178; OTTHUMT00000344179; OTTHUMT00000344180; OTTHUMT00000344181; OTTHUMT00000344368; OTTHUMT00000344369; uc003udv.1	RHBDD2	rhomboid domain containing 2	chr7	+	Multiple_Complex	75842602	75888926
TC0700008100.hg.1	8.48	9.93	1.04	0.78	T	T	-2.73	0.0004	0.0122	0.0016	0.0313	T	barmorby.aAug10-unspliced	barmorby	Transcript Identified by AceView	chr7	+	Coding	76536519	76536903
TC0700008141.hg.1	9.83	10.86	0.43	0.39	T	T	-2.04	4.7e-07	7.55e-05	1.47e-06	0.0002	T	NM_001131008; NM_001131009; NM_002835; ENST00000248594; ENST00000407343; ENST00000415482; ENST00000418110; ENST00000433369; ENST00000435495; ENST00000440186; ENST00000447995; ENST00000460731; ENST00000464313; ENST00000481154; ENST00000494248; ENST00000519553; ENST00000520947; ENST00000522115; ENST00000523952; BC050008	PTPN12	protein tyrosine phosphatase, non-receptor type 12	chr7	+	Multiple_Complex	77537098	77640071
TC0700008143.hg.1	8.06	9.22	0.78	0.76	T	T	-2.22	0.0001	0.0053	0.0006	0.0162	T	pojy.aAug10-unspliced	pojy	Transcript Identified by AceView	chr7	+	Unassigned	77627838	77631767
TC0700008340.hg.1	10.49	12.58	1.96	1.38	T	T	-4.26	0.0003	0.0093	0.0005	0.0147	T	NM_021955; ENST00000248572; ENST00000428834; ENST00000429473; ENST00000430875; ENST00000455502; BC029367; OTTHUMT00000254718; OTTHUMT00000341549; OTTHUMT00000341550; OTTHUMT00000341551; OTTHUMT00000342070	GNGT1	guanine nucleotide binding protein (G protein), gamma transducing activity polypeptide 1	chr7	+	Coding	93591573	93911265
TC0700008349.hg.1	5.21	6.37	0.68	0.63	T	T	-2.24	9.84e-06	0.0007	2.26e-05	0.0015	T	ENST00000435257.1; OTTHUMT00000341545; uc064fkh.1	AC002076.10	putative novel transcript	chr7	+	NonCoding	93890913	93893601
TC0700008350.hg.1	5.29	6.54	0.65	0.97	T	T	-2.39	0.0005	0.0129	0.0018	0.0335	T	ENST00000617362	GS1-345D13.1		chr7	+	Pseudogene	93914987	93915108
TC0700008358.hg.1	14.06	12.51	1.07	1.08	T	T	2.92	0.0002	0.0079	0.0001	0.0051	T	NM_000089; ENST00000297268; ENST00000461525; ENST00000464916; ENST00000467931; ENST00000469732; ENST00000473573; ENST00000478215; ENST00000481570; ENST00000488121; ENST00000488298; ENST00000492110; ENST00000497316; ENST00000620463; BC042586; BC054498; OTTHUMT00000309045; OTTHUMT00000309046; OTTHUMT00000309048; OTTHUMT00000309049; OTTHUMT00000309050; OTTHUMT00000309051; OTTHUMT00000309052; OTTHUMT00000309053; OTTHUMT00000309054; OTTHUMT00000309055; OTTHUMT00000309056; OTTHUMT00000340750; uc003ung.1	COL1A2	collagen, type I, alpha 2	chr7	+	Multiple_Complex	94394561	94431232
TC0700008367.hg.1	13.82	12	0.61	0.7	T	T	3.54	1.83e-09	1.25e-06	7.54e-09	4.26e-06	T	NM_001040152; NM_001172437; NM_001172438; NM_001184961; NM_001184962; NM_015068; ENST00000465184; ENST00000482108; ENST00000488574; ENST00000493935; ENST00000612748; ENST00000612941; ENST00000613043; ENST00000615790; ENST00000617526; BC050659; OTTHUMT00000340751; OTTHUMT00000340752; OTTHUMT00000340753; OTTHUMT00000340754; OTTHUMT00000476305; OTTHUMT00000476332; OTTHUMT00000476333; OTTHUMT00000476334; OTTHUMT00000476335	PEG10	paternally expressed 10	chr7	+	Multiple_Complex	94656325	94669695
TC0700008519.hg.1	8.24	7.24	0.59	0.37	T	T	2.01	7.35e-06	0.0006	3.7e-05	0.0022	T	NM_145914; ENST00000292450; ENST00000438937; ENST00000456748; ENST00000477297; ENST00000543588; BC047309; OTTHUMT00000336166; OTTHUMT00000336223; OTTHUMT00000337637; OTTHUMT00000337639	ZSCAN21	zinc finger and SCAN domain containing 21	chr7	+	Multiple_Complex	100049774	100065041
TC0700008524.hg.1	8.32	7.23	0.55	0.51	T	T	2.12	6.98e-06	0.0006	1.59e-05	0.0012	T	NM_152755; ENST00000262932; ENST00000462193; ENST00000470153; ENST00000480692; ENST00000483756; BC019903; BC032339; OTTHUMT00000337224; OTTHUMT00000337350; OTTHUMT00000337351; OTTHUMT00000337352; OTTHUMT00000338518	CNPY4	canopy FGF signaling regulator 4	chr7	+	Multiple_Complex	100119613	100125511
TC0700008556.hg.1	8.91	7.54	1.08	0.86	T	T	2.59	0.0006	0.015	5.76e-06	0.0005	T	NM_002593; ENST00000223061; ENST00000460002; ENST00000462260; ENST00000468214; ENST00000472348; ENST00000482863; ENST00000486440; ENST00000487172; ENST00000490909; ENST00000496269; BC000574; BC033205; OTTHUMT00000345285; OTTHUMT00000345286; OTTHUMT00000345287; OTTHUMT00000345288; OTTHUMT00000345289; OTTHUMT00000345290; OTTHUMT00000345291; OTTHUMT00000345292; OTTHUMT00000345293; OTTHUMT00000345294	PCOLCE	procollagen C-endopeptidase enhancer	chr7	+	Multiple_Complex	100602177	100608176
TC0700008809.hg.1	8.86	7.74	1.19	0.58	T	T	2.18	0.0001	0.0053	1.28e-05	0.001	T	NM_001099658; NM_001099660; NM_018334; ENST00000308478; ENST00000421101; ENST00000422987; ENST00000451085; ENST00000464835; BC035133; OTTHUMT00000338170; OTTHUMT00000338171; OTTHUMT00000338172; OTTHUMT00000338173	LRRN3	leucine rich repeat neuronal 3	chr7	+	Multiple_Complex	111091006	111125454
TC0700008969.hg.1	5.88	6.98	0.45	0.6	T	T	-2.14	2.38e-05	0.0014	3.73e-05	0.0022	T	teesnabu.aAug10-unspliced	teesnabu	Transcript Identified by AceView	chr7	+	Unassigned	123735252	123736549
TC0700009067.hg.1	11.5	12.57	0.47	0.35	T	T	-2.11	1.5e-06	0.0002	6.77e-06	0.0006	T	NM_001198909; NM_004231; ENST00000249289; ENST00000492758; BC104230; BC104231; BC107854; OTTHUMT00000350800; OTTHUMT00000350801	ATP6V1F	ATPase, H+ transporting, lysosomal 14kDa, V1 subunit F	chr7	+	Multiple_Complex	128862803	128865849
TC0700009080.hg.1	7.88	6.88	0.68	0.42	T	T	2	7.25e-05	0.0033	0.0003	0.0106	T	ENST00000363759; uc064hwr.1	RNY1P11	RNA, Ro-associated Y1 pseudogene 11 [Source:HGNC Symbol;Acc:HGNC:50874]	chr7	+	NonCoding	129164849	129164961
TC0700009099.hg.1	7.65	6.56	0.55	0.66	T	T	2.12	3.18e-05	0.0018	2.65e-06	0.0003	T	NM_001040110; NM_001293163; NM_001293164; NM_005011; ENST00000223190; ENST00000311967; ENST00000353868; ENST00000393230; ENST00000393232; ENST00000454688; ENST00000477428; BC016925; OTTHUMT00000289811; OTTHUMT00000289812; OTTHUMT00000289813; OTTHUMT00000289814; OTTHUMT00000289815	NRF1	nuclear respiratory factor 1	chr7	+	Multiple_Complex	129611702	129757082
TC0700009150.hg.1	11.47	10.18	1.04	0.94	T	T	2.45	0.0009	0.0195	0.001	0.0219	T	ENST00000604965.1; OTTHUMT00000469907; uc064ibc.1	RP11-2E11.9	novel transcript, antisense to COPG2	chr7	+	NonCoding	130507660	130508282
TC0700009151.hg.1	6.05	4.87	0.69	0.77	T	T	2.26	0.0008	0.0181	0.0031	0.0483	T	NR_024086	COPG2IT1	COPG2 imprinted transcript 1 (non-protein coding)	chr7	+	NonCoding	130543453	130546899
TC0700009206.hg.1	9.69	8.57	0.49	0.32	T	T	2.17	1.63e-08	6.33e-06	6.47e-08	2e-05	T	kloychabu.aAug10-unspliced; kloychabu.bAug10	kloychabu	Transcript Identified by AceView	chr7	+	Coding	133034501	133035938
TC0700009232.hg.1	14.73	16.02	1.74	0.32	T	T	-2.46	0.0002	0.0059	0.0002	0.0062	T	NM_001293085; NM_001724; NM_199186; ENST00000344924; ENST00000393132; ENST00000418040; ENST00000443095; BC017050; OTTHUMT00000339761; OTTHUMT00000339762; OTTHUMT00000339763; OTTHUMT00000339764	BPGM	2,3-bisphosphoglycerate mutase	chr7	+	Coding	134646779	134679815
TC0700009244.hg.1	6.69	7.76	0.7	0.56	T	T	-2.11	4.81e-05	0.0024	0.0002	0.0075	T	snasnybu.aAug10-unspliced	snasnybu	Transcript Identified by AceView	chr7	+	Coding	135158110	135159173
TC0700009341.hg.1	6.79	7.81	0.56	0.5	T	T	-2.02	3.86e-05	0.0021	2.15e-05	0.0015	T	spoyslerby.aAug10-unspliced	spoyslerby	Transcript Identified by AceView	chr7	+	Unassigned	139413090	139414626
TC0700009462.hg.1	8.1	6.98	0.61	0.35	T	T	2.18	1.24e-06	0.0002	1.21e-06	0.0002	T	ENST00000604952; OTTHUMT00000469394	MTRNR2L6	MT-RNR2-like 6	chr7	+	Coding	142666272	142667718
TC0700009472.hg.1	7.03	10.38	2.21	0.77	T	T	-10.16	4.08e-06	0.0004	8.73e-06	0.0007	T	NM_001280795; NM_004445; NR_104001; ENST00000411471; ENST00000422643; ENST00000471581; ENST00000476059; ENST00000486511; ENST00000497095; ENST00000611578; ENST00000614832; ENST00000616380; ENST00000617632; ENST00000619012; BC110606; BC110607	EPHB6	EPH receptor B6	chr7	+	Multiple_Complex	142855014	142871094
TC0700009594.hg.1	14.38	12.63	0.72	0.59	T	T	3.37	1.63e-07	3.48e-05	1.67e-07	4.15e-05	T	NR_001571	RNY5	RNA, Ro-associated Y5	chr7	+	Multiple_Complex	148941488	148941571
TC0700009688.hg.1	8.85	10.45	2.09	0.64	T	T	-3.01	0.0031	0.0467	0.0044	0.06	T	NM_000603; NM_001160109; NM_001160110; NM_001160111; ENST00000297494; ENST00000460603; ENST00000461406; ENST00000467517; ENST00000468293; ENST00000473057; ENST00000475017; ENST00000475454; ENST00000477227; ENST00000484524; BC063294; BC069465; OTTHUMT00000350750; OTTHUMT00000351548; OTTHUMT00000351550; OTTHUMT00000351551; OTTHUMT00000351552; OTTHUMT00000351571; OTTHUMT00000351572; OTTHUMT00000351573; OTTHUMT00000351574; OTTHUMT00000351576	NOS3	nitric oxide synthase 3 (endothelial cell)	chr7	+	Multiple_Complex	150990995	151014599
TC0700009827.hg.1	10.54	11.82	0.53	0.31	T	T	-2.42	5.94e-09	3.08e-06	3.33e-08	1.23e-05	T	NM_053043; ENST00000287912; ENST00000307403; ENST00000341148; ENST00000392755; ENST00000392759; ENST00000392761; ENST00000401878; ENST00000438356; ENST00000440108; ENST00000486747; OTTHUMT00000317219; OTTHUMT00000317220; OTTHUMT00000317221; OTTHUMT00000317222; OTTHUMT00000317223; OTTHUMT00000317224; OTTHUMT00000317225; OTTHUMT00000317226; OTTHUMT00000317227; OTTHUMT00000338071; uc003wmg.2	RBM33	RNA binding motif protein 33	chr7	+	Multiple_Complex	155644451	155781485
TC0700010167.hg.1	6.3	4.96	0.39	0.37	T	T	2.53	5.32e-10	4.58e-07	3.29e-09	2.26e-06	T	NM_001101; ENST00000331789; ENST00000414620; ENST00000417101; ENST00000425660; ENST00000432588; ENST00000443528; ENST00000462494; ENST00000464611; ENST00000473257; ENST00000477812; ENST00000480301; ENST00000484841; ENST00000493945; BC001301; BC002409; BC004251; BC013380; BC014861; BC016045; OTTHUMT00000059589; OTTHUMT00000324020; OTTHUMT00000324021; OTTHUMT00000324022; OTTHUMT00000324023; OTTHUMT00000324024; OTTHUMT00000324025; OTTHUMT00000324026; OTTHUMT00000324027; OTTHUMT00000324028; OTTHUMT00000324029; OTTHUMT00000324085; OTTHUMT00000324086	ACTB	actin, beta	chr7	-	Multiple_Complex	5527148	5563784
TC0700010195.hg.1	7.45	6.44	0.37	0.6	T	T	2.01	3.16e-05	0.0018	0.0001	0.0059	T	loygluby.aAug10-unspliced	loygluby	Transcript Identified by AceView	chr7	-	Coding	6271591	6272002
TC0700010246.hg.1	8.07	9.24	1.44	0.81	T	T	-2.26	0.0013	0.0261	0.0047	0.0628	T	NR_110084; ENST00000608770.1; ENST00000608807.1; ENST00000609307.1; ENST00000609497.1; OTTHUMT00000472322; OTTHUMT00000472323; OTTHUMT00000472324; OTTHUMT00000472325; uc064bkm.1; uc064bkn.1; uc064bko.1; uc064bkp.1	LOC101927391; RP5-1159O4.2; RP5-1159O4.1	uncharacterized LOC101927391; novel transcript	chr7	-	NonCoding	7549633	7566996
TC0700010290.hg.1	6.68	8.04	1.12	0.7	T	T	-2.57	0.0001	0.0052	3.51e-07	7.13e-05	T	ENST00000433040.1; OTTHUMT00000326038; swawblo.aAug10; uc064bpg.1	AC005281.2; swawblo	novel transcript; Transcript Identified by AceView	chr7	-	Multiple_Complex	12570125	12571392
TC0700010291.hg.1	8.95	10.49	2.26	1.2	T	T	-2.91	0.0012	0.0251	7.23e-05	0.0035	T	swerblo.aAug10-unspliced	swerblo	Transcript Identified by AceView	chr7	-	Unassigned	12578359	12579753
TC0700010568.hg.1	7.14	5.78	0.69	0.44	T	T	2.57	1.34e-08	5.56e-06	7.32e-08	2.19e-05	T	NM_000522; ENST00000222753; ENST00000518136; BC075791; OTTHUMT00000358752; OTTHUMT00000447369	HOXA13	homeobox A13	chr7	-	Multiple_Complex	27193503	27200106
TC0700010617.hg.1	9.69	11.04	0.78	0.74	T	T	-2.56	5.12e-06	0.0005	2.65e-05	0.0017	T	LOC646762.dAug10-unspliced	LOC646762	Transcript Identified by AceView, Entrez Gene ID(s) 646762	chr7	-	Unassigned	29683826	29684648
TC0700010719.hg.1	11.99	13.17	0.67	0.59	T	T	-2.27	0.0005	0.0133	0.0012	0.0252	T	NM_001077653; NM_001166220; ENST00000408931; ENST00000492961; BC120946; OTTHUMT00000216870; OTTHUMT00000353024	TBX20	T-box 20	chr7	-	Multiple_Complex	35202430	35254147
TC0700010897.hg.1	5.6	6.64	0.86	0.53	T	T	-2.07	0.0001	0.0048	0.0005	0.0143	T	yahore.aAug10-unspliced	yahore	Transcript Identified by AceView	chr7	-	Coding	43899052	43903317
TC0700011009.hg.1	7.3	8.69	0.92	0.51	T	T	-2.62	4.14e-06	0.0004	2e-05	0.0014	T	slershaby.aAug10-unspliced	slershaby	Transcript Identified by AceView	chr7	-	Coding	47977281	47977906
TC0700011151.hg.1	13.37	12	0.55	0.18	T	T	2.59	9.29e-08	2.28e-05	6.21e-08	1.95e-05	T	NR_003949; NR_027339; NR_027340; NR_027342; ENST00000441699; ENST00000455909	FKBP9P1	FK506 binding protein 9 pseudogene 1	chr7	-	Multiple_Complex	55681074	55713252
TC0700011463.hg.1	7.13	6.12	0.24	0.39	T	T	2.01	3.93e-07	6.75e-05	1.37e-07	3.6e-05	T	NM_001145440; ENST00000610600; ENST00000612372; ENST00000620995; BC068520; OTTHUMT00000347346; OTTHUMT00000347347; OTTHUMT00000347348	TYW1B	tRNA-yW synthesizing protein 1 homolog B (S. cerevisiae)	chr7	-	Multiple_Complex	72558744	72828234
TC0700011603.hg.1	5.63	4.63	0.62	0.53	T	T	2	0.0006	0.0148	0.0006	0.0157	T	NM_001301128; NM_012301; ENST00000354212; ENST00000419488; ENST00000517762; ENST00000519748; ENST00000520379; ENST00000522342; ENST00000522391; ENST00000524268; ENST00000524316; ENST00000535697; ENST00000626691; ENST00000628361; ENST00000628781; ENST00000628980; ENST00000628997; ENST00000629359; ENST00000630991; BC150277; OTTHUMT00000253197; OTTHUMT00000340319; OTTHUMT00000340320; OTTHUMT00000340321; OTTHUMT00000340439; OTTHUMT00000340440; OTTHUMT00000340441; OTTHUMT00000344257; OTTHUMT00000344258; OTTHUMT00000480284; OTTHUMT00000480287; OTTHUMT00000480294; OTTHUMT00000480295; OTTHUMT00000480296; OTTHUMT00000480297; uc003ugx.3; uc010ldx.1	MAGI2	membrane associated guanylate kinase, WW and PDZ domain containing 2	chr7	-	Multiple_Complex	78017057	79453574
TC0700011642.hg.1	15.25	13.16	0.89	0.4	T	T	4.26	2.02e-08	7.4e-06	1.37e-08	6.51e-06	T	NM_000601; NM_001010931; NM_001010932; NM_001010933; NM_001010934; ENST00000222390; ENST00000354224; ENST00000412881; ENST00000421558; ENST00000423064; ENST00000444829; ENST00000453018; ENST00000453411; ENST00000457544; ENST00000465234; BC130284; BC130286; OTTHUMT00000253315; OTTHUMT00000337133; OTTHUMT00000337134; OTTHUMT00000337135; OTTHUMT00000337136; OTTHUMT00000337169; OTTHUMT00000337170; OTTHUMT00000337171; OTTHUMT00000337172	HGF	hepatocyte growth factor (hepapoietin A; scatter factor)	chr7	-	Multiple_Complex	81699006	81770438
TC0700011698.hg.1	13.29	12.23	0.76	0.42	T	T	2.09	2.94e-06	0.0003	1.51e-05	0.0011	T	NM_024315; ENST00000257637; ENST00000423734; ENST00000433078; ENST00000455575; ENST00000465976; ENST00000474074; ENST00000481425; ENST00000492231; BC002837; OTTHUMT00000253377; OTTHUMT00000334412; OTTHUMT00000334413; OTTHUMT00000334414; OTTHUMT00000334415; OTTHUMT00000334416; OTTHUMT00000334417; OTTHUMT00000339473	TMEM243	transmembrane protein 243, mitochondrial	chr7	-	Multiple_Complex	87196160	87220587
TC0700011779.hg.1	15.65	16.67	1	0.28	T	T	-2.04	9.02e-06	0.0007	1.4e-05	0.0011	T	NM_001130925; NM_014590; ENST00000493463; ENST00000603053; ENST00000603252; ENST00000603704; ENST00000604270; BC137381; OTTHUMT00000254009; OTTHUMT00000468283; OTTHUMT00000468284; OTTHUMT00000468285; OTTHUMT00000468286	ERVW-1	endogenous retrovirus group W, member 1	chr7	-	Multiple_Complex	92468380	92477986
TC0700011813.hg.1	13.75	15.46	0.93	0.24	T	T	-3.28	2.03e-07	4.1e-05	7.81e-07	0.0001	T	NM_005868; ENST00000222547; ENST00000357520; ENST00000424151; ENST00000425626; ENST00000433727; ENST00000457139; ENST00000471446; BC000899; BC012595; OTTHUMT00000255181; OTTHUMT00000341548; OTTHUMT00000341556; OTTHUMT00000341557; OTTHUMT00000341558; OTTHUMT00000341559; OTTHUMT00000341560	BET1	Bet1 golgi vesicular membrane trafficking protein	chr7	-	Multiple_Complex	93962762	94004382
TC0700011865.hg.1	8.76	10.26	0.25	0.51	T	T	-2.83	5.89e-07	8.9e-05	1.73e-06	0.0002	T	NM_005221; ENST00000222598; ENST00000486603; ENST00000493764; BC006226; OTTHUMT00000334371; OTTHUMT00000334372; OTTHUMT00000334827	DLX5	distal-less homeobox 5	chr7	-	Multiple_Complex	97020390	97025097
TC0700011969.hg.1	9.6	8.51	0.61	0.3	T	T	2.14	4.49e-06	0.0004	9.26e-06	0.0008	T	NM_001278595; NM_005916; NM_182776; ENST00000303887; ENST00000343023; ENST00000354230; ENST00000425308; ENST00000463722; ENST00000465688; ENST00000465738; ENST00000467516; ENST00000485286; ENST00000489841; ENST00000491245; ENST00000493352; ENST00000621318; BC009398; BC013375; OTTHUMT00000336534; OTTHUMT00000336598; OTTHUMT00000336600; OTTHUMT00000336601; OTTHUMT00000336602; OTTHUMT00000336603; OTTHUMT00000336632; OTTHUMT00000336728; OTTHUMT00000336729; OTTHUMT00000336732; OTTHUMT00000336749	MCM7	minichromosome maintenance complex component 7	chr7	-	Multiple_Complex	100092728	100101940
TC0700012045.hg.1	9.51	6.95	1.4	0.39	T	T	5.87	6.53e-08	1.79e-05	3.11e-07	6.55e-05	T	uc064gln.1	RNU6-1104P	RNA, U6 small nuclear 1104, pseudogene [Source:HGNC Symbol;Acc:HGNC:48067]	chr7	-	Small_RNA	101269938	101270041
TC0700012125.hg.1	12.53	11.39	0.53	0.32	T	T	2.19	1.71e-08	6.49e-06	6.7e-08	2.06e-05	T	ENST00000516238; uc022ajp.3	Y_RNA	Y RNA [Source:RFAM;Acc:RF00019]	chr7	-	NonCoding	103434994	103435092
TC0700012140.hg.1	4.12	5.31	0.77	0.94	T	T	-2.27	0.0001	0.0046	0.0003	0.0093	T	NR_027374; ENST00000453666; ENST00000631061; uc003vch.1	LHFPL3-AS2	LHFPL3 antisense RNA 2	chr7	-	NonCoding	104894628	104934692
TC0700012182.hg.1	8.71	7.47	1.68	0.61	T	T	2.36	0.0016	0.0294	0.0056	0.0696	T	NM_005746; ENST00000222553; ENST00000354289; ENST00000393618; ENST00000417537; ENST00000424768; ENST00000441045; ENST00000463871; ENST00000467730; ENST00000484527; ENST00000486949; ENST00000489358; ENST00000489732; ENST00000491027; BC072439; BC106046; OTTHUMT00000277146; OTTHUMT00000277147; OTTHUMT00000316767; OTTHUMT00000316768; OTTHUMT00000316769; OTTHUMT00000316770; OTTHUMT00000316771; OTTHUMT00000316772; OTTHUMT00000316773; OTTHUMT00000316774; OTTHUMT00000316775; OTTHUMT00000316776; OTTHUMT00000349236	NAMPT	nicotinamide phosphoribosyltransferase	chr7	-	Multiple_Complex	106248285	106286326
TC0700012224.hg.1	12.92	11.62	0.79	0.71	T	T	2.47	9.22e-07	0.0001	4.41e-06	0.0005	T	NM_002291; ENST00000222399; ENST00000393559; ENST00000393560; ENST00000393561; ENST00000439976; ENST00000468518; ENST00000468999; ENST00000470995; ENST00000472714; ENST00000474380; ENST00000476039; ENST00000479448; ENST00000491196; BC113455; OTTHUMT00000314584; OTTHUMT00000314585; OTTHUMT00000314586; OTTHUMT00000314587; OTTHUMT00000314588; OTTHUMT00000314589; OTTHUMT00000314590; OTTHUMT00000314591; OTTHUMT00000314592; OTTHUMT00000314593; OTTHUMT00000314594; OTTHUMT00000314595; OTTHUMT00000314596	LAMB1	laminin, beta 1	chr7	-	Multiple_Complex	107923799	108003359
TC0700012230.hg.1	13.44	14.78	0.67	0.49	T	T	-2.52	4.41e-06	0.0004	1.86e-05	0.0013	T	NM_001037132; NM_001193582; NM_001193583; NM_001193584; NM_005010; ENST00000351718; ENST00000379022; ENST00000379024; ENST00000379028; ENST00000413765; ENST00000415105; ENST00000417701; ENST00000418239; ENST00000419936; ENST00000425651; ENST00000442580; ENST00000445634; ENST00000456431; ENST00000465585; ENST00000489800; ENST00000522550; ENST00000613830; BC098401; BC114570; BC115736; OTTHUMT00000337863; OTTHUMT00000337939; OTTHUMT00000337941; OTTHUMT00000337942; OTTHUMT00000337943; OTTHUMT00000337945; OTTHUMT00000337947; OTTHUMT00000337948; OTTHUMT00000338032; OTTHUMT00000338036; OTTHUMT00000338037; OTTHUMT00000338038; OTTHUMT00000338039; uc011kmk.2	NRCAM	neuronal cell adhesion molecule	chr7	-	Multiple_Complex	108147623	108456717
TC0700012273.hg.1	6.89	5.61	0.65	0.94	T	T	2.42	0.0002	0.0071	0.0009	0.0209	T	cherkaw.aAug10-unspliced	cherkaw	Transcript Identified by AceView	chr7	-	Unassigned	111444109	111444597
TC0700012276.hg.1	9.22	8.01	0.44	0.46	T	T	2.33	6.83e-08	1.86e-05	3.87e-07	7.63e-05	T	NM_014705; ENST00000417165; ENST00000423057; ENST00000428053; ENST00000428084; ENST00000437129; ENST00000437633; ENST00000445943; ENST00000450156; ENST00000464338; ENST00000468571; ENST00000469898; ENST00000476846; ENST00000486186; ENST00000492436; ENST00000492532; ENST00000494651; ENST00000494769; BC117688; BC117689; BC117694; OTTHUMT00000338369; OTTHUMT00000338940; OTTHUMT00000338941; OTTHUMT00000338942; OTTHUMT00000338943; OTTHUMT00000339157; OTTHUMT00000339158; OTTHUMT00000339159; OTTHUMT00000339160; OTTHUMT00000339161; OTTHUMT00000339162; OTTHUMT00000339163; OTTHUMT00000339164; OTTHUMT00000339165; OTTHUMT00000339166; OTTHUMT00000339167	DOCK4	dedicator of cytokinesis 4	chr7	-	Multiple_Complex	111726108	112206411
TC0700012403.hg.1	9.95	7.98	1.16	0.93	T	T	3.92	2.63e-06	0.0003	1.24e-05	0.001	T	uc064hln.1	RNU1-29P	RNA, U1 small nuclear 29, pseudogene [Source:HGNC Symbol;Acc:HGNC:48371]	chr7	-	Multiple_Complex	120005976	120006101
TC0700012465.hg.1	11.11	9.84	0.7	0.59	T	T	2.41	5.68e-05	0.0027	0.0002	0.0082	T	NR_004394_10; NR_104080_10; NR_104084_10; NR_104088_5; NR_125730_10; uc033afs.2	RNU6-1; RNU6-9; RNU6-7; RNU6-8; RNU6-2; RNU6-11P	Homo sapiens RNA, U6 small nuclear 1 (RNU6-1), small nuclear RNA.; Homo sapiens RNA, U6 small nuclear 9 (RNU6-9), small nuclear RNA.; Homo sapiens RNA, U6 small nuclear 7 (RNU6-7), small nuclear RNA.; Homo sapiens RNA, U6 small nuclear 8 (RNU6-8), small nuclear RNA.; Homo sapiens RNA, U6 small nuclear 2 (RNU6-2), small nuclear RNA.; RNA, U6 small nuclear 11, pseudogene [Source:HGNC Symbol;Acc:HGNC:34255]	chr7	-	Small_RNA	123790605	123790711
TC0700012584.hg.1	13.94	12.79	0.33	0.32	T	T	2.21	1.03e-10	1.43e-07	1.24e-10	1.9e-07	T	NM_001202498; NM_003344; NM_182697; ENST00000355621; ENST00000463272; ENST00000472396; ENST00000473814; ENST00000480245; ENST00000483368; ENST00000486283; ENST00000490974; ENST00000496698; BC006277; OTTHUMT00000349327; OTTHUMT00000349329; OTTHUMT00000349330; OTTHUMT00000349331; OTTHUMT00000349332; OTTHUMT00000349333; OTTHUMT00000349334; OTTHUMT00000349360; OTTHUMT00000349361	UBE2H	ubiquitin conjugating enzyme E2H	chr7	-	Multiple_Complex	129830732	129952960
TC0700012605.hg.1	7.47	8.93	0.55	0.56	T	T	-2.76	9.38e-08	2.3e-05	1.07e-07	2.94e-05	T	NM_001290033; NM_001304968; NM_012133; NM_052933; ENST00000330992; ENST00000356588; ENST00000425248; ENST00000438346; ENST00000443954; ENST00000456951; ENST00000617523; BC038415; BC110796; OTTHUMT00000337997; OTTHUMT00000337998; OTTHUMT00000338000; OTTHUMT00000338001; OTTHUMT00000339658; OTTHUMT00000477648; OTTHUMT00000477649	COPG2; TSGA13	coatomer protein complex subunit gamma 2; testis specific 13	chr7	-	Multiple_Complex	130506238	130687432
TC0700012636.hg.1	10.4	8.78	0.77	0.51	T	T	3.06	1.29e-06	0.0002	6.93e-06	0.0006	T	NM_001018111; NM_005397; ENST00000322985; ENST00000378555; ENST00000446198; ENST00000465001; ENST00000482581; ENST00000484346; ENST00000487965; ENST00000490761; BC093730; BC112035; BC143318; OTTHUMT00000337625; OTTHUMT00000337626; OTTHUMT00000337627; OTTHUMT00000337628; OTTHUMT00000337629; OTTHUMT00000337630; OTTHUMT00000337631; OTTHUMT00000337632	PODXL	podocalyxin-like	chr7	-	Multiple_Complex	131500262	131558217
TC0700012695.hg.1	8.04	9.11	0.45	0.68	T	T	-2.11	3.4e-05	0.0019	0.0001	0.0048	T	NM_001243749; NM_001243751; NM_001243752; NM_001243753; NM_001243754; NM_001243755; NM_001305629; NM_001305630; NM_024033; ENST00000393114; ENST00000424142; ENST00000430372; ENST00000459937; ENST00000464070; ENST00000472428; ENST00000477820; ENST00000481410; ENST00000483029; ENST00000486115; ENST00000487774; ENST00000488161; ENST00000617987; ENST00000620897; BC000168; BC067350; OTTHUMT00000340143; OTTHUMT00000340144; OTTHUMT00000340145; OTTHUMT00000340146; OTTHUMT00000340147; OTTHUMT00000340148; OTTHUMT00000340150; OTTHUMT00000340151; OTTHUMT00000340152; OTTHUMT00000340153; OTTHUMT00000340211; OTTHUMT00000340807	C7orf49	chromosome 7 open reading frame 49	chr7	-	Multiple_Complex	135092309	135170826
TC0700012734.hg.1	14.32	15.55	0.7	0.24	T	T	-2.35	6.32e-07	9.4e-05	1.23e-06	0.0002	T	NM_001253775; NM_194071; ENST00000330387; ENST00000420629; ENST00000452463; ENST00000456390; ENST00000458726; ENST00000468127; ENST00000616381; ENST00000620715; BC110813; OTTHUMT00000341462; OTTHUMT00000341463; OTTHUMT00000341464; OTTHUMT00000341465; OTTHUMT00000341466; OTTHUMT00000341467	CREB3L2	cAMP responsive element binding protein 3-like 2	chr7	-	Multiple_Complex	137874979	138002101
TC0700012755.hg.1	6.8	8.1	1.09	0.35	T	T	-2.48	0.0002	0.0068	4.41e-05	0.0025	T	NM_001164665; NM_020910; ENST00000422774; ENST00000440172; OTTHUMT00000347938; OTTHUMT00000348092	KIAA1549	KIAA1549	chr7	-	Multiple_Complex	138831381	138981318
TC0700012836.hg.1	8.53	7.31	0.42	0.52	T	T	2.34	3.54e-09	2.07e-06	2.12e-08	8.97e-06	T	NM_001080392; ENST00000482493; ENST00000536163; OTTHUMT00000349104; OTTHUMT00000349105; uc003vwk.3	KIAA1147	KIAA1147	chr7	-	Multiple_Complex	141652381	141702155
TC0700012867.hg.1	14.7	16.31	2.08	0.32	T	T	-3.05	0.0005	0.0134	0.0003	0.0099	T	NM_018646; ENST00000359396; ENST00000431833; ENST00000436401; ENST00000463646; ENST00000474388; ENST00000485138; ENST00000489123; ENST00000615386; ENST00000619250; OTTHUMT00000347662; OTTHUMT00000347664; OTTHUMT00000347665; OTTHUMT00000347666; OTTHUMT00000347667; OTTHUMT00000347668; OTTHUMT00000347669; OTTHUMT00000347670	TRPV6	transient receptor potential cation channel, subfamily V, member 6	chr7	-	Multiple_Complex	142871203	142885762
TC0700012897.hg.1	7.79	8.88	0.62	0.46	T	T	-2.14	0.0003	0.0084	0.0011	0.0239	T	swawshyby.aAug10-unspliced	swawshyby	Transcript Identified by AceView	chr7	-	Unassigned	143799756	143800725
TC0700012917.hg.1	9.18	7.82	0.77	0.46	T	T	2.57	2.49e-06	0.0003	4.75e-06	0.0005	T	NM_001042482; NM_022445; ENST00000360057; ENST00000378098; ENST00000378099; ENST00000481645; ENST00000482940; ENST00000489798; ENST00000538212; ENST00000546806; ENST00000547966; ENST00000548460; ENST00000548831; ENST00000551062; ENST00000552881; BC040555; BC068460; OTTHUMT00000327777; OTTHUMT00000327778; OTTHUMT00000327914; OTTHUMT00000327915; OTTHUMT00000350111; OTTHUMT00000404395; OTTHUMT00000404396; OTTHUMT00000404397; OTTHUMT00000404398; OTTHUMT00000404399; OTTHUMT00000404400; OTTHUMT00000404403; uc003weq.3	TPK1	thiamin pyrophosphokinase 1	chr7	-	Multiple_Complex	144451941	144836395
TC0700012967.hg.1	15.43	14.02	0.44	0.51	T	T	2.67	2.41e-09	1.57e-06	7.62e-10	7.55e-07	T	NR_004391	RNY1	RNA, Ro-associated Y1	chr7	-	Multiple_Complex	148987135	148987248
TC0700013027.hg.1	11.38	9.54	1.2	1.01	T	T	3.59	1.92e-05	0.0012	6.58e-06	0.0006	T	NM_002889; ENST00000223271; ENST00000466675; ENST00000467793; ENST00000478771; ENST00000482669; BC000069; OTTHUMT00000350691; OTTHUMT00000350692; OTTHUMT00000350693; OTTHUMT00000350694; OTTHUMT00000350695	RARRES2	retinoic acid receptor responder (tazarotene induced) 2	chr7	-	Multiple_Complex	150338317	150341674
TC0700013082.hg.1	10.97	13.23	0.84	1.05	T	T	-4.8	3.4e-08	1.12e-05	1.98e-07	4.71e-05	T	NM_001040633; NM_001304527; NM_001304531; NM_016203; NM_024429; ENST00000287878; ENST00000392801; ENST00000418337; ENST00000461529; ENST00000474383; ENST00000476632; ENST00000478989; ENST00000479461; ENST00000481434; ENST00000483775; ENST00000485183; ENST00000487375; ENST00000488258; ENST00000491938; ENST00000492843; ENST00000493872; BC068598; OTTHUMT00000348440; OTTHUMT00000348441; OTTHUMT00000348442; OTTHUMT00000348443; OTTHUMT00000348444; OTTHUMT00000348445; OTTHUMT00000348446; OTTHUMT00000348447; OTTHUMT00000348448; OTTHUMT00000348449; OTTHUMT00000348451; OTTHUMT00000348452; OTTHUMT00000348453; OTTHUMT00000348454; OTTHUMT00000348455; OTTHUMT00000348456	PRKAG2	protein kinase, AMP-activated, gamma 2 non-catalytic subunit	chr7	-	Multiple_Complex	151556111	151877231
TC0700013290.hg.1	6.9	5.9	0.7	0.41	T	T	2	0.0003	0.0088	0.0009	0.0213	T	NM_001281932; NM_001281933; NM_017760; NR_104054; ENST00000356309; ENST00000409339; ENST00000409423; ENST00000432615; ENST00000441982; ENST00000467785; ENST00000472591; ENST00000474940; ENST00000475918; ENST00000491792; ENST00000621338; BC020560; BC043404; OTTHUMT00000327109; OTTHUMT00000327110; OTTHUMT00000327111; OTTHUMT00000327112; OTTHUMT00000327113; OTTHUMT00000327114; OTTHUMT00000327115; OTTHUMT00000327116; OTTHUMT00000327117; OTTHUMT00000327118; OTTHUMT00000327119	NCAPG2	non-SMC condensin II complex subunit G2	chr7	-	Multiple_Complex	158631169	158704831
TC0700013298.hg.1	5.27	6.47	0.5	0.84	T	T	-2.31	7.62e-05	0.0034	6.15e-05	0.0031	T	muzeyby.aAug10-unspliced	muzeyby	Transcript Identified by AceView	chr7	-	Unassigned	158789266	158790186
TC0700013323.hg.1	10.1	8.95	0.31	0.37	T	T	2.23	3.49e-10	3.36e-07	3.78e-10	4.39e-07	T	NM_001130965; NM_001171944; NM_001171945; NM_001171946; NM_025154; ENST00000340926; ENST00000389574; ENST00000401592; ENST00000403868; ENST00000405266; ENST00000413171; ENST00000419312; ENST00000421580; ENST00000424128; ENST00000425407; ENST00000427969; ENST00000429178; ENST00000433212; ENST00000435699; ENST00000439679; ENST00000440380; ENST00000450538; ENST00000450881; ENST00000452783; ENST00000457378; ENST00000457598; ENST00000459810; ENST00000463848; ENST00000464442; ENST00000467483; ENST00000469755; ENST00000471349; ENST00000475971; ENST00000477950; ENST00000480475; ENST00000483996; ENST00000488628; ENST00000493681; ENST00000497943; BC142707; BC152418; OTTHUMT00000322566; OTTHUMT00000322567; OTTHUMT00000322568; OTTHUMT00000322569; OTTHUMT00000322570; OTTHUMT00000322572; OTTHUMT00000322573; OTTHUMT00000322574; OTTHUMT00000322575; OTTHUMT00000322576; OTTHUMT00000322577; OTTHUMT00000322578; OTTHUMT00000322579; OTTHUMT00000322580; OTTHUMT00000322581; OTTHUMT00000322582; OTTHUMT00000322583; OTTHUMT00000322584; OTTHUMT00000322585; OTTHUMT00000322586; OTTHUMT00000322587; OTTHUMT00000322588; OTTHUMT00000322589; OTTHUMT00000322590; OTTHUMT00000322591; OTTHUMT00000322592; OTTHUMT00000322593; OTTHUMT00000322594; OTTHUMT00000322595; OTTHUMT00000322596; OTTHUMT00000352000; uc010ksa.1; uc011jvq.2	SUN1	Sad1 and UNC84 domain containing 1	chr7	+	Multiple_Complex	815557	874920
TC0700013336.hg.1	7.58	8.58	0.59	0.47	T	T	-2	1.67e-05	0.0011	2.91e-05	0.0018	T	NR_002217; OTTHUMT00000324192; OTTHUMT00000324194; OTTHUMT00000324195	PMS2CL	PMS2 C-terminal like pseudogene	chr7	+	Multiple_Complex	6729781	6751601
TC0700013420.hg.1	7.95	6.86	0.71	0.5	T	T	2.12	0.0004	0.0106	0.0005	0.0143	T	NM_005720; ENST00000252725; ENST00000414376; ENST00000417330; ENST00000418347; ENST00000427217; ENST00000429246; ENST00000431816; ENST00000432343; ENST00000443222; ENST00000445924; ENST00000451682; ENST00000455009; ENST00000458033; ENST00000463078; ENST00000468337; ENST00000474880; ENST00000481997; ENST00000484375; ENST00000484600; ENST00000491294; ENST00000493403; BC002562; BC002988; BC007555; OTTHUMT00000335892; OTTHUMT00000335894; OTTHUMT00000335895; OTTHUMT00000335896; OTTHUMT00000335897; OTTHUMT00000335898; OTTHUMT00000335899; OTTHUMT00000335901; OTTHUMT00000335902; OTTHUMT00000335903; OTTHUMT00000335904; OTTHUMT00000335905; OTTHUMT00000335906; OTTHUMT00000335907; OTTHUMT00000335957; OTTHUMT00000335958; OTTHUMT00000335959; OTTHUMT00000335960; OTTHUMT00000335961; OTTHUMT00000335963; OTTHUMT00000336495	ARPC1B	actin related protein 2/3 complex subunit 1B	chr7	+	Multiple_Complex	99374249	99394801
TC0700013423.hg.1	6.8	7.97	0.7	0.49	T	T	-2.26	7.45e-06	0.0006	3.14e-05	0.0019	T	NM_001009958; NM_001009960; NM_001083956; NM_001085366; NM_001085367; NM_001085368; NM_024061; NM_138494; ENST00000252713; ENST00000320583; ENST00000357864; ENST00000394163; ENST00000412636; ENST00000416144; ENST00000419215; ENST00000422164; ENST00000422422; ENST00000422647; ENST00000423973; ENST00000424881; ENST00000425063; ENST00000427931; ENST00000440391; ENST00000449244; ENST00000452314; ENST00000454654; ENST00000467680; ENST00000488751; ENST00000489320; ENST00000493277; ENST00000493947; ENST00000494357; ENST00000626122; BC037407; OTTHUMT00000344922; OTTHUMT00000344923; OTTHUMT00000344924; OTTHUMT00000344925; OTTHUMT00000344926; OTTHUMT00000344927; OTTHUMT00000344928; OTTHUMT00000344929; OTTHUMT00000344930; OTTHUMT00000344931; OTTHUMT00000344932; OTTHUMT00000344933; OTTHUMT00000344934; OTTHUMT00000344935; OTTHUMT00000344936; OTTHUMT00000344937; OTTHUMT00000344938; OTTHUMT00000344939; OTTHUMT00000344940; OTTHUMT00000344941; OTTHUMT00000344942; OTTHUMT00000344944	ZNF655	zinc finger protein 655	chr7	+	Multiple_Complex	99558406	99576456
TC0700013424.hg.1	5.76	7.2	0.57	0.67	T	T	-2.72	2.42e-06	0.0003	9.76e-06	0.0008	T	NM_001195541; NM_001195542; NM_001195543; ENST00000429679.1; ENST00000431679.1; ENST00000453227.1; ENST00000609449.1; hsa_circ_0004074; hsa_circ_0081365; OTTHUMT00000344913; OTTHUMT00000344914; OTTHUMT00000344915; uc064fvu.1; uc064fvv.1; uc064fvw.1; ZNF655.sAug10	GS1-259H13.2; TCONS_l2_00026125; TCONS_l2_00026126; ZNF655	transmembrane protein 225-like; Jeck2013 ALT_ACCEPTOR, ALT_DONOR, ncRNA, OVCODE, OVEXON, upstream_start best transcript TCONS_l2_00026125; Salzman2013 ANNOTATED, INTERNAL, ncRNA, OVCODE, OVEXON best transcript TCONS_l2_00026126; novel transcript; Transcript Identified by AceView, Entrez Gene ID(s) 79027	chr7	+	Multiple_Complex	99597934	99611020
TC0700013580.hg.1	7.91	9.21	1.34	0.75	T	T	-2.45	0.0011	0.0236	6.47e-06	0.0006	T	ENST00000585152.1	CTB-167B5.2		chr7	-	NonCoding	88270892	88273750
TC0700013581.hg.1	13.55	15.06	1.52	0.61	T	T	-2.86	0.0007	0.0163	6.46e-06	0.0006	T	NM_001205315; NM_001205316; NM_024636; ENST00000301959; ENST00000414498; BC020600; OTTHUMT00000332711; OTTHUMT00000332750	STEAP4	STEAP family member 4	chr7	-	Coding	88276429	88306913
TC0700013587.hg.1	7.73	9.1	0.83	0.35	T	T	-2.58	2.45e-07	4.8e-05	5.56e-07	9.82e-05	T	NM_006304; BC032782; OTTHUMT00000319595; OTTHUMT00000319596; OTTHUMT00000319597; OTTHUMT00000319598; OTTHUMT00000319599; OTTHUMT00000319600; OTTHUMT00000334327; OTTHUMT00000334328; OTTHUMT00000471022; OTTHUMT00000473526; OTTHUMT00000473527; OTTHUMT00000473528; OTTHUMT00000473529; OTTHUMT00000479066; OTTHUMT00000479067	SHFM1	split hand/foot malformation (ectrodactyly) type 1	chr7	-	Multiple_Complex	96621527	96709891
TC0700013602.hg.1	13.24	12.14	0.64	0.63	T	T	2.14	0.0005	0.0137	0.0012	0.0256	T	NM_001097615; ENST00000379340; ENST00000379357; ENST00000443430; ENST00000464525; ENST00000486319; ENST00000489144; ENST00000502415; ENST00000503564; ENST00000504101; ENST00000504157; ENST00000504677; ENST00000506060; ENST00000507355; ENST00000508848; ENST00000508910; ENST00000511313; ENST00000511773; ENST00000513438; ENST00000513506; ENST00000608621; ENST00000613744; ENST00000621093; OTTHUMT00000351779; OTTHUMT00000351780; OTTHUMT00000351781; OTTHUMT00000352392; OTTHUMT00000358591; OTTHUMT00000358592; OTTHUMT00000358593; OTTHUMT00000358594; OTTHUMT00000358595; OTTHUMT00000358596; OTTHUMT00000358597; OTTHUMT00000358598; OTTHUMT00000358599; OTTHUMT00000358600; OTTHUMT00000358601; OTTHUMT00000358602; OTTHUMT00000358603; OTTHUMT00000358604; OTTHUMT00000473050; OTTHUMT00000480819	POLR2J3	polymerase (RNA) II (DNA directed) polypeptide J3	chr7	-	Multiple_Complex	102525099	102572656
TC0700013604.hg.1	13.09	11.89	0.69	0.71	T	T	2.3	0.0005	0.0136	0.0014	0.0281	T	NM_001114403; NM_032959; ENST00000333432; ENST00000340457; ENST00000358438; BC086857; OTTHUMT00000317916; OTTHUMT00000381510; OTTHUMT00000487870	UPK3BL; POLR2J2	uroplakin 3B-like; polymerase (RNA) II (DNA directed) polypeptide J2	chr7	-	Multiple_Complex	102624189	102671729
TC0800006434.hg.1	8.4	9.68	1.32	1.34	T	T	-2.42	0.0009	0.0206	0.0004	0.0112	T	ENST00000518652; ENST00000522481; OTTHUMT00000376501; OTTHUMT00000376502; uc064jvp.1; uc064jvq.1	LOC105379715; AC144568.2	uncharacterized LOC105379715; novel transcript	chr8	+	NonCoding	72601	79775
TC0800006669.hg.1	10.02	11.19	0.65	0.44	T	T	-2.25	1.21e-05	0.0009	1.95e-05	0.0014	T	NR_125431; ENST00000417333; ENST00000512942; ENST00000523747; ENST00000417333.2; ENST00000512942.2; ENST00000523747.1; OTTHUMT00000374698; OTTHUMT00000374699; OTTHUMT00000374700; uc003wsp.2; uc064kdd.1; uc064kde.1	LOC101929128; RP11-10A14.5	uncharacterized LOC101929128; novel transcript	chr8	+	NonCoding	9188278	9203119
TC0800006869.hg.1	11.04	12.88	2.29	0.46	T	T	-3.57	0.0024	0.0391	0.0003	0.0093	T	NM_001008539; NM_001164771; NM_003046; ENST00000004531; ENST00000398090; ENST00000470360; ENST00000494857; ENST00000522656; BC069648; BC104905; BC113661; BC143583; OTTHUMT00000253367; OTTHUMT00000253368; OTTHUMT00000375242	SLC7A2	solute carrier family 7 (cationic amino acid transporter, y+ system), member 2	chr8	+	Multiple_Complex	17497088	17570573
TC0800006871.hg.1	5.86	7.85	1.22	1.21	T	T	-3.96	6.77e-05	0.0031	0.0003	0.01	T	ENST00000623580; OTTHUMT00000479035; uc064knv.1	RP11-349F21.5	TEC	chr8	+	Unassigned	17500012	17500605
TC0800006873.hg.1	4.75	5.74	0.46	0.59	T	T	-2	2.46e-06	0.0003	6.74e-06	0.0006	T	NM_006207; ENST00000251630; ENST00000523248; ENST00000541323; BC010927; OTTHUMT00000253366; OTTHUMT00000374792; uc003wxr.3	PDGFRL	platelet-derived growth factor receptor-like	chr8	+	Multiple_Complex	17576433	17644071
TC0800006921.hg.1	5.59	7.79	1.13	1.15	T	T	-4.59	3.2e-05	0.0018	0.0001	0.0054	T	ENST00000519803.1; OTTHUMT00000375219; uc064kst.1	RP11-1105O14.1	putative novel transcript	chr8	+	NonCoding	19678572	19689530
TC0800006975.hg.1	7.03	8.11	0.79	0.64	T	T	-2.11	0.0002	0.0076	1.96e-05	0.0014	T	NM_001199; NM_006129; NR_033403; NR_033404; ENST00000306349; ENST00000306385; ENST00000354870; ENST00000397814; ENST00000471755; ENST00000483364; ENST00000517324; ENST00000518656; ENST00000518913; ENST00000520626; ENST00000520970; ENST00000520982; ENST00000521385; ENST00000521521; ENST00000522332; ENST00000523457; ENST00000523749; ENST00000523849; BC136679; BC142953; OTTHUMT00000214995; OTTHUMT00000215004; OTTHUMT00000257527; OTTHUMT00000375374; OTTHUMT00000375375; OTTHUMT00000375376; OTTHUMT00000375377; OTTHUMT00000375378; OTTHUMT00000375379; OTTHUMT00000375380; OTTHUMT00000375382; OTTHUMT00000375383; OTTHUMT00000375384; OTTHUMT00000375385; OTTHUMT00000375386; OTTHUMT00000375387	BMP1	bone morphogenetic protein 1	chr8	+	Multiple_Complex	22164736	22212327
TC0800006988.hg.1	9.35	11.18	1.72	1.17	T	T	-3.56	0.0003	0.0082	0.0003	0.0102	T	kuzubu.aAug10-unspliced	kuzubu	Transcript Identified by AceView	chr8	+	Coding	22586697	22587370
TC0800007246.hg.1	15.93	14.42	0.69	0.48	T	T	2.84	4.19e-08	1.31e-05	2.26e-07	5.19e-05	T	NR_003041; ENST00000459299	SNORD13	small nucleolar RNA, C/D box 13	chr8	+	Small_RNA	33513475	33513578
TC0800007311.hg.1	12.63	11.56	0.45	0.47	T	T	2.1	2.57e-06	0.0003	1.41e-06	0.0002	T	NM_032777; ENST00000315215; ENST00000412232; ENST00000428068; BC146774	ADGRA2	adhesion G protein-coupled receptor A2	chr8	+	Multiple_Complex	37784191	37844896
TC0800007366.hg.1	10.59	14.7	2.4	2.84	T	T	-17.26	0.0012	0.025	0.0027	0.0439	T	NM_153692; ENST00000302495; BC057765; OTTHUMT00000377077	HTRA4	HtrA serine peptidase 4	chr8	+	Coding	38974149	38988662
TC0800007382.hg.1	11.96	10.22	0.99	0.63	T	T	3.34	1.08e-06	0.0001	3.4e-06	0.0004	T	NM_002164; ENST00000253513; ENST00000518237; ENST00000518804; ENST00000519154; ENST00000521480; ENST00000521636; ENST00000522495; ENST00000522840; ENST00000523779; BC027882; OTTHUMT00000376985; OTTHUMT00000376986; OTTHUMT00000376987; OTTHUMT00000376988; OTTHUMT00000377672; OTTHUMT00000377712; OTTHUMT00000377713; OTTHUMT00000377714; OTTHUMT00000377715	IDO1	indoleamine 2,3-dioxygenase 1	chr8	+	Multiple_Complex	39902275	39928791
TC0800007460.hg.1	13.72	12.69	0.48	0.27	T	T	2.04	2.69e-07	5.19e-05	1.08e-06	0.0002	T	NM_152419; ENST00000379644; ENST00000517319; ENST00000519000; ENST00000519705; ENST00000520678; ENST00000520704; ENST00000521576; ENST00000522082; ENST00000523989; ENST00000524016; OTTHUMT00000377293; OTTHUMT00000377294; OTTHUMT00000377295; OTTHUMT00000377296; OTTHUMT00000377297; OTTHUMT00000377298; OTTHUMT00000377299; OTTHUMT00000377300; OTTHUMT00000377301; OTTHUMT00000377302	HGSNAT	heparan-alpha-glucosaminide N-acetyltransferase	chr8	+	Multiple_Complex	43140449	43202855
TC0800007653.hg.1	9.78	10.79	0.38	0.34	T	T	-2.02	2.87e-07	5.4e-05	1.47e-06	0.0002	T	NM_014175; ENST00000260102; ENST00000519831; ENST00000522521; BC000891; OTTHUMT00000378254; OTTHUMT00000378523; OTTHUMT00000378524	MRPL15	mitochondrial ribosomal protein L15	chr8	+	Coding	54135210	54148514
TC0800007886.hg.1	8.31	7.18	0.7	0.61	T	T	2.18	2.02e-05	0.0013	9.53e-05	0.0043	T	NM_024870; NM_025170; ENST00000288368; ENST00000517617; ENST00000520235; ENST00000522247; ENST00000529398; OTTHUMT00000378620; OTTHUMT00000378621; OTTHUMT00000378622; OTTHUMT00000378623; OTTHUMT00000378624	PREX2	phosphatidylinositol-3,4,5-trisphosphate-dependent Rac exchange factor 2	chr8	+	Multiple_Complex	67952118	68237030
TC0800007934.hg.1	8.24	6.92	1.17	0.46	T	T	2.5	7.35e-05	0.0033	8.86e-05	0.0041	T	NR_033651; NR_033652; ENST00000457356; ENST00000512290; ENST00000518700; ENST00000518916; ENST00000519068; ENST00000519751; ENST00000521467; ENST00000522519; ENST00000523133; ENST00000524152	MSC-AS1	MSC antisense RNA 1	chr8	+	Multiple_Complex	71828167	72118393
TC0800008004.hg.1	6.98	5.93	0.72	0.37	T	T	2.07	0.0003	0.0087	0.0006	0.0149	T	pleygawby.aAug10-unspliced	pleygawby	Transcript Identified by AceView	chr8	+	Coding	75872039	75874780
TC0800008145.hg.1	10.85	11.93	0.56	0.57	T	T	-2.12	0.0003	0.0099	0.0013	0.0273	T	NM_007013; ENST00000265428; ENST00000517970; ENST00000518683; ENST00000520374; ENST00000520453; ENST00000520521; ENST00000520798; ENST00000521079; ENST00000521997; ENST00000523863; ENST00000524036; BC036065; OTTHUMT00000374755; OTTHUMT00000374756; OTTHUMT00000374757; OTTHUMT00000374758; OTTHUMT00000374759; OTTHUMT00000374760; OTTHUMT00000374761; OTTHUMT00000374762; OTTHUMT00000374763; OTTHUMT00000374764	WWP1	WW domain containing E3 ubiquitin protein ligase 1	chr8	+	Multiple_Complex	86342738	86478420
TC0800008179.hg.1	7.58	8.72	0.78	0.45	T	T	-2.2	0.0001	0.0045	0.0002	0.0081	T	NM_003821; ENST00000220751; ENST00000517696; ENST00000518673; ENST00000522965; BC004553; OTTHUMT00000375686; OTTHUMT00000375687; OTTHUMT00000375688; OTTHUMT00000375689	RIPK2	receptor-interacting serine-threonine kinase 2	chr8	+	Multiple_Complex	89757747	89791064
TC0800008295.hg.1	12.69	11.29	0.36	0.37	T	T	2.65	2.55e-11	5.08e-08	1.34e-10	1.99e-07	T	NM_001290225; NM_014754; ENST00000337004; ENST00000517309; ENST00000517557; ENST00000517982; ENST00000518776; ENST00000522072; BC002376; BC004192; BC004390; OTTHUMT00000379743; OTTHUMT00000379744; OTTHUMT00000379745; OTTHUMT00000379746; OTTHUMT00000379747; OTTHUMT00000379748	PTDSS1	phosphatidylserine synthase 1	chr8	+	Multiple_Complex	96261715	96336995
TC0800008321.hg.1	6.28	5.12	0.82	0.42	T	T	2.24	0.0001	0.0045	8.6e-05	0.004	T	NM_018407; ENST00000445593; ENST00000517924; ENST00000521545; ENST00000619747; BC014129; BC031021; BC038117; OTTHUMT00000380014; OTTHUMT00000380015; OTTHUMT00000380016	LAPTM4B	lysosomal protein transmembrane 4 beta	chr8	+	Multiple_Complex	97775057	97853013
TC0800008679.hg.1	13.87	11.73	0.94	1.27	T	T	4.41	3.69e-07	6.43e-05	1.29e-06	0.0002	T	NM_021110; ENST00000247781; ENST00000297848; ENST00000309791; ENST00000432943; ENST00000434620; ENST00000440844; ENST00000498051; ENST00000523142; ENST00000537875; BC140893; OTTHUMT00000313657; OTTHUMT00000313658; OTTHUMT00000313659; OTTHUMT00000313660; OTTHUMT00000313661; OTTHUMT00000381518; OTTHUMT00000381519	COL14A1	collagen, type XIV, alpha 1	chr8	+	Multiple_Complex	120059780	120372036
TC0800008970.hg.1	5.43	6.95	1.12	0.59	T	T	-2.87	8.04e-06	0.0006	3.93e-05	0.0023	T	ENST00000561761.2; OTTHUMT00000423271; uc064qmb.1	RP11-629O1.2	novel transcript	chr8	+	NonCoding	133572171	133573861
TC0800009130.hg.1	13.89	12.51	0.38	0.37	T	T	2.59	3.96e-10	3.68e-07	1.33e-09	1.1e-06	T	uc064quf.1	AC104417.1		chr8	+	Precursor_microRNA	141945499	141945625
TC0800009287.hg.1	7.19	6.01	0.52	0.27	T	T	2.26	1.57e-08	6.16e-06	4.63e-08	1.56e-05	T	fugorby.aAug10-unspliced	fugorby	Transcript Identified by AceView	chr8	+	Coding	144789769	144792143
TC0800009306.hg.1	5.2	6.23	0.39	0.63	T	T	-2.04	9.43e-05	0.004	0.0004	0.0123	T	meedu.aAug10-unspliced	meedu	Transcript Identified by AceView	chr8	-	Unassigned	85136	86293
TC0800009327.hg.1	6	4.87	0.99	0.47	T	T	2.18	0.001	0.0219	0.0035	0.052	T	skablaby.aAug10	skablaby	Transcript Identified by AceView	chr8	-	Unassigned	502520	502896
TC0800009619.hg.1	10.54	9.31	0.93	0.66	T	T	2.35	0.0009	0.0197	0.0025	0.0419	T	NM_001908; NM_147780; NM_147781; NM_147782; NM_147783; ENST00000345125; ENST00000353047; ENST00000420692; ENST00000453527; ENST00000505496; ENST00000524500; ENST00000524654; ENST00000525076; ENST00000525315; ENST00000526195; ENST00000526481; ENST00000526645; ENST00000527215; ENST00000527243; ENST00000528965; ENST00000530290; ENST00000530296; ENST00000530624; ENST00000530640; ENST00000531089; ENST00000531502; ENST00000531551; ENST00000532370; ENST00000532392; ENST00000532409; ENST00000532656; ENST00000533110; ENST00000533455; ENST00000533572; ENST00000534149; ENST00000534382; ENST00000534510; ENST00000534636; BC010240; BC095408; OTTHUMT00000207586; OTTHUMT00000383687; OTTHUMT00000383688; OTTHUMT00000383690; OTTHUMT00000383691; OTTHUMT00000383692; OTTHUMT00000383693; OTTHUMT00000383694; OTTHUMT00000383697; OTTHUMT00000383698; OTTHUMT00000383699; OTTHUMT00000383700; OTTHUMT00000383701; OTTHUMT00000383702; OTTHUMT00000383703; OTTHUMT00000383704; OTTHUMT00000383707; OTTHUMT00000383708; OTTHUMT00000383710; OTTHUMT00000383711; OTTHUMT00000383712; OTTHUMT00000383713; OTTHUMT00000383751; OTTHUMT00000383911; OTTHUMT00000383912; OTTHUMT00000383913; OTTHUMT00000383914; OTTHUMT00000383915; OTTHUMT00000383916; OTTHUMT00000383917; OTTHUMT00000383918; OTTHUMT00000384190; OTTHUMT00000468131	CTSB	cathepsin B	chr8	-	Multiple_Complex	11842524	11869448
TC0800009732.hg.1	4.88	3.71	0.53	0.18	T	T	2.26	1.58e-08	6.18e-06	1.43e-08	6.65e-06	T	ENST00000610471	RP11-349F21.1		chr8	-	Pseudogene	17596312	17596378
TC0800009764.hg.1	9.05	7.76	0.52	0.23	T	T	2.45	1.11e-10	1.5e-07	3.95e-10	4.54e-07	T	NM_015310; NM_206909; ENST00000286485; ENST00000327040; ENST00000428502; ENST00000440756; ENST00000517971; ENST00000518303; ENST00000518315; ENST00000518963; ENST00000519633; ENST00000519653; ENST00000519851; ENST00000520789; ENST00000520858; ENST00000521027; ENST00000521475; ENST00000521841; ENST00000521878; ENST00000523619; ENST00000614430; ENST00000615573; BC075044; BC075045; OTTHUMT00000374867; OTTHUMT00000374869; OTTHUMT00000374870; OTTHUMT00000374871; OTTHUMT00000374872; OTTHUMT00000374873; OTTHUMT00000374875; OTTHUMT00000374876; OTTHUMT00000374877; OTTHUMT00000374878; OTTHUMT00000374879; OTTHUMT00000374880; OTTHUMT00000374881; OTTHUMT00000374882; OTTHUMT00000374883; OTTHUMT00000374884; OTTHUMT00000374885	PSD3	pleckstrin and Sec7 domain containing 3	chr8	-	Multiple_Complex	18527301	19084730
TC0800009785.hg.1	8.69	9.75	1.21	0.97	T	T	-2.09	0.0007	0.0163	0.0028	0.0447	T	snoyzoby.aAug10-unspliced	snoyzoby	Transcript Identified by AceView	chr8	-	Coding	19709473	19709859
TC0800009891.hg.1	15.17	11.96	2.38	1.46	T	T	9.24	0.0023	0.0386	0.0005	0.0137	T	NM_003155; ENST00000290271; ENST00000524323; BC029044; OTTHUMT00000215143; OTTHUMT00000376073	STC1	stanniocalcin 1	chr8	-	Multiple_Complex	23841913	23854807
TC0800010002.hg.1	9.98	12.01	1.86	0.46	T	T	-4.09	9.71e-05	0.0041	5.83e-05	0.003	T	NM_001394; NM_057158; ENST00000240100; ENST00000240101; BC002671; BC014565; OTTHUMT00000257249; OTTHUMT00000257250	DUSP4	dual specificity phosphatase 4	chr8	-	Multiple_Complex	29333062	29350750
TC0800010034.hg.1	10.54	9.33	0.59	0.5	T	T	2.31	2.14e-07	4.29e-05	8.3e-07	0.0001	T	NM_000637; NM_001195102; NM_001195103; NM_001195104; ENST00000221130; ENST00000521479; ENST00000523295; ENST00000537535; ENST00000541648; ENST00000546342; BC069244; OTTHUMT00000376519; OTTHUMT00000376520; OTTHUMT00000376522; OTTHUMT00000474206; OTTHUMT00000474207; OTTHUMT00000474208	GSR	glutathione reductase	chr8	-	Multiple_Complex	30678061	30727969
TC0800010127.hg.1	7.89	10	1.48	0.87	T	T	-4.31	2.43e-05	0.0015	0.0001	0.0045	T	ENST00000519691.1; ENST00000522471.1; OTTHUMT00000376679; OTTHUMT00000376680; uc064lxm.1; uc064lxn.1	RP11-150O12.3	novel transcript	chr8	-	NonCoding	37569494	37599858
TC0800010252.hg.1	9.42	8.26	1.19	0.87	T	T	2.25	0.0014	0.0267	0.005	0.0648	T	NM_000037; NM_001142445; NM_001142446; NM_020475; NM_020476; NM_020477; NM_020478; NM_020480; ENST00000265709; ENST00000289734; ENST00000314214; ENST00000335651; ENST00000347528; ENST00000348036; ENST00000518061; ENST00000518715; ENST00000520299; ENST00000521407; ENST00000522231; ENST00000522543; ENST00000524069; ENST00000524227; OTTHUMT00000317297; OTTHUMT00000317298; OTTHUMT00000317299; OTTHUMT00000317300; OTTHUMT00000317301; OTTHUMT00000377168; OTTHUMT00000377169; OTTHUMT00000377170; OTTHUMT00000377171; OTTHUMT00000377173; OTTHUMT00000377174; OTTHUMT00000377175; OTTHUMT00000377176; OTTHUMT00000377177	ANK1	ankyrin 1, erythrocytic	chr8	-	Multiple_Complex	41653220	41896762
TC0800010285.hg.1	10.22	8.94	0.54	0.34	T	T	2.43	1.98e-07	4.03e-05	4.53e-08	1.54e-05	T	NM_001257180; NM_001257181; NM_006749; ENST00000342228; ENST00000517366; ENST00000518384; ENST00000518660; ENST00000518717; ENST00000519463; ENST00000520179; ENST00000520262; ENST00000521455; ENST00000522401; ENST00000522707; ENST00000523340; ENST00000524211; ENST00000524237; BC028600; OTTHUMT00000377578; OTTHUMT00000377579; OTTHUMT00000377580; OTTHUMT00000377581; OTTHUMT00000377582; OTTHUMT00000377583; OTTHUMT00000377584; OTTHUMT00000377585; OTTHUMT00000377586; OTTHUMT00000377587; OTTHUMT00000377588; OTTHUMT00000377589; OTTHUMT00000377590; OTTHUMT00000377591	SLC20A2	solute carrier family 20 (phosphate transporter), member 2	chr8	-	Multiple_Complex	42416462	42542213
TC0800010382.hg.1	11.25	10.19	0.8	0.94	T	T	2.09	0.0017	0.0316	1.07e-06	0.0002	T	NM_003068; ENST00000020945; ENST00000396822; BC014890; BC015895; OTTHUMT00000313873	SNAI2	snail family zinc finger 2	chr8	-	Coding	48917681	48921740
TC0800010678.hg.1	11.68	14.47	2.33	1.72	T	T	-6.91	0.0004	0.0123	9.6e-05	0.0043	T	NM_000756; ENST00000276571; BC002599; BC011031; OTTHUMT00000378926	CRH	corticotropin releasing hormone	chr8	-	Coding	66176377	66178725
TC0800011086.hg.1	8.44	7.4	0.6	0.4	T	T	2.06	0.0001	0.0055	5.21e-07	9.44e-05	T	NM_001198625; NM_001198626; NM_001198627; NM_001198628; NM_001198629; NM_001198630; NM_001198631; NM_001198632; NM_001198633; NM_001198634; NM_001198679; NM_004349; NM_175634; NM_175635; NM_175636; ENST00000265814; ENST00000360348; ENST00000396218; ENST00000422361; ENST00000436581; ENST00000517493; ENST00000517792; ENST00000517919; ENST00000518256; ENST00000518317; ENST00000518361; ENST00000518449; ENST00000518823; ENST00000518832; ENST00000518844; ENST00000518954; ENST00000518992; ENST00000519061; ENST00000519422; ENST00000519577; ENST00000519847; ENST00000520047; ENST00000520172; ENST00000520428; ENST00000520556; ENST00000520583; ENST00000520724; ENST00000520974; ENST00000520978; ENST00000521054; ENST00000521078; ENST00000521319; ENST00000521375; ENST00000521553; ENST00000521733; ENST00000521751; ENST00000521897; ENST00000521902; ENST00000522065; ENST00000522163; ENST00000522316; ENST00000522467; ENST00000522860; ENST00000523168; ENST00000523290; ENST00000523629; ENST00000524215; ENST00000613302; ENST00000613886; ENST00000614812; ENST00000615601; ENST00000617740; BC005850; BC067078; OTTHUMT00000377043; OTTHUMT00000377044; OTTHUMT00000377045; OTTHUMT00000377046; OTTHUMT00000377047; OTTHUMT00000377048; OTTHUMT00000377117; OTTHUMT00000377118; OTTHUMT00000377119; OTTHUMT00000377120; OTTHUMT00000377121; OTTHUMT00000377122; OTTHUMT00000377123; OTTHUMT00000377346; OTTHUMT00000377347; OTTHUMT00000377348; OTTHUMT00000377349; OTTHUMT00000377350; OTTHUMT00000377351; OTTHUMT00000377352; OTTHUMT00000377353; OTTHUMT00000377354; OTTHUMT00000377355; OTTHUMT00000377356; OTTHUMT00000377357; OTTHUMT00000377358; OTTHUMT00000377359; OTTHUMT00000377360; OTTHUMT00000377361; OTTHUMT00000377362; OTTHUMT00000377363; OTTHUMT00000377364; OTTHUMT00000377365; OTTHUMT00000377366; OTTHUMT00000377367; OTTHUMT00000377368; OTTHUMT00000377369; OTTHUMT00000377370; OTTHUMT00000377371; OTTHUMT00000377372; OTTHUMT00000377373; OTTHUMT00000377503; OTTHUMT00000377504; OTTHUMT00000377505; OTTHUMT00000377506; uc010mam.3; uc022axp.1; uc022axq.1; uc022axr.1; uc022axs.1; uc022axt.1; uc022axu.1	RUNX1T1	runt-related transcription factor 1; translocated to, 1 (cyclin D-related)	chr8	-	Multiple_Complex	91954967	92103286
TC0800011090.hg.1	6.14	4.77	0.75	0.67	T	T	2.59	1.34e-05	0.0009	2.51e-05	0.0016	T	nyvorbu.aAug10-unspliced	nyvorbu	Transcript Identified by AceView	chr8	-	Coding	92091430	92092268
TC0800011096.hg.1	8.93	7.89	0.49	0.34	T	T	2.06	8.24e-08	2.11e-05	3.85e-07	7.61e-05	T	goyboyby.aAug10-unspliced	goyboyby	Transcript Identified by AceView	chr8	-	Coding	92364136	92365000
TC0800011207.hg.1	10.92	8.41	1.18	1.76	T	T	5.69	1.87e-05	0.0012	6.69e-06	0.0006	T	NR_002581; ENST00000384339; uc003yig.1	SNORA72	small nucleolar RNA, H/ACA box 72	chr8	-	Small_RNA	98042086	98042217
TC0800011307.hg.1	11.05	9.42	0.88	0.42	T	T	3.11	1.86e-08	6.9e-06	8.31e-08	2.45e-05	T	uc064pfh.1	snoU13	Small nucleolar RNA U13 [Source:RFAM;Acc:RF01210]	chr8	-	Small_RNA	101847256	101847360
TC0800011335.hg.1	6.47	8.34	0.89	1.18	T	T	-3.65	0.0016	0.0299	0.0064	0.0757	T	feyveeby.aAug10-unspliced	feyveeby	Transcript Identified by AceView	chr8	-	Unassigned	102652474	102653276
TC0800011452.hg.1	7.58	5.83	1.63	0.59	T	T	3.36	0.0005	0.0136	0.0002	0.0063	T	NM_001282863; NM_178565; ENST00000276659; ENST00000517781; ENST00000517939; ENST00000520026; ENST00000521502; ENST00000521757; ENST00000521956; ENST00000522333; BC027938; BC036554; OTTHUMT00000380828; OTTHUMT00000380829; OTTHUMT00000380830; OTTHUMT00000380831; OTTHUMT00000380832; OTTHUMT00000380833; OTTHUMT00000380834; OTTHUMT00000380835; uc003ymr.3	RSPO2	R-spondin 2	chr8	-	Coding	107899316	108083685
TC0800011579.hg.1	11.29	10.08	0.75	0.49	T	T	2.32	1.78e-05	0.0012	2.45e-05	0.0016	T	NM_000127; ENST00000378204; ENST00000436216; ENST00000437196; BC001174; OTTHUMT00000132768; OTTHUMT00000132770; OTTHUMT00000316377	EXT1	exostosin glycosyltransferase 1	chr8	-	Multiple_Complex	117794490	118111853
TC0800011892.hg.1	8.92	10.02	1.06	0.69	T	T	-2.14	0.0002	0.0069	0.0008	0.0188	T	cherblu.aAug10-unspliced	cherblu	Transcript Identified by AceView	chr8	-	Unassigned	133562220	133563222
TC0800011927.hg.1	6.32	5.02	0.77	0.71	T	T	2.47	0.0002	0.0069	0.0009	0.0205	T	ENST00000362782	RNU1-35P	RNA, U1 small nuclear 35, pseudogene [Source:HGNC Symbol;Acc:HGNC:48377]	chr8	-	Small_RNA	135742343	135742495
TC0800012003.hg.1	6.18	7.27	0.83	0.51	T	T	-2.14	0.0001	0.0045	0.0002	0.0084	T	koweebu.bAug10-unspliced	koweebu	Transcript Identified by AceView	chr8	-	Unassigned	140660982	140661613
TC0800012026.hg.1	5.36	8.26	0.89	0.82	T	T	-7.44	1.98e-09	1.32e-06	7.22e-09	4.18e-06	T	NM_001080431; NM_001286646; NM_001286648; ENST00000024061; ENST00000517878; ENST00000519067; ENST00000519986; ENST00000520137; ENST00000521804; BC157840; OTTHUMT00000378571; OTTHUMT00000378931; OTTHUMT00000378932; OTTHUMT00000378939; OTTHUMT00000378940; OTTHUMT00000378941	SLC45A4	solute carrier family 45, member 4	chr8	-	Multiple_Complex	141207166	141308305
TC0800012176.hg.1	8.73	7.66	0.57	0.78	T	T	2.1	4.97e-05	0.0025	6.01e-07	0.0001	T	NM_000445; NM_201378; NM_201379; NM_201380; NM_201381; NM_201382; NM_201383; NM_201384; ENST00000322810; ENST00000345136; ENST00000354589; ENST00000354958; ENST00000356346; ENST00000357649; ENST00000398774; ENST00000436759; ENST00000526416; ENST00000527096; ENST00000527303; ENST00000527816; ENST00000528025; ENST00000528131; ENST00000532346; OTTHUMT00000383279; OTTHUMT00000383280; OTTHUMT00000383281; OTTHUMT00000383282; OTTHUMT00000383283; OTTHUMT00000383284; OTTHUMT00000383854; OTTHUMT00000383855; OTTHUMT00000383856; OTTHUMT00000383857; OTTHUMT00000383858; OTTHUMT00000383859; OTTHUMT00000383860; OTTHUMT00000383861; OTTHUMT00000383862	PLEC	plectin	chr8	-	Multiple_Complex	143915147	143976745
TC0800012313.hg.1	8.85	7.79	0.6	0.79	T	T	2.07	9.75e-06	0.0007	4.74e-05	0.0026	T	NM_001033578; NM_001204173; ENST00000519289; ENST00000520044; ENST00000521198; ENST00000523401; OTTHUMT00000379231; OTTHUMT00000379232; OTTHUMT00000467593; OTTHUMT00000467594	SGK3; C8orf44-SGK3	serum/glucocorticoid regulated kinase family, member 3; C8orf44-SGK3 readthrough	chr8	+	Multiple_Complex	66667552	66862022
TC0900006438.hg.1	9.22	8.11	0.4	0.52	T	T	2.15	9.89e-07	0.0001	4.08e-06	0.0004	T	NM_001190458; NM_001193536; NM_203447; ENST00000382329; ENST00000382331; ENST00000382341; ENST00000432829; ENST00000453981; ENST00000454469; ENST00000462618; ENST00000469197; ENST00000469391; ENST00000474772; ENST00000478380; ENST00000479404; ENST00000483757; ENST00000487230; ENST00000493666; ENST00000495184; ENST00000524396; BC130518; BC143929; OTTHUMT00000171789; OTTHUMT00000171790; OTTHUMT00000171792; OTTHUMT00000192534; OTTHUMT00000192535; OTTHUMT00000192536; OTTHUMT00000192537; OTTHUMT00000192538; OTTHUMT00000354644; OTTHUMT00000354645; OTTHUMT00000354646; OTTHUMT00000354647; OTTHUMT00000354648; OTTHUMT00000354649; OTTHUMT00000354650; OTTHUMT00000383633; uc003zgf.2; uc022bcu.1	DOCK8	dedicator of cytokinesis 8	chr9	+	Multiple_Complex	214854	465259
TC0900006554.hg.1	13.1	14.62	2.18	0.48	T	T	-2.87	0.0012	0.0246	0.0008	0.0186	T	NM_002195; ENST00000239316; BC026254; OTTHUMT00000051616	INSL4	insulin-like 4 (placenta)	chr9	+	Coding	5231402	5235304
TC0900006559.hg.1	11.17	12.61	1.53	0.6	T	T	-2.71	0.0016	0.0298	0.0003	0.0105	T	NM_001267706; NM_014143; NR_052005; ENST00000381573; ENST00000381577; ENST00000474218; ENST00000492923; ENST00000498261; BC069381; BC074984; BC113734; BC113736; OTTHUMT00000051631; OTTHUMT00000051632; OTTHUMT00000051633; OTTHUMT00000207346	CD274	CD274 molecule	chr9	+	Multiple_Complex	5450503	5470567
TC0900006769.hg.1	14.26	12.82	0.33	0.35	T	T	2.71	9.14e-11	1.33e-07	2.62e-10	3.32e-07	T	uc064sid.1	AL158077.1		chr9	+	Precursor_microRNA	19829753	19829847
TC0900006954.hg.1	7.88	6.82	0.53	0.37	T	T	2.08	3.71e-06	0.0004	6.91e-06	0.0006	T	ENST00000607168; uc064snd.1	Y_RNA	Y RNA [Source:RFAM;Acc:RF00019]	chr9	+	NonCoding	32820261	32820350
TC0900007091.hg.1	6.59	5.33	0.93	0.5	T	T	2.39	1.74e-06	0.0002	5.11e-06	0.0005	T	hsa_circ_0001853; hsa_circ_0001854	RMRP	Memczak2013 ANTISENSE, ncRNA, upstream_start best transcript NR_003051	chr9	+	NonCoding	35657755	35658020
TC0900007369.hg.1	7.03	8.17	0.5	0.37	T	T	-2.2	7.27e-05	0.0033	0.0003	0.0093	T	NR_126047; ENST00000305709.5; ENST00000467494.2; ENST00000476224.1; OTTHUMT00000037077; OTTHUMT00000037078; OTTHUMT00000037079; uc033ctr.2; uc064tkj.1; uc064tkk.1	LOC728673; GLIDR; RP11-262H14.4	uncharacterized LOC728673; glioblastoma down-regulated RNA [Source:HGNC Symbol;Acc:HGNC:48823]; novel transcript	chr9	+	NonCoding	62897376	62900104
TC0900007552.hg.1	8.34	10.24	1.58	0.84	T	T	-3.71	0.0002	0.0059	0.0002	0.0074	T	NM_001242505; NM_001242506; NM_001242507; NM_004293; ENST00000238018; ENST00000358399; ENST00000376986; ENST00000414671; ENST00000436438; ENST00000475764; ENST00000477618; ENST00000489618; ENST00000545168; BC053584; OTTHUMT00000052633; OTTHUMT00000052634; OTTHUMT00000052635; OTTHUMT00000052636; OTTHUMT00000052637; OTTHUMT00000052638; OTTHUMT00000052639	GDA	guanine deaminase	chr9	+	Multiple_Complex	72114595	72257193
TC0900007593.hg.1	4.22	5.32	0.75	0.97	T	T	-2.15	0.0031	0.0472	0.005	0.0648	T	NM_006914; ENST00000376896; ENST00000396204; BC051830; BC093772; BC093774; OTTHUMT00000052692	RORB	RAR-related orphan receptor B	chr9	+	Coding	74497336	74693177
TC0900007810.hg.1	6.23	7.5	1.08	1.08	T	T	-2.43	0.0008	0.019	0.0015	0.0291	T	bleyploybu.aAug10-unspliced	bleyploybu	Transcript Identified by AceView	chr9	+	Coding	87532580	87533212
TC0900007811.hg.1	8.56	9.98	1.47	1	T	T	-2.66	0.0009	0.0194	0.002	0.0354	T	steylaw.aAug10-unspliced	steylaw	Transcript Identified by AceView	chr9	+	Coding	87535744	87536488
TC0900007844.hg.1	12.68	13.88	0.38	0.24	T	T	-2.3	6.91e-10	5.62e-07	4.25e-09	2.8e-06	T	NM_006717; ENST00000375859; ENST00000462844; ENST00000469017; ENST00000483785; ENST00000485565; ENST00000485804; BC114515; BC114565; OTTHUMT00000052967; OTTHUMT00000052968; OTTHUMT00000052969; OTTHUMT00000052970; OTTHUMT00000052971; OTTHUMT00000052972	SPIN1	spindlin 1	chr9	+	Multiple_Complex	88387925	88478707
TC0900007877.hg.1	10.88	12.28	1.19	1.08	T	T	-2.64	9.14e-05	0.0039	0.0001	0.0054	T	NM_006705; ENST00000252506; ENST00000375769; ENST00000494726; BC000465; BC019325; OTTHUMT00000053000; OTTHUMT00000053001; OTTHUMT00000053002	GADD45G	growth arrest and DNA-damage-inducible, gamma	chr9	+	Multiple_Complex	89605012	89606555
TC0900008201.hg.1	12.51	11.05	0.66	0.9	T	T	2.75	1.87e-06	0.0002	8.71e-06	0.0007	T	NM_001855; ENST00000375001; ENST00000467052; ENST00000471477; ENST00000496686; ENST00000610452; OTTHUMT00000053386; OTTHUMT00000053387; OTTHUMT00000053388; OTTHUMT00000313645	COL15A1	collagen, type XV, alpha 1	chr9	+	Multiple_Complex	98943179	99070792
TC0900008400.hg.1	8.96	10.36	1.16	0.65	T	T	-2.64	0.0008	0.0186	0.003	0.0463	T	leetoyby.bAug10-unspliced	leetoyby	Transcript Identified by AceView	chr9	+	Unassigned	110050011	110050661
TC0900008474.hg.1	7.68	6.23	0.76	0.53	T	T	2.73	7.48e-05	0.0033	0.0002	0.0065	T	NM_001012994; ENST00000374232; ENST00000416585; ENST00000604751; OTTHUMT00000053700; OTTHUMT00000053701; OTTHUMT00000468294	SNX30	sorting nexin family member 30	chr9	+	Multiple_Complex	112750838	112881671
TC0900008542.hg.1	6.93	9.15	1.4	0.62	T	T	-4.66	1.08e-06	0.0001	9.98e-07	0.0002	T	ENST00000416507.1; OTTHUMT00000053796; uc064vhf.1	RP11-787B4.2	putative novel transcript	chr9	+	NonCoding	116012361	116012965
TC0900008545.hg.1	17.86	19.25	2.73	0.18	T	T	-2.63	0.0024	0.0394	0.0019	0.0342	T	NM_002581; ENST00000328252; ENST00000460463; ENST00000483254; BC078657; OTTHUMT00000055546; OTTHUMT00000055547; OTTHUMT00000055548	PAPPA	pregnancy-associated plasma protein A, pappalysin 1	chr9	+	Multiple_Complex	116153792	116402322
TC0900008546.hg.1	8.64	9.97	1.7	0.94	T	T	-2.52	0.0026	0.0412	0.0008	0.0189	T	snarvaby.aAug10-unspliced	snarvaby	Transcript Identified by AceView	chr9	+	Unassigned	116155480	116156585
TC0900008551.hg.1	15.15	17.15	2.9	0.85	T	T	-3.99	0.0013	0.0261	0.0019	0.034	T	uc033dgd.2	AL353141.1		chr9	+	Precursor_microRNA	116198990	116199079
TC0900008552.hg.1	5.88	8.12	1.95	1.57	T	T	-4.75	0.0028	0.0433	0.004	0.0566	T	koyswo.aAug10-unspliced	koyswo	Transcript Identified by AceView	chr9	+	Coding	116223569	116224701
TC0900008553.hg.1	10.44	11.77	1.87	0.81	T	T	-2.5	0.0009	0.0197	0.0011	0.0242	T	wysyby.aAug10-unspliced	wysyby	Transcript Identified by AceView	chr9	+	Unassigned	116236182	116237206
TC0900008555.hg.1	9.12	11.35	2.15	0.7	T	T	-4.69	9.2e-05	0.0039	8.86e-05	0.0041	T	sporshee.aAug10-unspliced	sporshee	Transcript Identified by AceView	chr9	+	Unassigned	116272327	116274112
TC0900008556.hg.1	11.29	13.26	2.7	0.83	T	T	-3.92	0.001	0.0218	0.0009	0.0205	T	spoyshee.aAug10-unspliced	spoyshee	Transcript Identified by AceView	chr9	+	Unassigned	116274322	116277300
TC0900008557.hg.1	11.2	13.29	2.49	0.77	T	T	-4.24	0.0003	0.0098	0.0004	0.0112	T	zasorby.aAug10-unspliced	zasorby	Transcript Identified by AceView	chr9	+	Unassigned	116274980	116275715
TC0900008558.hg.1	5.53	7.05	1.64	0.93	T	T	-2.87	0.0014	0.0277	0.0007	0.0174	T	zarsorby.aAug10-unspliced	zarsorby	Transcript Identified by AceView	chr9	+	Coding	116285361	116285827
TC0900008561.hg.1	7.67	10.19	1.5	1.47	T	T	-5.71	9.36e-05	0.0039	0.0004	0.012	T	chorsorby.aAug10-unspliced	chorsorby	Transcript Identified by AceView	chr9	+	Coding	116313289	116313886
TC0900008566.hg.1	8.2	11.56	2.88	0.93	T	T	-10.25	6.44e-05	0.003	7.16e-05	0.0035	T	stoyshee.aAug10-unspliced	stoyshee	Transcript Identified by AceView	chr9	+	Coding	116368700	116369513
TC0900008716.hg.1	10.69	9.2	0.49	0.61	T	T	2.81	1.65e-08	6.38e-06	4.68e-08	1.57e-05	T	NM_001145001; NM_001166167; NM_001166168; NM_001166169; NM_001166170; NM_001166171; NM_014397; ENST00000320246; ENST00000373596; ENST00000373600; ENST00000373603; ENST00000394199; ENST00000422297; ENST00000423785; ENST00000425237; ENST00000444973; ENST00000447379; ENST00000454453; ENST00000539416; ENST00000540326; ENST00000545174; ENST00000546191; BC000101; BC004174; BC004209; BC012761; OTTHUMT00000054015; OTTHUMT00000054016; OTTHUMT00000054017; OTTHUMT00000054018; OTTHUMT00000054019; OTTHUMT00000054020; OTTHUMT00000054021; OTTHUMT00000054022; OTTHUMT00000054023; OTTHUMT00000054024	NEK6	NIMA-related kinase 6	chr9	+	Multiple_Complex	124257606	124353307
TC0900008865.hg.1	10.71	11.85	0.73	1.21	T	T	-2.2	0.0016	0.0302	0.0047	0.0626	T	NM_001286760; NM_016174; ENST00000372838; ENST00000372842; ENST00000411852; ENST00000420034; ENST00000420512; ENST00000447915; ENST00000463535; ENST00000472858; ENST00000483737; ENST00000483893; ENST00000487001; ENST00000493788; ENST00000612334; ENST00000613052; BC098432; BC119698; BC119699; OTTHUMT00000054434; OTTHUMT00000054435; OTTHUMT00000054436; OTTHUMT00000054437; OTTHUMT00000054438; OTTHUMT00000337755; OTTHUMT00000337758; OTTHUMT00000337759; OTTHUMT00000337760; OTTHUMT00000337761; OTTHUMT00000337762; OTTHUMT00000337763	CERCAM	cerebral endothelial cell adhesion molecule	chr9	+	Multiple_Complex	128411751	128437351
TC0900008887.hg.1	11.39	10.28	0.64	0.32	T	T	2.16	3.48e-05	0.0019	0.0001	0.0054	T	NM_001286772; NM_018201; ENST00000223865; ENST00000372648; ENST00000466056; ENST00000475097; BC132817; BC136509; BC150311; OTTHUMT00000054495; OTTHUMT00000054496; OTTHUMT00000054497; OTTHUMT00000054498	TBC1D13	TBC1 domain family, member 13	chr9	+	Multiple_Complex	128787204	128810432
TC0900008923.hg.1	6.01	7.26	0.62	0.59	T	T	-2.36	1.74e-05	0.0011	2.21e-05	0.0015	T	sloyswee.aAug10-unspliced	sloyswee	Transcript Identified by AceView	chr9	+	Unassigned	129500062	129500912
TC0900009127.hg.1	13.72	11.46	0.97	0.69	T	T	4.81	1.9e-07	3.9e-05	2.82e-07	6.03e-05	T	NM_000093; NM_001278074; ENST00000371817; ENST00000371820; ENST00000460264; ENST00000463925; ENST00000464187; ENST00000465877; ENST00000469093; ENST00000618395; OTTHUMT00000054954; OTTHUMT00000054955; OTTHUMT00000054956; OTTHUMT00000054957; OTTHUMT00000313611; OTTHUMT00000313612; OTTHUMT00000313613	COL5A1	collagen, type V, alpha 1	chr9	+	Multiple_Complex	134641774	134844843
TC0900009334.hg.1	10.76	8.9	1.62	0.63	T	T	3.62	8.3e-05	0.0036	0.0002	0.0081	T	moyswey.aAug10-unspliced	moyswey	Transcript Identified by AceView	chr9	+	Coding	138232085	138232427
TC0900009335.hg.1	7.71	5.95	1.59	0.48	T	T	3.39	5.27e-05	0.0026	0.0003	0.0085	T	fleewarby.aAug10-unspliced; rawswey.aAug10-unspliced	fleewarby; rawswey	Transcript Identified by AceView	chr9	+	Coding	138232631	138233344
TC0900009347.hg.1	7.53	6.08	0.66	0.65	T	T	2.73	2.68e-06	0.0003	8.61e-07	0.0001	T	kawspaw.aAug10-unspliced	kawspaw	Transcript Identified by AceView	chr9	-	Coding	124416	124921
TC0900009462.hg.1	7.14	8.27	1.04	0.64	T	T	-2.18	0.0011	0.0232	0.0029	0.0461	T	guroyby.aAug10-unspliced	guroyby	Transcript Identified by AceView	chr9	-	Coding	5388165	5388537
TC0900009489.hg.1	11.96	10.83	0.86	0.63	T	T	2.18	5.77e-05	0.0028	4.15e-05	0.0024	T	NM_000170; ENST00000321612; ENST00000460457; ENST00000463305; ENST00000467946; ENST00000477960; BC111993; BC111995; OTTHUMT00000051674; OTTHUMT00000051675; OTTHUMT00000051676; OTTHUMT00000051677; OTTHUMT00000051678	GLDC	glycine dehydrogenase (decarboxylating)	chr9	-	Multiple_Complex	6532464	6645692
TC0900009520.hg.1	11.29	9.6	0.8	0.55	T	T	3.24	6.92e-09	3.49e-06	1.8e-09	1.39e-06	T	NM_001040712; NM_001171025; NM_002839; NM_130391; NM_130392; NM_130393; ENST00000355233; ENST00000356435; ENST00000381196; ENST00000397606; ENST00000397611; ENST00000397617; ENST00000463477; ENST00000471274; ENST00000477552; ENST00000481079; ENST00000486161; ENST00000488774; ENST00000537002; ENST00000540109; BC106713; BC106714; BC106715; BC106716; OTTHUMT00000055393; OTTHUMT00000055395; OTTHUMT00000055396; OTTHUMT00000055397; OTTHUMT00000055398; OTTHUMT00000355536; OTTHUMT00000355537; OTTHUMT00000355538; uc003zkt.1	PTPRD	protein tyrosine phosphatase, receptor type, D	chr9	-	Multiple_Complex	8314246	10612723
TC0900009599.hg.1	8.93	7.6	0.6	0.48	T	T	2.52	3.56e-06	0.0003	1.24e-05	0.001	T	ENST00000384630	RNU6-14P	RNA, U6 small nuclear 14, pseudogene	chr9	-	Small_RNA	15776181	15776286
TC0900009606.hg.1	11.11	9.55	1.15	0.75	T	T	2.96	1.72e-05	0.0011	1.2e-05	0.0009	T	NM_017637; ENST00000380666; ENST00000380667; ENST00000380672; ENST00000411752; ENST00000418777; ENST00000468187; ENST00000471301; ENST00000484726; ENST00000486514; ENST00000545497; ENST00000603313; ENST00000603713; ENST00000613349; ENST00000617779; OTTHUMT00000051781; OTTHUMT00000051782; OTTHUMT00000051783; OTTHUMT00000051786; OTTHUMT00000207395; OTTHUMT00000216901; OTTHUMT00000216902; OTTHUMT00000218575; OTTHUMT00000468883; OTTHUMT00000468884; OTTHUMT00000476395; OTTHUMT00000476396; OTTHUMT00000476397	BNC2	basonuclin 2	chr9	-	Multiple_Complex	16409503	16870843
TC0900009673.hg.1	11.85	10.81	0.72	0.26	T	T	2.06	1.23e-05	0.0009	2.19e-05	0.0015	T	NM_001286691; NM_004529; ENST00000380321; ENST00000380323; ENST00000380338; ENST00000468513; ENST00000469261; ENST00000475957; ENST00000488705; ENST00000491137; ENST00000629733; ENST00000630269; BC036089; OTTHUMT00000051872; OTTHUMT00000051873; OTTHUMT00000051874; OTTHUMT00000051875; OTTHUMT00000051876; OTTHUMT00000051877; OTTHUMT00000051878; OTTHUMT00000051879; OTTHUMT00000482950	MLLT3	myeloid/lymphoid or mixed-lineage leukemia; translocated to, 3	chr9	-	Multiple_Complex	20341665	20622543
TC0900009848.hg.1	6.54	8.87	1.45	0.59	T	T	-5.03	1.36e-06	0.0002	4.83e-06	0.0005	T	basoby.aAug10-unspliced	basoby	Transcript Identified by AceView	chr9	-	Coding	33125242	33125776
TC0900009882.hg.1	12.26	11.25	0.88	0.41	T	T	2	6.8e-05	0.0031	0.0001	0.0051	T	NM_015397; ENST00000361264; ENST00000396990; ENST00000450964; ENST00000463286; ENST00000466402; BC063823; OTTHUMT00000052133; OTTHUMT00000052134; OTTHUMT00000052135; OTTHUMT00000052136; OTTHUMT00000052137	DCAF12	DDB1 and CUL4 associated factor 12	chr9	-	Multiple_Complex	34086383	34127399
TC0900009894.hg.1	8.4	7.23	0.91	0.63	T	T	2.25	0.0009	0.0196	0.0032	0.0484	T	NM_020702; ENST00000297625; ENST00000379142; BC070098; OTTHUMT00000052158; OTTHUMT00000052159	KIAA1161	KIAA1161	chr9	-	Multiple_Complex	34366666	34376896
TC0900009905.hg.1	8.78	6.63	1.65	1.05	T	T	4.42	0.0001	0.0043	1.3e-06	0.0002	T	NM_001207011; NM_001842; NM_147164; ENST00000351266; ENST00000378980; ENST00000417345; ENST00000610543; BC001492; OTTHUMT00000052176; OTTHUMT00000052177; OTTHUMT00000052178; uc003zup.2	CNTFR	ciliary neurotrophic factor receptor	chr9	-	Multiple_Complex	34551432	34590140
TC0900009909.hg.1	12.93	13.96	0.57	0.31	T	T	-2.04	5.53e-06	0.0005	1.26e-06	0.0002	T	NM_001281425; NM_001281426; NM_001281427; NM_007234; NM_024348; ENST00000259632; ENST00000341694; ENST00000378911; ENST00000378913; ENST00000378916; ENST00000421919; ENST00000472074; ENST00000472418; ENST00000477738; ENST00000479399; ENST00000481438; BC000319; BC003004; BC107697; OTTHUMT00000052211; OTTHUMT00000052212; OTTHUMT00000052213; OTTHUMT00000052214; OTTHUMT00000052215; OTTHUMT00000052216; OTTHUMT00000052217; OTTHUMT00000052218; OTTHUMT00000052219; OTTHUMT00000052220	DCTN3	dynactin 3 (p22)	chr9	-	Multiple_Complex	34613545	34620523
TC0900009929.hg.1	11.45	10.39	0.35	0.28	T	T	2.09	5.74e-09	3.01e-06	5.45e-09	3.38e-06	T	NM_007126; ENST00000358901; ENST00000417448; ENST00000448530; ENST00000466100; ENST00000479300; ENST00000480327; ENST00000493886; BC110913; BC121794; BC122550; OTTHUMT00000052290; OTTHUMT00000052291; OTTHUMT00000052292; OTTHUMT00000052293; OTTHUMT00000052294; OTTHUMT00000052295; OTTHUMT00000335213	VCP	valosin containing protein	chr9	-	Multiple_Complex	35056064	35073249
TC0900009947.hg.1	17.62	16.35	0.55	0.23	T	T	2.41	3.34e-10	3.28e-07	1.1e-09	9.73e-07	T	NR_003051; ENST00000602361; uc003zxh.2	RMRP	RNA component of mitochondrial RNA processing endoribonuclease	chr9	-	Multiple_Complex	35657751	35658018
TC0900009950.hg.1	10.06	8.23	0.63	0.48	T	T	3.56	1.14e-10	1.51e-07	1.26e-11	2.94e-08	T	NM_006289; NR_106911; ENST00000314888; ENST00000378192; ENST00000464379; ENST00000465002; ENST00000466916; ENST00000486788; ENST00000489255; ENST00000495712; ENST00000621699; BC042923; OTTHUMT00000052353; OTTHUMT00000052354; OTTHUMT00000052355; OTTHUMT00000052356; OTTHUMT00000052357; OTTHUMT00000052358; OTTHUMT00000355776; OTTHUMT00000355777	TLN1; MIR6852	talin 1; microRNA 6852	chr9	-	Multiple_Complex	35696948	35732395
TC0900010277.hg.1	5.61	6.74	0.61	0.52	T	T	-2.19	1.2e-05	0.0009	5.99e-05	0.0031	T	ENST00000478218	RP11-460E7.8		chr9	-	Multiple_Complex	65816932	65817472
TC0900010331.hg.1	11.23	10	0.93	0.45	T	T	2.34	0.0004	0.0108	0.0016	0.0306	T	uc064tox.1	RNU6-820P	RNA, U6 small nuclear 820, pseudogene [Source:HGNC Symbol;Acc:HGNC:47783]	chr9	-	Small_RNA	68935873	68935979
TC0900010386.hg.1	13.58	14.76	0.83	0.43	T	T	-2.26	6.44e-06	0.0005	1.62e-05	0.0012	T	NM_001135820; NM_013390; ENST00000377043; ENST00000377044; ENST00000377055; ENST00000377057; ENST00000377066; ENST00000396272; ENST00000474495; ENST00000537329; ENST00000538669; ENST00000542935; ENST00000543165; ENST00000545719; ENST00000546219; BC140773; BC146780; OTTHUMT00000052618; OTTHUMT00000052619; OTTHUMT00000052620; OTTHUMT00000052621; OTTHUMT00000052622; OTTHUMT00000052623; OTTHUMT00000401979; OTTHUMT00000401980; OTTHUMT00000401981; OTTHUMT00000401983; OTTHUMT00000401984; OTTHUMT00000401985; OTTHUMT00000401986; uc011lsa.1	TMEM2	transmembrane protein 2	chr9	-	Multiple_Complex	71683366	71816690
TC0900010462.hg.1	9	10.11	0.45	0.72	T	T	-2.17	2.44e-05	0.0015	4.53e-05	0.0025	T	NM_018339; ENST00000376736; ENST00000472900; ENST00000476087; ENST00000479197; ENST00000483155; ENST00000490113; BC007069; OTTHUMT00000052720; OTTHUMT00000052721; OTTHUMT00000356692; OTTHUMT00000356693; OTTHUMT00000356694; OTTHUMT00000356695	RFK	riboflavin kinase	chr9	-	Multiple_Complex	76385517	76394528
TC0900010485.hg.1	11.7	12.75	0.29	0.37	T	T	-2.08	2.28e-08	8.19e-06	4.02e-08	1.43e-05	T	NM_002072; ENST00000286548; ENST00000411677; BC057777; BC067850; BC069520; BC075096; BC075097; OTTHUMT00000052761; OTTHUMT00000052762	GNAQ	guanine nucleotide binding protein (G protein), q polypeptide	chr9	-	Multiple_Complex	77716087	78031458
TC0900010610.hg.1	12.63	10.61	0.36	0.37	T	T	4.06	2.35e-12	6.93e-09	2.3e-12	7.62e-09	T	uc064ubc.1	AL157882.1		chr9	-	Precursor_microRNA	85668963	85669039
TC0900010614.hg.1	8.35	7.3	0.47	0.46	T	T	2.06	3.09e-06	0.0003	7.06e-07	0.0001	T	NM_016548; NM_177937; ENST00000257504; ENST00000388711; ENST00000388712; ENST00000464314; ENST00000466178; ENST00000470762; ENST00000472919; ENST00000486130; BC001740; OTTHUMT00000052904; OTTHUMT00000052905; OTTHUMT00000356991; OTTHUMT00000356992; OTTHUMT00000356993; OTTHUMT00000356994; OTTHUMT00000356995; OTTHUMT00000356996	GOLM1	golgi membrane protein 1	chr9	-	Multiple_Complex	86026143	86100201
TC0900010640.hg.1	6.24	5.24	0.55	0.47	T	T	2	0.0003	0.0101	0.0012	0.0255	T	uc064ucd.1	AL513318.1		chr9	-	Precursor_microRNA	87113940	87114027
TC0900010833.hg.1	5.26	6.62	0.39	0.86	T	T	-2.57	1.06e-06	0.0001	5.11e-06	0.0005	T	NM_001098808; ENST00000375419; OTTHUMT00000053147; uc010mre.3	C9orf129	chromosome 9 open reading frame 129	chr9	-	Multiple_Complex	93318199	93346414
TC0900011072.hg.1	12.82	11.55	0.72	0.54	T	T	2.41	4.4e-05	0.0023	0.0002	0.0075	T	NM_005502; ENST00000374733; ENST00000374736; ENST00000423487; ENST00000494467; BC146856; OTTHUMT00000053491; OTTHUMT00000053492; OTTHUMT00000053493; OTTHUMT00000053494	ABCA1	ATP binding cassette subfamily A member 1	chr9	-	Multiple_Complex	104781002	104928246
TC0900011075.hg.1	6.43	5.26	0.72	0.59	T	T	2.25	6.66e-05	0.0031	0.0003	0.0099	T	slyseeby.aAug10-unspliced	slyseeby	Transcript Identified by AceView	chr9	-	Coding	104878271	104878574
TC0900011185.hg.1	7.44	9.45	0.81	0.86	T	T	-4.03	5.68e-07	8.74e-05	2.92e-06	0.0003	T	ENST00000390952	RNU6-124P	RNA, U6 small nuclear 124, pseudogene [Source:HGNC Symbol;Acc:HGNC:47087]	chr9	-	Small_RNA	110539690	110539798
TC0900011259.hg.1	7.82	8.83	0.4	0.31	T	T	-2.01	3.3e-08	1.1e-05	1.04e-07	2.9e-05	T	NM_001304509; NM_001304510; NM_001304511; NM_031219; ENST00000238379; ENST00000374180; ENST00000485934; BC005048; BC031878; OTTHUMT00000053731; OTTHUMT00000053732; OTTHUMT00000053733	HDHD3	haloacid dehalogenase-like hydrolase domain containing 3	chr9	-	Multiple_Complex	113373416	113377009
TC0900011260.hg.1	6.04	5.04	0.72	0.46	T	T	2	0.0002	0.0074	0.0008	0.019	T	NM_000031; ENST00000409155; ENST00000445750; ENST00000448137; ENST00000452726; ENST00000464749; ENST00000468504; ENST00000482001; ENST00000482847; ENST00000494848; BC000977; OTTHUMT00000053724; OTTHUMT00000053725; OTTHUMT00000053726; OTTHUMT00000330566; OTTHUMT00000330567; OTTHUMT00000330568; OTTHUMT00000330569; OTTHUMT00000330570; OTTHUMT00000330571	ALAD	aminolevulinate dehydratase	chr9	-	Multiple_Complex	113386312	113401338
TC0900011316.hg.1	8.81	11.05	1.96	0.88	T	T	-4.7	2.19e-05	0.0014	2.96e-05	0.0018	T	feeshor.aAug10-unspliced	feeshor	Transcript Identified by AceView	chr9	-	Unassigned	115865101	115865713
TC0900011318.hg.1	9.24	11.08	2.09	0.97	T	T	-3.56	0.0008	0.0188	0.0022	0.0379	T	NR_024032	LINC00474	long intergenic non-protein coding RNA 474	chr9	-	NonCoding	115888169	115925207
TC0900011319.hg.1	7.24	9.9	2.15	0.89	T	T	-6.33	1.21e-05	0.0009	1.06e-05	0.0009	T	fershor.aAug10-unspliced	fershor	Transcript Identified by AceView	chr9	-	Unassigned	115912579	115913621
TC0900011320.hg.1	7.65	8.93	1.3	0.86	T	T	-2.43	0.0009	0.0202	0.0009	0.0207	T	pasorby.aAug10; pasorby.bAug10	pasorby	Transcript Identified by AceView	chr9	-	Unassigned	115915210	115925671
TC0900011378.hg.1	9.3	10.4	0.35	0.45	T	T	-2.15	3e-08	1.03e-05	1.51e-07	3.86e-05	T	NM_001011649; NM_001272039; NM_018249; NR_073554; NR_073555; NR_073556; NR_073557; NR_073558; ENST00000349780; ENST00000360190; ENST00000360822; ENST00000416449; ENST00000425647; ENST00000433194; ENST00000468989; ENST00000472883; ENST00000473282; ENST00000474262; ENST00000479584; ENST00000480112; ENST00000480467; ENST00000481266; ENST00000482047; ENST00000483412; ENST00000484546; ENST00000491334; ENST00000495406; BC136275; BC143762; BC146782; OTTHUMT00000055531; OTTHUMT00000055532; OTTHUMT00000055533; OTTHUMT00000055534; OTTHUMT00000055535; OTTHUMT00000055536; OTTHUMT00000055538; OTTHUMT00000055539; OTTHUMT00000055540; OTTHUMT00000055541; OTTHUMT00000055542; OTTHUMT00000055543; OTTHUMT00000355366; OTTHUMT00000355367; OTTHUMT00000355368; OTTHUMT00000355369; OTTHUMT00000355370; OTTHUMT00000355371	CDK5RAP2	CDK5 regulatory subunit associated protein 2	chr9	-	Multiple_Complex	120388869	120580170
TC0900011519.hg.1	12.37	13.6	0.42	0.28	T	T	-2.34	3.86e-10	3.63e-07	2.23e-09	1.65e-06	T	NM_001123355; NM_001123369; NM_002721; ENST00000373547; ENST00000415905; ENST00000451402; ENST00000456642; BC006990; OTTHUMT00000054060; OTTHUMT00000054061	PPP6C	protein phosphatase 6, catalytic subunit	chr9	-	Multiple_Complex	125146573	125189939
TC0900011565.hg.1	10.25	8.83	1.21	0.83	T	T	2.67	0.0014	0.0268	6.31e-05	0.0032	T	NM_012098; ENST00000373417; ENST00000373425; ENST00000470194; ENST00000491991; BC012368; OTTHUMT00000054129; OTTHUMT00000054130; OTTHUMT00000054131; OTTHUMT00000054132	ANGPTL2	angiopoietin like 2	chr9	-	Multiple_Complex	127087332	127122883
TC0900011577.hg.1	7.22	5.51	0.99	0.33	T	T	3.28	6.48e-07	9.59e-05	1.94e-06	0.0002	T	NR_002449; ENST00000364432	SNORA65	small nucleolar RNA, H/ACA box 65	chr9	-	Small_RNA	127448501	127448637
TC0900011597.hg.1	8.02	7.01	0.65	0.38	T	T	2	1.17e-05	0.0008	5.89e-05	0.003	T	NM_001142531; NM_001142532; NM_001142533; NM_001142534; NM_001252334; NM_005489; NM_170600; ENST00000314830; ENST00000373276; ENST00000373277; ENST00000414380; ENST00000420366; ENST00000429553; ENST00000440630; ENST00000464239; ENST00000468969; ENST00000471939; ENST00000484160; ENST00000488685; ENST00000629203; BC027962; BC032365; OTTHUMT00000054261; OTTHUMT00000054262; OTTHUMT00000054263; OTTHUMT00000054264; OTTHUMT00000054265; OTTHUMT00000054267; OTTHUMT00000054268; OTTHUMT00000054269; OTTHUMT00000054270; OTTHUMT00000054271; OTTHUMT00000481820	SH2D3C	SH2 domain containing 3C	chr9	-	Multiple_Complex	127738317	127778769
TC0900011665.hg.1	8.13	9.16	0.31	0.34	T	T	-2.04	7.91e-09	3.81e-06	1.34e-08	6.41e-06	T	NM_014908; ENST00000372586; BC035556; OTTHUMT00000054515	DOLK	dolichol kinase	chr9	-	Coding	128945530	128947733
TC0900011875.hg.1	7.63	5.8	0.95	0.47	T	T	3.54	1.26e-07	2.85e-05	3.96e-08	1.41e-05	T	NR_023344; ENST00000408749	RNU6ATAC	RNA, U6atac small nuclear (U12-dependent splicing)	chr9	-	Multiple_Complex	134164439	134164564
TC0900012024.hg.1	7.43	9.75	1.6	1.09	T	T	-4.99	0.0014	0.0268	0.0038	0.0541	T	NM_004669; ENST00000473911; ENST00000480181; ENST00000494426; BC007012; OTTHUMT00000055173; OTTHUMT00000055176; OTTHUMT00000055177	CLIC3	chloride intracellular channel 3	chr9	-	Multiple_Complex	136994608	136996803
TC0900012139.hg.1	4.91	3.89	0.93	0.32	T	T	2.03	0.0002	0.0057	0.0006	0.0165	T	NM_021965; ENST00000396392; ENST00000396396; ENST00000431583; ENST00000472639; ENST00000496758; BC033073; OTTHUMT00000052548; OTTHUMT00000052549; OTTHUMT00000052550; OTTHUMT00000316804; OTTHUMT00000316805; uc004agr.3	PGM5	phosphoglucomutase 5	chr9	+	Multiple_Complex	68356899	68531061
TC0900012144.hg.1	11.1	9.78	0.4	0.36	T	T	2.5	2.06e-11	4.24e-08	9.54e-11	1.62e-07	T	uc064tun.1	AL161626.1		chr9	+	Multiple_Complex	76571738	76572019
TC0900012173.hg.1	8.85	7.01	0.94	0.58	T	T	3.59	1.84e-05	0.0012	5.31e-05	0.0028	T	NM_001286779; NM_032293; NR_104591; ENST00000373386; ENST00000373387; ENST00000425970; ENST00000435213; ENST00000460176; ENST00000463005; ENST00000464616; ENST00000478696; ENST00000478702; ENST00000481242; ENST00000481875; ENST00000487565; ENST00000495172; ENST00000496711; ENST00000497703; ENST00000498801; BC034983; OTTHUMT00000054151; OTTHUMT00000054152; OTTHUMT00000054154; OTTHUMT00000054155; OTTHUMT00000054156; OTTHUMT00000054158; OTTHUMT00000054160; OTTHUMT00000347709; OTTHUMT00000347710; OTTHUMT00000347715; OTTHUMT00000347716; OTTHUMT00000347717; OTTHUMT00000347718; OTTHUMT00000347719; OTTHUMT00000347720	GARNL3	GTPase activating Rap/RanGAP domain-like 3	chr9	+	Multiple_Complex	127245337	127393660
TC0900012176.hg.1	8.4	9.55	0.52	0.32	T	T	-2.23	1.68e-07	3.55e-05	7.77e-07	0.0001	T	NM_001135947; NM_001265582; NM_030914; NR_049743; ENST00000372847; ENST00000372850; ENST00000372853; ENST00000452446; ENST00000470840; ENST00000483206; BC003581; OTTHUMT00000054422; OTTHUMT00000054423; OTTHUMT00000054424; OTTHUMT00000054425; OTTHUMT00000054426	URM1	ubiquitin related modifier 1	chr9	+	Multiple_Complex	128371319	128392016
TC0900012197.hg.1	8.66	6.6	1.3	0.91	T	T	4.18	2.51e-05	0.0015	3.38e-05	0.002	T	NM_000954; ENST00000371623; ENST00000371625; ENST00000444903; ENST00000446677; ENST00000457950; ENST00000460340; ENST00000462514; ENST00000492068; BC005939; OTTHUMT00000055188; OTTHUMT00000055190; OTTHUMT00000055191; OTTHUMT00000055192; OTTHUMT00000055193; OTTHUMT00000055194; OTTHUMT00000055195; OTTHUMT00000055197	PTGDS	prostaglandin D2 synthase 21kDa (brain)	chr9	+	Multiple_Complex	136977504	136981742
TC0M00006437.hg.1	14.82	13.04	0.81	0.58	T	T	3.44	8.51e-07	0.0001	3.16e-06	0.0004	T	ENST00000361739	COX2	cytochrome c oxidase subunit II	chrM	+	Multiple_Complex	7586	8269
TC0M00006449.hg.1	8.58	9.8	0.38	1.32	T	T	-2.32	4.58e-05	0.0023	4.18e-05	0.0024	T	uc064xpb.1	MT-TS1	mitochondrially encoded tRNA serine 1 (UCN) [Source:HGNC Symbol;Acc:HGNC:7497]	chrM	-	Multiple_Complex	7444	7514
TC0X00006446.hg.1	10.31	11.39	0.63	0.36	T	T	-2.12	1.69e-06	0.0002	5.45e-06	0.0005	T	NM_001161529; NM_001161530; NM_001161531; NM_001161532; NM_006140; NM_172245; NM_172246; NM_172247; ENST00000355432; ENST00000355805; ENST00000381500; ENST00000381509; ENST00000381524; ENST00000381529; ENST00000412290; ENST00000417535; ENST00000419094; ENST00000432318; ENST00000475259; ENST00000477940; ENST00000478256; ENST00000481245; ENST00000486791; ENST00000491683; ENST00000493312; ENST00000494969; ENST00000498153; ENST00000501036; BC002635; BC071835; uc010nct.2; uc011mhc.1	CSF2RA	colony stimulating factor 2 receptor, alpha, low-affinity (granulocyte-macrophage)	chrX	+	Multiple_Complex	1268800	1310381
TC0X00006477.hg.1	12.76	11.66	0.57	0.45	T	T	2.14	2.05e-05	0.0013	5.93e-05	0.003	T	NM_001122898; NM_001277710; NM_002414; ENST00000381177; ENST00000381180; ENST00000381184; ENST00000381187; ENST00000381192; ENST00000449611; ENST00000482293; ENST00000482405; ENST00000497752; ENST00000611428; ENST00000623253; ENST00000624481; BC002584; BC003147; BC010109; BC021620; BC024310; OTTHUMT00000055624; OTTHUMT00000055625; OTTHUMT00000055626; OTTHUMT00000055627; OTTHUMT00000055628; OTTHUMT00000055629; OTTHUMT00000055630; OTTHUMT00000055631; OTTHUMT00000087928; OTTHUMT00000478890; OTTHUMT00000478891	CD99	CD99 molecule	chrX	+	Multiple_Complex	2691179	2741309
TC0X00006590.hg.1	10.64	11.66	0.55	0.52	T	T	-2.03	3.09e-06	0.0003	5e-06	0.0005	T	NM_015691; ENST00000380861; ENST00000454666; ENST00000466248; OTTHUMT00000055725; OTTHUMT00000055726	WWC3	WWC family member 3	chrX	+	Multiple_Complex	10015562	10144478
TC0X00006651.hg.1	15.8	14.54	0.65	0.41	T	T	2.39	5.68e-06	0.0005	1.03e-07	2.88e-05	T	NM_001167890; NM_015507; ENST00000361306; ENST00000380602; ENST00000473826; BC038587; OTTHUMT00000055799; OTTHUMT00000055800; OTTHUMT00000055801	EGFL6	EGF-like-domain, multiple 6	chrX	+	Multiple_Complex	13569575	13633575
TC0X00006676.hg.1	6.46	5.29	0.58	0.65	T	T	2.24	0.0004	0.0111	0.0004	0.0108	T	NM_001721; NM_203281; ENST00000342014; ENST00000348343; ENST00000357607; ENST00000463891; ENST00000489983; BC016652; OTTHUMT00000055873; OTTHUMT00000055875; OTTHUMT00000055876; OTTHUMT00000055877; OTTHUMT00000055878; uc004cww.3	BMX	BMX non-receptor tyrosine kinase	chrX	+	Multiple_Complex	15464246	15556529
TC0X00006708.hg.1	8.02	6.97	0.6	0.39	T	T	2.07	1.35e-06	0.0002	1.86e-06	0.0002	T	uc064yep.1	snoU13	Small nucleolar RNA U13 [Source:RFAM;Acc:RF01210]	chrX	+	Small_RNA	17357930	17358033
TC0X00006739.hg.1	11.56	9.51	0.3	0.35	T	T	4.12	4.55e-15	6.87e-11	6.82e-16	1.32e-11	T	NM_000284; NM_001173454; NM_001173455; NM_001173456; ENST00000355808; ENST00000379804; ENST00000379805; ENST00000379806; ENST00000417819; ENST00000422285; ENST00000423505; ENST00000478795; ENST00000479146; ENST00000481733; ENST00000492364; ENST00000540249; ENST00000545074; BC002406; OTTHUMT00000055974; OTTHUMT00000055975; OTTHUMT00000055976; OTTHUMT00000055977; OTTHUMT00000055978; OTTHUMT00000055979; OTTHUMT00000055980; OTTHUMT00000055981; OTTHUMT00000055982; OTTHUMT00000055983	PDHA1	pyruvate dehydrogenase (lipoamide) alpha 1	chrX	+	Multiple_Complex	19343893	19361707
TC0X00006803.hg.1	9.83	8.12	0.7	0.65	T	T	3.29	8.12e-08	2.08e-05	3.23e-07	6.75e-05	T	NM_001415; ENST00000253039; ENST00000423068; ENST00000457332; ENST00000460032; ENST00000487075; BC019906; OTTHUMT00000056079; OTTHUMT00000056080; OTTHUMT00000056081; OTTHUMT00000056082; OTTHUMT00000471633	EIF2S3	eukaryotic translation initiation factor 2, subunit 3 gamma, 52kDa	chrX	+	Multiple_Complex	24054716	24078833
TC0X00006958.hg.1	13.57	11.79	1.3	0.75	T	T	3.45	0.0003	0.0084	0.0007	0.0172	T	NM_000397; ENST00000378588; ENST00000492288; BC032720; OTTHUMT00000080881; OTTHUMT00000080882	CYBB	cytochrome b-245, beta polypeptide	chrX	+	Multiple_Complex	37780011	37813461
TC0X00007031.hg.1	8.85	7.42	0.57	0.38	T	T	2.69	7.13e-08	1.9e-05	5.31e-10	5.72e-07	T	NM_001193416; NM_001193417; NM_001356; NR_126093; NR_126094; ENST00000399959; ENST00000441189; ENST00000457138; ENST00000478993; ENST00000480592; ENST00000542215; ENST00000610559; ENST00000611546; ENST00000611968; ENST00000615313; ENST00000615742; ENST00000616050; ENST00000622198; ENST00000622373; ENST00000625837; ENST00000626301; ENST00000629496; ENST00000629785; ENST00000630255; ENST00000630370; ENST00000630858; ENST00000631641; BC011819; OTTHUMT00000056253; OTTHUMT00000056254; OTTHUMT00000056255; OTTHUMT00000476257; OTTHUMT00000476258; OTTHUMT00000476259; OTTHUMT00000476260; OTTHUMT00000476261; OTTHUMT00000476262; OTTHUMT00000476263; OTTHUMT00000476264; OTTHUMT00000476265; OTTHUMT00000476266; OTTHUMT00000481647; OTTHUMT00000481648; OTTHUMT00000481649; OTTHUMT00000481650; OTTHUMT00000481651; OTTHUMT00000481652; OTTHUMT00000481653; OTTHUMT00000486189	DDX3X	DEAD (Asp-Glu-Ala-Asp) box helicase 3, X-linked	chrX	+	Multiple_Complex	41333308	41364472
TC0X00007053.hg.1	13.85	15.76	1.68	0.37	T	T	-3.73	2.72e-05	0.0016	4.3e-05	0.0024	T	NM_000240; NM_001270458; ENST00000338702; ENST00000490604; ENST00000497485; ENST00000542639; BC008064; BC044787; OTTHUMT00000056300; OTTHUMT00000056301; OTTHUMT00000056302	MAOA	monoamine oxidase A	chrX	+	Multiple_Complex	43654907	43746824
TC0X00007134.hg.1	10.94	9.5	0.61	0.36	T	T	2.71	1.59e-09	1.14e-06	7.48e-09	4.25e-06	T	NM_004651; ENST00000218348; ENST00000377078; ENST00000377080; ENST00000377107; ENST00000467378; ENST00000469080; ENST00000478596; ENST00000480104; ENST00000488848; ENST00000489030; ENST00000489111; ENST00000497179; BC140849; OTTHUMT00000056398; OTTHUMT00000056399; OTTHUMT00000056400; OTTHUMT00000056401; OTTHUMT00000056402; OTTHUMT00000056403; OTTHUMT00000056404; OTTHUMT00000056405; OTTHUMT00000356763; OTTHUMT00000356764; OTTHUMT00000356765	USP11	ubiquitin specific peptidase 11	chrX	+	Multiple_Complex	47232690	47248328
TC0X00007199.hg.1	8.23	6.83	1.26	0.71	T	T	2.62	0.0003	0.0096	0.0005	0.0131	T	NM_000377; ENST00000376701; ENST00000450772; ENST00000465982; ENST00000470107; ENST00000474174; ENST00000483750; ENST00000490627; BC012738; OTTHUMT00000083373; OTTHUMT00000083374; OTTHUMT00000083375; OTTHUMT00000083376; OTTHUMT00000083377; OTTHUMT00000083378; OTTHUMT00000083379	WAS	Wiskott-Aldrich syndrome	chrX	+	Multiple_Complex	48676596	48691427
TC0X00007364.hg.1	15.94	11.3	1.34	0.67	T	T	24.86	1.22e-13	9.18e-10	9.71e-14	6.27e-10	T	NR_002953; ENST00000408789	SNORA11	small nucleolar RNA, H/ACA box 11	chrX	+	Small_RNA	54814370	54814500
TC0X00007834.hg.1	8.95	10.19	1.05	0.56	T	T	-2.36	0.0009	0.0195	0.0035	0.0516	T	NM_001168360; NM_001168361; NM_001168362; NM_001168363; NM_032968; NM_032969; ENST00000298274; ENST00000361655; ENST00000361724; ENST00000373088; ENST00000373094; ENST00000373097; ENST00000395337; ENST00000406881; ENST00000504220; OTTHUMT00000057436; OTTHUMT00000057437; OTTHUMT00000057438; OTTHUMT00000057439; OTTHUMT00000057440; OTTHUMT00000359295; OTTHUMT00000359296; OTTHUMT00000359297	PCDH11X	protocadherin 11 X-linked	chrX	+	Multiple_Complex	91779261	92623230
TC0X00008040.hg.1	8.18	9.62	1.46	1.21	T	T	-2.72	0.0021	0.0366	0.001	0.0227	T	NM_001171020; NM_152423; ENST00000337685; ENST00000357175; ENST00000372552; ENST00000619455; BC031229; OTTHUMT00000057794; OTTHUMT00000057795; uc004emf.2	MUM1L1	melanoma associated antigen (mutated) 1-like 1	chrX	+	Coding	106168305	106208956
TC0X00008055.hg.1	7.36	5.98	0.98	0.6	T	T	2.6	0.0004	0.0115	0.0008	0.0191	T	NM_017752; NM_198881; ENST00000276175; ENST00000310452; ENST00000357242; ENST00000431860; ENST00000460545; ENST00000481617; ENST00000492970; BC122564; OTTHUMT00000057807; OTTHUMT00000057808; OTTHUMT00000057809; OTTHUMT00000057810; OTTHUMT00000057811; OTTHUMT00000359366; OTTHUMT00000359367	TBC1D8B	TBC1 domain family, member 8B (with GRAM domain)	chrX	+	Multiple_Complex	106802680	106876147
TC0X00008125.hg.1	7.36	9.86	1.72	0.72	T	T	-5.68	0.0001	0.0048	0.0002	0.0073	T	NM_001128166; NM_001128167; NM_001128168; NM_001128172; NM_001128173; NM_002578; ENST00000262836; ENST00000360648; ENST00000372007; ENST00000372010; ENST00000417227; ENST00000425146; ENST00000429193; ENST00000446737; ENST00000484442; ENST00000487802; ENST00000518291; ENST00000519681; ENST00000620137; OTTHUMT00000057917; OTTHUMT00000057918; OTTHUMT00000057919; OTTHUMT00000057920; OTTHUMT00000057921; OTTHUMT00000378587; OTTHUMT00000378588	PAK3	p21 protein (Cdc42/Rac)-activated kinase 3	chrX	+	Multiple_Complex	110944285	111227361
TC0X00008198.hg.1	11.71	10.44	0.56	0.44	T	T	2.4	6.15e-08	1.72e-05	4.69e-08	1.57e-05	T	NM_001136025; NM_001172335; NM_001282337; NM_001282338; NM_005032; ENST00000289290; ENST00000355899; ENST00000420625; ENST00000466150; ENST00000473026; ENST00000481823; ENST00000489283; ENST00000497870; ENST00000539310; ENST00000626746; BC039049; BC056898; OTTHUMT00000057976; OTTHUMT00000057977; OTTHUMT00000356067; OTTHUMT00000356068; OTTHUMT00000356232; OTTHUMT00000356233; OTTHUMT00000356234; OTTHUMT00000487774	PLS3	plastin 3	chrX	+	Multiple_Complex	115560850	115650861
TC0X00008316.hg.1	4.76	6.25	0.8	1.18	T	T	-2.8	0.0005	0.0125	0.0006	0.0162	T	NM_000828; NM_001256743; NM_007325; ENST00000460123; ENST00000477389; ENST00000479118; ENST00000541091; ENST00000611689; ENST00000616590; ENST00000620443; ENST00000620581; ENST00000622768; BC117464; OTTHUMT00000058853; OTTHUMT00000058854; OTTHUMT00000058855; OTTHUMT00000058856; OTTHUMT00000058857; OTTHUMT00000058858; OTTHUMT00000058859	GRIA3	glutamate receptor, ionotropic, AMPA 3	chrX	+	Multiple_Complex	123184153	123490915
TC0X00008361.hg.1	5.92	4.78	0.6	0.4	T	T	2.2	7.99e-08	2.07e-05	1.07e-07	2.94e-05	T	ENST00000446263	MTND4LP1	mitochondrially encoded NADH:ubiquinone oxidoreductase core subunit 4L pseudogene 1 [Source:HGNC Symbol;Acc:HGNC:31347]	chrX	+	Multiple_Complex	126472728	126472884
TC0X00008514.hg.1	9.84	8.84	0.55	0.84	T	T	2.01	0.0003	0.0098	0.0006	0.0152	T	NM_182540; ENST00000370752; ENST00000481429; ENST00000481908; ENST00000493637; ENST00000494957; BC140715; OTTHUMT00000058420; OTTHUMT00000058421; OTTHUMT00000058422; OTTHUMT00000058423; OTTHUMT00000058424	DDX26B	DEAD/H (Asp-Glu-Ala-Asp/His) box polypeptide 26B	chrX	+	Multiple_Complex	135520630	135582535
TC0X00008526.hg.1	8.19	11.32	1.66	1.09	T	T	-8.75	1.3e-05	0.0009	3.31e-05	0.002	T	NM_001159699; NM_001159700; NM_001159701; NM_001159702; NM_001159703; NM_001159704; NM_001167819; NM_001449; NR_027621; ENST00000345434; ENST00000370674; ENST00000370676; ENST00000370683; ENST00000370690; ENST00000394153; ENST00000394155; ENST00000420362; ENST00000434885; ENST00000449474; ENST00000452016; ENST00000456445; ENST00000458357; ENST00000477080; ENST00000477204; ENST00000535737; ENST00000539015; ENST00000543669; ENST00000618438; ENST00000625935; ENST00000626004; ENST00000627383; ENST00000627578; ENST00000627812; ENST00000628032; ENST00000628443; ENST00000628568; ENST00000628919; ENST00000629039; ENST00000630084; ENST00000630278; ENST00000630677; ENST00000630684; BC010998; BC088369; OTTHUMT00000058460; OTTHUMT00000058461; OTTHUMT00000058462; OTTHUMT00000058463; OTTHUMT00000058464; OTTHUMT00000058465; OTTHUMT00000058466; OTTHUMT00000058467; OTTHUMT00000058468; OTTHUMT00000058469; OTTHUMT00000058470; OTTHUMT00000058471; OTTHUMT00000058472; OTTHUMT00000481738; OTTHUMT00000481739; OTTHUMT00000481740; OTTHUMT00000481741; OTTHUMT00000481742; OTTHUMT00000481743; OTTHUMT00000481744; OTTHUMT00000481745; OTTHUMT00000481746; OTTHUMT00000481747; OTTHUMT00000481748; OTTHUMT00000481749; OTTHUMT00000481750; OTTHUMT00000481751; OTTHUMT00000481752; OTTHUMT00000481754; OTTHUMT00000481755; OTTHUMT00000481756; uc004ezo.3; uc022ceu.1	FHL1	four and a half LIM domains 1	chrX	+	Multiple_Complex	136146702	136211359
TC0X00008674.hg.1	11.24	10.21	0.87	0.74	T	T	2.04	0.0018	0.0324	0.0052	0.067	T	NM_001169122; NM_001169123; NM_001169124; NM_001169125; NM_001170628; NM_002025; ENST00000286437; ENST00000342251; ENST00000370457; ENST00000370458; ENST00000370460; BC132683; BC143740; BC143744; OTTHUMT00000058673; OTTHUMT00000058674; OTTHUMT00000058675; OTTHUMT00000487796; uc004fcp.3; uc011mxc.2	AFF2	AF4/FMR2 family, member 2	chrX	+	Multiple_Complex	148500619	149000663
TC0X00008687.hg.1	10.88	11.97	0.59	0.51	T	T	-2.14	1.42e-06	0.0002	6.68e-06	0.0006	T	NM_001171907; NM_001171908; NM_001171909; NM_178124; ENST00000359293; ENST00000393985; ENST00000422892; ENST00000423421; ENST00000423540; ENST00000428236; ENST00000431132; ENST00000434353; ENST00000441248; ENST00000448332; ENST00000450602; ENST00000514208; BC065539; BC104930; BC104932; BC143660; BC143661; BC143662; OTTHUMT00000058699; OTTHUMT00000058701; OTTHUMT00000058702; OTTHUMT00000058703; OTTHUMT00000058704; OTTHUMT00000058705; OTTHUMT00000058706; OTTHUMT00000058707; OTTHUMT00000359388; OTTHUMT00000359389; OTTHUMT00000359390; OTTHUMT00000359391	CXorf40A	chromosome X open reading frame 40A	chrX	+	Multiple_Complex	149540355	149550541
TC0X00008690.hg.1	5.3	6.37	0.5	0.37	T	T	-2.09	2.78e-05	0.0016	0.0001	0.0055	T	ENST00000422068	RP5-1014O16.9		chrX	+	Multiple_Complex	149757797	149757895
TC0X00008724.hg.1	13.29	14.42	0.97	0.44	T	T	-2.19	4.01e-05	0.0021	1.42e-06	0.0002	T	NM_001301228; NM_001301229; NM_001301231; NM_005342; ENST00000325307; ENST00000419110; ENST00000430118; ENST00000448905; ENST00000455596; BC070482; OTTHUMT00000060867; OTTHUMT00000060868; OTTHUMT00000060869; OTTHUMT00000060870	HMGB3	high mobility group box 3	chrX	+	Multiple_Complex	150980508	150990775
TC0X00008760.hg.1	10.07	8.91	0.73	0.39	T	T	2.23	0.0002	0.0068	0.0008	0.0195	T	NM_001178106; NM_001178107; NM_001178108; NM_001178109; NM_001178110; NM_001178113; NM_001178115; NM_007150; ENST00000318504; ENST00000318529; ENST00000324823; ENST00000370268; ENST00000370270; ENST00000426821; ENST00000436731; ENST00000447792; ENST00000449285; ENST00000454925; ENST00000535861; ENST00000539731; OTTHUMT00000060933; OTTHUMT00000060934; OTTHUMT00000060935; OTTHUMT00000377480; OTTHUMT00000472614; OTTHUMT00000472688	ZNF185	zinc finger protein 185 (LIM domain)	chrX	+	Multiple_Complex	152914442	152973481
TC0X00008945.hg.1	6.27	5.21	0.79	0.62	T	T	2.1	0.001	0.0216	0.004	0.0561	T	NM_005044; ENST00000262848; ENST00000425240; ENST00000462736; ENST00000496648; BC041073; OTTHUMT00000055659; OTTHUMT00000055660; OTTHUMT00000055661; OTTHUMT00000055662	PRKX	protein kinase, X-linked	chrX	-	Multiple_Complex	3604343	3713634
TC0X00009139.hg.1	12.27	10.31	0.71	0.47	T	T	3.89	3.36e-10	3.28e-07	1.16e-09	9.96e-07	T	NM_001272071; NM_003916; ENST00000329235; ENST00000380291; ENST00000450644; ENST00000452376; ENST00000479184; ENST00000545766; BC001117; BC071867; OTTHUMT00000055893; OTTHUMT00000055894; OTTHUMT00000055895; OTTHUMT00000055896; OTTHUMT00000055897	AP1S2	adaptor-related protein complex 1 sigma 2 subunit	chrX	-	Multiple_Complex	15825806	15855014
TC0X00009328.hg.1	7.64	6.53	0.97	0.59	T	T	2.16	0.0006	0.015	0.0016	0.0304	T	NM_025159; ENST00000378962; BC020611; OTTHUMT00000056164	CXorf21	chromosome X open reading frame 21	chrX	-	Coding	30558824	30577916
TC0X00009339.hg.1	14.35	15.48	0.67	0.33	T	T	-2.19	8.78e-07	0.0001	2.1e-06	0.0003	T	NM_152787; ENST00000288422; ENST00000378928; ENST00000378930; ENST00000378932; ENST00000378933; ENST00000467136; BC032526; OTTHUMT00000056173; OTTHUMT00000056174; OTTHUMT00000056175; OTTHUMT00000476794; OTTHUMT00000476796; uc004dck.3	TAB3	TGF-beta activated kinase 1/MAP3K7 binding protein 3	chrX	-	Multiple_Complex	30827442	30975084
TC0X00009384.hg.1	7.07	8.19	0.83	0.4	T	T	-2.19	0.0002	0.0072	0.0006	0.0162	T	NM_006520; ENST00000378578; ENST00000378581; ENST00000432389; BC000968; OTTHUMT00000080876; OTTHUMT00000080877; OTTHUMT00000080878	DYNLT3	dynein, light chain, Tctex-type 3	chrX	-	Coding	37836757	37847637
TC0X00009462.hg.1	8.99	7.7	0.69	0.42	T	T	2.43	3.7e-05	0.002	1.85e-05	0.0013	T	NM_001126054; NM_001126055; NM_003688; ENST00000378154; ENST00000378158; ENST00000378163; ENST00000378166; ENST00000378168; ENST00000378179; ENST00000421587; ENST00000442742; ENST00000468986; ENST00000469265; ENST00000472704; ENST00000477823; ENST00000486402; BC117311; BC143454; BC143456; OTTHUMT00000056279; OTTHUMT00000056280; OTTHUMT00000056281; OTTHUMT00000056282; OTTHUMT00000056283; OTTHUMT00000056284; OTTHUMT00000056285; OTTHUMT00000056286; OTTHUMT00000056287; OTTHUMT00000056288; OTTHUMT00000056289; OTTHUMT00000056290; OTTHUMT00000379057	CASK	calcium/calmodulin-dependent serine protein kinase (MAGUK family)	chrX	-	Multiple_Complex	41514934	41923463
TC0X00009507.hg.1	8.25	7.16	0.76	0.54	T	T	2.12	6.46e-05	0.003	1.06e-05	0.0009	T	NM_024689; NM_176819; ENST00000377934; ENST00000398000; ENST00000477281; ENST00000492138; OTTHUMT00000056333; OTTHUMT00000056334; OTTHUMT00000056335; OTTHUMT00000056336	CXorf36	chromosome X open reading frame 36	chrX	-	Multiple_Complex	45148373	45200901
TC0X00009511.hg.1	5.74	7.02	0.33	0.49	T	T	-2.43	8.58e-09	3.96e-06	2.9e-08	1.13e-05	T	ENST00000414254	KRT8P14	keratin 8 pseudogene 14 [Source:HGNC Symbol;Acc:HGNC:33366]	chrX	-	Multiple_Complex	45632292	45633733
TC0X00009628.hg.1	10.13	8.94	0.52	0.31	T	T	2.28	7.01e-06	0.0006	3.4e-05	0.002	T	uc064zae.1	RNU6-29P	RNA, U6 small nuclear 29, pseudogene [Source:HGNC Symbol;Acc:HGNC:34273]	chrX	-	Multiple_Complex	48775993	48777071
TC0X00009636.hg.1	7.54	8.54	0.53	0.35	T	T	-2	7.5e-06	0.0006	3.65e-05	0.0021	T	NM_001032289; NM_001042498; NM_001282647; NM_001282648; NM_001282649; NM_001282650; NM_001282651; NM_005660; ENST00000247138; ENST00000376512; ENST00000376515; ENST00000376521; ENST00000376529; ENST00000413561; ENST00000445167; ENST00000446885; ENST00000452555; ENST00000616181; BC035747; OTTHUMT00000060790; OTTHUMT00000060791; OTTHUMT00000060792; OTTHUMT00000060793; OTTHUMT00000060794; OTTHUMT00000060795; OTTHUMT00000060796; uc004dlp.1; uc011mmm.1; uc011mmn.1	SLC35A2	solute carrier family 35 (UDP-galactose transporter), member A2	chrX	-	Multiple_Complex	48903180	48911958
TC0X00009737.hg.1	12.16	13.38	1.01	0.65	T	T	-2.33	0.0009	0.0207	0.0002	0.006	T	NM_001242489; NM_001242490; NM_001242491; NM_001242492; NM_001242493; NM_001242494; NM_001242495; NM_001242496; NM_001242497; NM_014138; BC067819; OTTHUMT00000056705; OTTHUMT00000056709; OTTHUMT00000056710; OTTHUMT00000056711; OTTHUMT00000056712; OTTHUMT00000056713; OTTHUMT00000056714; OTTHUMT00000056715; OTTHUMT00000056716; OTTHUMT00000361050; OTTHUMT00000361052; OTTHUMT00000361053; OTTHUMT00000361054; OTTHUMT00000361055; OTTHUMT00000361056; OTTHUMT00000361059; OTTHUMT00000361060; OTTHUMT00000477782; OTTHUMT00000477783; OTTHUMT00000477784	FAM156A	family with sequence similarity 156, member A	chrX	-	Multiple_Complex	52926402	52995472
TC0X00009780.hg.1	8.49	7.43	0.45	0.71	T	T	2.09	0.0001	0.0049	0.0003	0.0089	T	NM_004463; ENST00000375135; BC034530; OTTHUMT00000056801; uc004dtg.3	FGD1	FYVE, RhoGEF and PH domain containing 1	chrX	-	Multiple_Complex	54445454	54496166
TC0X00009930.hg.1	10.5	8.99	0.98	0.5	T	T	2.84	1.22e-06	0.0002	5.98e-06	0.0006	T	uc064zrb.1	RNU6-1225P	RNA, U6 small nuclear 1225, pseudogene [Source:HGNC Symbol;Acc:HGNC:48188]	chrX	-	Small_RNA	68102068	68102132
TC0X00009939.hg.1	5.38	7.18	1	1.22	T	T	-3.48	3.51e-05	0.0019	3.39e-05	0.002	T	fawvar.aAug10-unspliced; tawva.aAug10-unspliced	fawvar; tawva	Transcript Identified by AceView	chrX	-	Multiple_Complex	69079186	69083834
TC0X00010329.hg.1	11.23	12.25	0.75	0.5	T	T	-2.02	0.0002	0.0074	0.0009	0.0199	T	NM_001278740; NM_001278741; NM_001278742; NM_001278743; NM_003270; ENST00000373020; ENST00000494424; ENST00000496771; ENST00000612152; ENST00000614008; BC012389; OTTHUMT00000057483; OTTHUMT00000057484; OTTHUMT00000057485	TSPAN6	tetraspanin 6	chrX	-	Multiple_Complex	100627108	100639991
TC0X00010340.hg.1	6.33	8.51	1.36	0.5	T	T	-4.52	0.0006	0.0152	0.0009	0.021	T	vatoy.aAug10-unspliced	vatoy	Transcript Identified by AceView	chrX	-	Coding	100905914	100906394
TC0X00010341.hg.1	7.39	8.83	1.43	0.66	T	T	-2.73	0.0016	0.0305	0.0005	0.0141	T	NM_212559; ENST00000372956; ENST00000468904; BC137010; BC137011; OTTHUMT00000057501; OTTHUMT00000354553	XKRX	X-linked Kx blood group related, X-linked	chrX	-	Multiple_Complex	100913442	100929433
TC0X00010369.hg.1	9	6.65	0.64	0.52	T	T	5.11	1.27e-12	4.31e-09	4.5e-12	1.25e-08	T	NM_001282231; NM_014782; NM_177949; ENST00000328766; ENST00000330154; ENST00000356824; ENST00000413506; ENST00000431597; ENST00000433318; ENST00000440675; ENST00000458024; ENST00000467416; ENST00000475854; ENST00000479333; ENST00000488982; ENST00000496581; BC012541; BC015926; OTTHUMT00000057576; OTTHUMT00000057577; OTTHUMT00000057578; OTTHUMT00000057579; OTTHUMT00000057580; OTTHUMT00000057581; OTTHUMT00000057582; OTTHUMT00000057583; OTTHUMT00000057584; OTTHUMT00000057585; OTTHUMT00000057586; OTTHUMT00000057587; OTTHUMT00000057588	ARMCX2	armadillo repeat containing, X-linked 2	chrX	-	Multiple_Complex	101655281	101659891
TC0X00010478.hg.1	5.51	4.15	1.43	0.26	T	T	2.58	0.0003	0.0094	0.0013	0.0272	T	ENST00000384633; uc033eql.2	Y_RNA	Y RNA [Source:RFAM;Acc:RF00019]	chrX	-	NonCoding	107901145	107901246
TC0X00010482.hg.1	13.65	12.58	0.29	0.31	T	T	2.11	8.35e-08	2.13e-05	6.77e-08	2.07e-05	T	NM_002814; NM_170750; ENST00000217958; ENST00000338548; ENST00000340200; ENST00000361815; ENST00000372295; ENST00000372296; ENST00000553388; BC011960; OTTHUMT00000057868; OTTHUMT00000057869; OTTHUMT00000057870; OTTHUMT00000057871; OTTHUMT00000057872; OTTHUMT00000057873; OTTHUMT00000411986	PSMD10	proteasome 26S subunit, non-ATPase 10	chrX	-	Multiple_Complex	108084205	108091644
TC0X00010512.hg.1	4.06	9.47	2.16	3.84	T	T	-42.57	0.0027	0.0423	0.0013	0.027	T	NM_001143981; NM_001143982; NM_001143983; NM_145234; ENST00000372042; ENST00000372045; ENST00000394797; ENST00000444321; ENST00000482160; BC002909; OTTHUMT00000057912; OTTHUMT00000057913; OTTHUMT00000357086; OTTHUMT00000357087; OTTHUMT00000378618	CHRDL1	chordin-like 1	chrX	-	Coding	110673856	110796058
TC0X00010515.hg.1	14.53	17.28	1.94	0.32	T	T	-6.72	1.54e-06	0.0002	1.42e-06	0.0002	T	NM_014289; ENST00000324068; BC000730; OTTHUMT00000057922	CAPN6	calpain 6	chrX	-	Coding	111245099	111270546
TC0X00010535.hg.1	10.98	9	0.27	0.29	T	T	3.93	4.64e-13	2.34e-09	2.38e-13	1.24e-09	T	uc065aty.1	AL023876.1		chrX	-	Precursor_microRNA	113024429	113024506
TC0X00010640.hg.1	9.75	11.19	0.81	0.56	T	T	-2.72	5.93e-06	0.0005	1.68e-05	0.0012	T	NM_001170569; NM_001170570; NM_022101; ENST00000320339; ENST00000469448; ENST00000536133; OTTHUMT00000058042; OTTHUMT00000058043; OTTHUMT00000481766	CXorf56	chromosome X open reading frame 56	chrX	-	Multiple_Complex	119538149	119565434
TC0X00010755.hg.1	15.78	13.9	0.67	0.81	T	T	3.69	8.6e-08	2.16e-05	4.26e-07	8.09e-05	T	skerdo.aAug10-unspliced	skerdo	Transcript Identified by AceView	chrX	-	Unassigned	126472453	126472735
TC0X00010839.hg.1	10.57	9.28	0.71	0.54	T	T	2.45	3.74e-05	0.002	0.0002	0.0063	T	ENST00000384173	RNU6-98P	RNA, U6 small nuclear 98, pseudogene [Source:HGNC Symbol;Acc:HGNC:47061]	chrX	-	Small_RNA	132580117	132580223
TC0X00010875.hg.1	12.18	14.08	1.68	0.37	T	T	-3.72	3.08e-05	0.0018	8.2e-05	0.0038	T	NM_021796; ENST00000359237; ENST00000466797; ENST00000473897; ENST00000476971; BC022335; BC066327; OTTHUMT00000058375; OTTHUMT00000058376; OTTHUMT00000058377; OTTHUMT00000058378	PLAC1	placenta specific 1	chrX	-	Multiple_Complex	134565838	134764322
TC0X00010926.hg.1	10.99	12.65	0.8	0.28	T	T	-3.15	2.88e-09	1.81e-06	6.31e-09	3.72e-06	T	NM_001173516; NM_001173517; NM_024597; ENST00000316077; ENST00000370660; ENST00000370661; ENST00000370663; ENST00000471510; ENST00000477124; ENST00000489788; ENST00000495432; OTTHUMT00000058487; OTTHUMT00000058488; OTTHUMT00000058489; OTTHUMT00000058490; OTTHUMT00000313965; OTTHUMT00000313966; OTTHUMT00000313967	MAP7D3	MAP7 domain containing 3	chrX	-	Multiple_Complex	136213220	136256482
TC0X00010974.hg.1	9.25	7.89	0.37	0.63	T	T	2.57	4.82e-07	7.68e-05	5.65e-07	9.93e-05	T	uc065bjz.1	AL121875.1		chrX	-	Precursor_microRNA	140404099	140404190
TC0X00010986.hg.1	11.11	9.84	0.7	0.59	T	T	2.41	5.68e-05	0.0027	0.0002	0.0082	T	NR_004394_11; NR_104080_11; NR_104084_11; NR_104088_6; NR_125730_11; uc033exj.1	RNU6-1; RNU6-9; RNU6-7; RNU6-8; RNU6-2; RNU6-3P	Homo sapiens RNA, U6 small nuclear 1 (RNU6-1), small nuclear RNA.; Homo sapiens RNA, U6 small nuclear 9 (RNU6-9), small nuclear RNA.; Homo sapiens RNA, U6 small nuclear 7 (RNU6-7), small nuclear RNA.; Homo sapiens RNA, U6 small nuclear 8 (RNU6-8), small nuclear RNA.; Homo sapiens RNA, U6 small nuclear 2 (RNU6-2), small nuclear RNA.; RNA, U6 small nuclear 3, pseudogene [Source:HGNC Symbol;Acc:HGNC:34275]	chrX	-	Small_RNA	141118030	141118136
TC0X00011102.hg.1	11.05	12.85	1.07	0.52	T	T	-3.47	6.37e-06	0.0005	1.72e-06	0.0002	T	NM_001184808; NM_001242614; NM_031462; NM_134445; NM_134446; ENST00000346693; ENST00000355149; ENST00000370377; ENST00000418547; ENST00000437787; ENST00000466436; ENST00000491877; ENST00000613030; BC025729; BC030536; OTTHUMT00000061199; OTTHUMT00000061200; OTTHUMT00000061201; OTTHUMT00000061202; OTTHUMT00000354651	CD99L2	CD99 molecule-like 2	chrX	-	Multiple_Complex	150766336	150898816
TC0X00011168.hg.1	12.87	14.23	0.44	0.34	T	T	-2.56	8.43e-10	6.62e-07	1.05e-09	9.4e-07	T	NM_001139441; NM_001139457; NM_001256447; NM_005745; ENST00000345046; ENST00000416815; ENST00000423827; ENST00000429550; ENST00000430088; ENST00000442093; ENST00000458587; ENST00000468947; BC014323; BC065292; OTTHUMT00000061071; OTTHUMT00000061072; OTTHUMT00000061074; OTTHUMT00000061075; OTTHUMT00000061076; OTTHUMT00000061077; OTTHUMT00000061078; OTTHUMT00000061079	BCAP31	B-cell receptor-associated protein 31	chrX	-	Multiple_Complex	153700492	153724746
TC0X00011194.hg.1	11.78	10.47	0.86	0.75	T	T	2.49	0.0023	0.0385	0.0075	0.0837	T	NM_001110556; NM_001456; ENST00000344736; ENST00000360319; ENST00000369850; ENST00000369856; ENST00000415241; ENST00000420627; ENST00000422373; ENST00000438732; ENST00000444578; ENST00000462590; ENST00000465144; ENST00000466319; ENST00000466325; ENST00000474072; ENST00000474358; ENST00000490936; ENST00000498411; ENST00000498491; ENST00000610817; uc010nuu.1	FLNA	filamin A, alpha	chrX	-	Multiple_Complex	154348524	154374638
TC0X00011302.hg.1	14.12	12.99	0.5	0.5	T	T	2.18	0.0003	0.0092	0.0007	0.0168	T	NM_002444; ENST00000360270; BC017293; OTTHUMT00000056981	MSN	moesin	chrX	+	Multiple_Complex	65667644	65741931
TC0X00011406.hg.1	8.25	9.35	0.49	0.46	T	T	-2.14	1.3e-06	0.0002	6.52e-06	0.0006	T	NM_001013845; ENST00000355203; ENST00000370404; ENST00000370406; ENST00000370409; ENST00000462691; ENST00000483447; ENST00000497550; BC009523; OTTHUMT00000082896; OTTHUMT00000082897; OTTHUMT00000082898; OTTHUMT00000082899; OTTHUMT00000082900; OTTHUMT00000083079; OTTHUMT00000083080	CXorf40B	chromosome X open reading frame 40B	chrX	-	Multiple_Complex	149929527	149938811
TC0Y00006902.hg.1	7.33	8.72	1.24	0.84	T	T	-2.62	0.0023	0.0384	0.0059	0.0718	T	nayu.aAug10-unspliced	nayu	Transcript Identified by AceView	chrY	-	Unassigned	2566027	2566735
TC0Y00007106.hg.1	4.75	8.07	1.42	1.58	T	T	-10.03	0.0033	0.0486	0.0019	0.034	T	NR_002161	FAM224A	family with sequence similarity 224, member A (non-protein coding)	chrY	-	NonCoding	17552800	17579754
TC0Y00007108.hg.1	4.14	5.21	0.53	0.66	T	T	-2.1	0.0003	0.009	0.0001	0.0053	T	ENST00000615048; uc065csu.1	pRNA	NoRC assoicated RNA, pRNA [Source:RFAM;Acc:RF01518]	chrY	-	NonCoding	17568962	17569051
TC0Y00007178.hg.1	8.68	7.22	0.51	0.45	T	T	2.74	6.9e-08	1.87e-05	2.69e-08	1.07e-05	T	uc065cug.1	AC010086.2		chrY	-	Precursor_microRNA	21370918	21371003
TC1_KI270713v1_random00006433.hg.1	14.71	13.16	0.87	0.87	T	T	2.93	8.54e-06	0.0007	3.32e-05	0.002	T	NR_004400_9; NR_004402_9; NR_004408_9; NR_004421_9; NR_004424_9; NR_004427_9; NR_004430_9; uc032mze.1	RNVU1-18; RNU1-28P; RNU1-3; RNU1-4; RNU1-27P; RNU1-2; RNU1-1; U1	Homo sapiens RNA, variant U1 small nuclear 18 (RNVU1-18), small nuclear RNA.; Homo sapiens RNA, U1 small nuclear 28, pseudogene (RNU1-28P), small nuclear RNA.; Homo sapiens RNA, U1 small nuclear 3 (RNU1-3), small nuclear RNA.; Homo sapiens RNA, U1 small nuclear 4 (RNU1-4), small nuclear RNA.; Homo sapiens RNA, U1 small nuclear 27, pseudogene (RNU1-27P), small nuclear RNA.; Homo sapiens RNA, U1 small nuclear 2 (RNU1-2), small nuclear RNA.; Homo sapiens RNA, U1 small nuclear 1 (RNU1-1), small nuclear RNA.; U1 spliceosomal RNA [Source:RFAM;Acc:RF00003]	chr1_KI270713v1_random	-	Small_RNA	21861	22024
TC1000006703.hg.1	12.15	10.81	0.45	0.37	T	T	2.53	6.25e-11	9.99e-08	7.67e-11	1.37e-07	T	NM_001001973; NM_005174; ENST00000335698; ENST00000356708; ENST00000460362; ENST00000460820; ENST00000462760; ENST00000465936; ENST00000472202; ENST00000473809; ENST00000480528; ENST00000493053; BC000470; BC000931; BC013394; BC016812; BC020824; OTTHUMT00000046708; OTTHUMT00000046709; OTTHUMT00000046710; OTTHUMT00000046711; OTTHUMT00000046712; OTTHUMT00000046713; OTTHUMT00000046714; OTTHUMT00000046715; OTTHUMT00000046716; OTTHUMT00000046717	ATP5C1	ATP synthase, H+ transporting, mitochondrial F1 complex, gamma polypeptide 1	chr10	+	Multiple_Complex	7788129	7807815
TC1000006743.hg.1	10.01	8.92	0.42	0.35	T	T	2.13	1.11e-09	8.29e-07	4.34e-09	2.84e-06	T	ENST00000363979; uc057rpt.1	Y_RNA	Y RNA [Source:RFAM;Acc:RF00019]	chr10	+	NonCoding	10232611	10232712
TC1000006820.hg.1	11.54	10.5	0.72	0.44	T	T	2.06	0.0002	0.0057	0.0007	0.0177	T	NR_004394_6; NR_104080_2; NR_104084_2; NR_104088_10; NR_125730_2; uc031vxo.1	RNU6-1; RNU6-9; RNU6-7; RNU6-8; RNU6-2; RNU6-6P	Homo sapiens RNA, U6 small nuclear 1 (RNU6-1), small nuclear RNA.; Homo sapiens RNA, U6 small nuclear 9 (RNU6-9), small nuclear RNA.; Homo sapiens RNA, U6 small nuclear 7 (RNU6-7), small nuclear RNA.; Homo sapiens RNA, U6 small nuclear 8 (RNU6-8), small nuclear RNA.; Homo sapiens RNA, U6 small nuclear 2 (RNU6-2), small nuclear RNA.; RNA, U6 small nuclear 6, pseudogene [Source:HGNC Symbol;Acc:HGNC:10228]	chr10	+	Small_RNA	13217269	13217375
TC1000007091.hg.1	7.53	6.22	0.55	0.69	T	T	2.47	6.19e-06	0.0005	1.25e-07	3.32e-05	T	sokomi.aAug10-unspliced	sokomi	Transcript Identified by AceView	chr10	+	Unassigned	27111432	27112121
TC1000007236.hg.1	7.63	6.16	0.22	0.49	T	T	2.77	4.38e-11	7.43e-08	7.74e-11	1.37e-07	T	symo.aAug10-unspliced; symo.bAug10	symo	Transcript Identified by AceView	chr10	+	NonCoding	33168381	33179153
TC1000007272.hg.1	11.94	10.77	0.93	0.41	T	T	2.25	0.0007	0.0173	0.003	0.0466	T	NM_001267562; NM_001267563; NM_001267564; NM_001267565; NM_001267566; NM_001267567; NM_001267568; NM_001267569; NM_001267570; NM_001881; NM_181571; NM_182717; NM_182718; NM_182719; NM_182720; NM_182721; NM_182723; NM_182724; NM_182769; NM_182770; NM_182771; NM_182772; NM_183011; NM_183012; NM_183013; NM_183060; NR_051971; NR_051972; NR_051973; NR_051974; NR_051975; ENST00000337656; ENST00000342105; ENST00000344351; ENST00000345491; ENST00000348787; ENST00000354759; ENST00000356917; ENST00000361599; ENST00000374711; ENST00000374721; ENST00000374726; ENST00000374728; ENST00000374734; ENST00000395887; ENST00000427847; ENST00000429130; ENST00000439705; ENST00000460270; ENST00000461968; ENST00000463314; ENST00000463960; ENST00000464475; ENST00000466251; ENST00000468236; ENST00000469517; ENST00000469949; ENST00000472813; ENST00000473940; ENST00000474362; ENST00000474931; ENST00000479070; ENST00000482633; ENST00000482646; ENST00000484283; ENST00000487132; ENST00000487763; ENST00000488328; ENST00000488741; ENST00000489321; ENST00000489388; ENST00000490460; ENST00000490511; ENST00000494479; ENST00000495301; ENST00000495960; ENST00000496019; ENST00000496626; ENST00000497686; BC090051; OTTHUMT00000047550; OTTHUMT00000047551; OTTHUMT00000047552; OTTHUMT00000047554; OTTHUMT00000047556; OTTHUMT00000047557; OTTHUMT00000047558; OTTHUMT00000047560; OTTHUMT00000047562; OTTHUMT00000047564; OTTHUMT00000357708; OTTHUMT00000357739; OTTHUMT00000357740; OTTHUMT00000357741; OTTHUMT00000357742; OTTHUMT00000357743; OTTHUMT00000357799; OTTHUMT00000357810; OTTHUMT00000357811; OTTHUMT00000357873; OTTHUMT00000357909; OTTHUMT00000357922; OTTHUMT00000357923; OTTHUMT00000357924; OTTHUMT00000357927; OTTHUMT00000357929; OTTHUMT00000357949; OTTHUMT00000357950; OTTHUMT00000357951; OTTHUMT00000357952; OTTHUMT00000357953; OTTHUMT00000357954; OTTHUMT00000357955; OTTHUMT00000357956; OTTHUMT00000357957; OTTHUMT00000357958; OTTHUMT00000357959; OTTHUMT00000357960; OTTHUMT00000358041; OTTHUMT00000358042; OTTHUMT00000358043; OTTHUMT00000358044; OTTHUMT00000358045; OTTHUMT00000358046; OTTHUMT00000414969; OTTHUMT00000414970	CREM	cAMP responsive element modulator	chr10	+	Multiple_Complex	35126791	35212958
TC1000007371.hg.1	5.33	7.97	1.32	0.96	T	T	-6.22	2.02e-05	0.0013	2.42e-05	0.0016	T	skeyglerbu.aAug10-unspliced	skeyglerbu	Transcript Identified by AceView	chr10	+	NonCoding	41854872	41855367
TC1000007461.hg.1	8.69	7.54	0.68	0.6	T	T	2.21	3.02e-05	0.0017	4.77e-05	0.0026	T	NM_032023; ENST00000340258; ENST00000427758; ENST00000428466; ENST00000462822; ENST00000465735; ENST00000471808; ENST00000471941; ENST00000472561; ENST00000483709; ENST00000484477; ENST00000489171; ENST00000493490; BC032593; OTTHUMT00000047745; OTTHUMT00000047746; OTTHUMT00000047747; OTTHUMT00000047748; OTTHUMT00000047749; OTTHUMT00000047750; OTTHUMT00000047751; OTTHUMT00000047752; OTTHUMT00000047753; OTTHUMT00000047754; OTTHUMT00000047755; OTTHUMT00000092439	RASSF4	Ras association (RalGDS/AF-6) domain family member 4	chr10	+	Multiple_Complex	44959407	44995891
TC1000007518.hg.1	7.03	5.98	0.72	0.7	T	T	2.07	0.001	0.0212	0.001	0.022	T	NM_031912; NM_181519; BC139914; OTTHUMT00000047828; OTTHUMT00000123282; OTTHUMT00000367007; OTTHUMT00000367008; OTTHUMT00000367009; OTTHUMT00000398150	SYT15	synaptotagmin XV	chr10	+	Multiple_Complex	46578217	46594173
TC1000007524.hg.1	8.91	7.87	0.3	0.37	T	T	2.06	9.67e-09	4.3e-06	2.94e-08	1.14e-05	T	NR_003611; ENST00000374336; ENST00000580094	BMS1P5	BMS1 ribosome biogenesis factor pseudogene 5	chr10	+	Multiple_Complex	46786674	46811989
TC1000007714.hg.1	9.21	11.07	2.02	0.34	T	T	-3.64	0.0003	0.0085	0.0001	0.0051	T	NM_001143774; NM_032439; ENST00000373878; ENST00000373880; ENST00000472199; ENST00000486074; BC011268; OTTHUMT00000048156; OTTHUMT00000048157; OTTHUMT00000048158; OTTHUMT00000048159	PHYHIPL	phytanoyl-CoA 2-hydroxylase interacting protein-like	chr10	+	Multiple_Complex	59176588	59247774
TC1000007715.hg.1	6.25	8.53	2.09	0.74	T	T	-4.86	0.0001	0.0052	0.0001	0.0054	T	shorgleybu.aAug10-unspliced	shorgleybu	Transcript Identified by AceView	chr10	+	Coding	59251279	59251944
TC1000007797.hg.1	13.22	14.31	0.38	0.14	T	T	-2.13	2.59e-10	2.67e-07	1.43e-09	1.15e-06	T	NM_001001330; ENST00000298249; ENST00000373758; BC068557; OTTHUMT00000048263; uc001jmt.3	REEP3	receptor accessory protein 3	chr10	+	Multiple_Complex	63521363	63625123
TC1000007852.hg.1	14.65	13.58	0.38	0.18	T	T	2.11	1.35e-08	5.56e-06	4.01e-09	2.66e-06	T	NM_012207; NM_021644; ENST00000265866; ENST00000354695; ENST00000461310; ENST00000467249; ENST00000469172; ENST00000478698; ENST00000480987; ENST00000481819; ENST00000486854; ENST00000490442; ENST00000491200; BC039824; OTTHUMT00000048321; OTTHUMT00000048323; OTTHUMT00000048324; OTTHUMT00000048325; OTTHUMT00000048326; OTTHUMT00000048327; OTTHUMT00000048328; OTTHUMT00000048329; OTTHUMT00000048330; OTTHUMT00000048331; OTTHUMT00000090165	HNRNPH3	heterogeneous nuclear ribonucleoprotein H3 (2H9)	chr10	+	Multiple_Complex	68331174	68343196
TC1000007891.hg.1	7.61	6.38	0.45	0.37	T	T	2.36	7.64e-08	1.99e-05	2.21e-07	5.12e-05	T	NM_000188; NM_033496; NM_033497; NM_033498; NM_033500; ENST00000298649; ENST00000359426; ENST00000360289; ENST00000421088; ENST00000436817; ENST00000448642; ENST00000450646; ENST00000464803; ENST00000470050; ENST00000476368; ENST00000479594; ENST00000480047; ENST00000483054; ENST00000483077; ENST00000488644; ENST00000493591; ENST00000494253; BC008730; OTTHUMT00000048429; OTTHUMT00000048430; OTTHUMT00000048431; OTTHUMT00000048432; OTTHUMT00000048433; OTTHUMT00000048434; OTTHUMT00000048436; OTTHUMT00000048438; OTTHUMT00000048439; OTTHUMT00000048440; OTTHUMT00000048441; OTTHUMT00000048442; OTTHUMT00000048443; OTTHUMT00000091053	HK1	hexokinase 1	chr10	+	Multiple_Complex	69269984	69401882
TC1000007934.hg.1	6.08	5.02	0.69	0.41	T	T	2.08	1.17e-05	0.0008	3.14e-05	0.0019	T	NM_080722; NM_139155; ENST00000373207; ENST00000373208; OTTHUMT00000048521; OTTHUMT00000048522	ADAMTS14	ADAM metallopeptidase with thrombospondin type 1 motif 14	chr10	+	Multiple_Complex	70672803	70762441
TC1000008044.hg.1	10.81	9.68	0.39	0.25	T	T	2.19	2.12e-10	2.3e-07	9.3e-10	8.6e-07	T	NR_048575	GLUD1P3	glutamate dehydrogenase 1 pseudogene 3	chr10	+	Multiple_Complex	73730022	73738070
TC1000008141.hg.1	7.65	6.37	0.63	0.47	T	T	2.42	5.69e-09	3e-06	2.88e-08	1.13e-05	T	ENST00000394628	RP11-428P16.2		chr10	+	Multiple_Complex	77730766	77734769
TC1000008276.hg.1	12.94	14.1	0.74	0.17	T	T	-2.24	5.89e-07	8.9e-05	1.09e-06	0.0002	T	NM_001284240; NM_001284241; NM_001284242; NM_001284243; NM_018999; ENST00000224756; ENST00000359979; ENST00000372088; ENST00000466105; ENST00000480006; ENST00000493409; ENST00000494144; ENST00000494586; ENST00000498300; ENST00000543283; BC030528; OTTHUMT00000049131; OTTHUMT00000049132; OTTHUMT00000049133; OTTHUMT00000049134; OTTHUMT00000049135; OTTHUMT00000049136; OTTHUMT00000049137; OTTHUMT00000049138	CCSER2	coiled-coil serine rich protein 2	chr10	+	Multiple_Complex	84328586	84518521
TC1000008318.hg.1	13.82	12.83	0.6	0.69	T	T	2	0.0001	0.0052	0.0006	0.0159	T	uc057uqm.1	RNU1-19P	RNA, U1 small nuclear 19, pseudogene [Source:HGNC Symbol;Acc:HGNC:41945]	chr10	+	Small_RNA	86889569	86889733
TC1000008467.hg.1	9.03	10.15	0.42	0.32	T	T	-2.17	5.26e-07	8.24e-05	2.72e-06	0.0003	T	NM_017824; ENST00000358935; ENST00000462465; ENST00000467521; ENST00000492319; BC015480; OTTHUMT00000049388; OTTHUMT00000049389; OTTHUMT00000049390; OTTHUMT00000049391; uc001khx.1	2022-03-05	membrane associated ring finger 5	chr10	+	Multiple_Complex	92291163	92353964
TC1000008575.hg.1	11.32	12.57	0.44	0.32	T	T	-2.38	4.92e-09	2.7e-06	2.02e-08	8.6e-06	T	NM_001287803; NM_001287804; NM_032327; NM_198043; NM_198044; NM_198045; NM_198046; NR_109895; ENST00000345745; ENST00000352634; ENST00000353979; ENST00000370842; ENST00000370846; ENST00000370854; ENST00000393760; ENST00000414567; ENST00000417044; ENST00000420089; ENST00000433086; ENST00000459777; ENST00000462924; ENST00000466895; ENST00000487315; ENST00000492610; ENST00000492733; ENST00000495735; BC004535; BC008074; BC011749; BC012830; BC033157; OTTHUMT00000049656; OTTHUMT00000049657; OTTHUMT00000049658; OTTHUMT00000049659; OTTHUMT00000049660; OTTHUMT00000049661; OTTHUMT00000049662; OTTHUMT00000049663; OTTHUMT00000049664; OTTHUMT00000049665; OTTHUMT00000049666; OTTHUMT00000049667; OTTHUMT00000049668; OTTHUMT00000049669; OTTHUMT00000049670; OTTHUMT00000049671; OTTHUMT00000049672	ZDHHC16	zinc finger, DHHC-type containing 16	chr10	+	Multiple_Complex	97446131	97457370
TC1000008661.hg.1	8.79	7.75	0.48	0.32	T	T	2.05	1.36e-06	0.0002	7.06e-06	0.0006	T	NM_001136123; NM_001243770; NM_018121; ENST00000238961; ENST00000370269; ENST00000370271; ENST00000481654; ENST00000609386	SLF2	SMC5-SMC6 complex localization factor 2	chr10	+	Multiple_Complex	100912569	100965136
TC1000008742.hg.1	8.96	7.71	0.94	0.5	T	T	2.38	6.28e-05	0.0029	0.0003	0.0096	T	uc057vqx.1	RNU6-43P	RNA, U6 small nuclear 43, pseudogene [Source:HGNC Symbol;Acc:HGNC:34287]	chr10	+	Small_RNA	102591524	102591630
TC1000008749.hg.1	9.02	7.52	0.66	0.34	T	T	2.82	1.65e-08	6.4e-06	3.43e-08	1.26e-05	T	NM_178858; ENST00000369893; ENST00000459894; ENST00000480358; ENST00000602287; ENST00000602439; ENST00000602544; ENST00000602647; ENST00000602660; ENST00000602670; ENST00000602764; ENST00000602785; ENST00000602831; ENST00000602868; BC022091; OTTHUMT00000050096; OTTHUMT00000050097; OTTHUMT00000467455; OTTHUMT00000467456; OTTHUMT00000467457; OTTHUMT00000467458; OTTHUMT00000467459; OTTHUMT00000467460; OTTHUMT00000467461; OTTHUMT00000467462; OTTHUMT00000467463; OTTHUMT00000467464; OTTHUMT00000467465	SFXN2	sideroflexin 2	chr10	+	Multiple_Complex	102714538	102743492
TC1000008875.hg.1	7.21	5.85	0.73	0.61	T	T	2.58	5.07e-07	7.98e-05	2.34e-06	0.0003	T	NM_001121; NM_016824; NM_019903; ENST00000277900; ENST00000356080; ENST00000360162; ENST00000459738; ENST00000468251; ENST00000468345; ENST00000472568; ENST00000473669; ENST00000475954; ENST00000479805; ENST00000484622; ENST00000486014; ENST00000487085; ENST00000488104; ENST00000488799; ENST00000488837; ENST00000492162; ENST00000495661; ENST00000496517; ENST00000497125; ENST00000611329; BC062559; OTTHUMT00000050289; OTTHUMT00000050290; OTTHUMT00000050291; OTTHUMT00000050293; OTTHUMT00000050294; OTTHUMT00000050295; OTTHUMT00000050296; OTTHUMT00000050297; OTTHUMT00000050298; OTTHUMT00000050299; OTTHUMT00000050300; OTTHUMT00000050301; OTTHUMT00000050302; OTTHUMT00000050303; OTTHUMT00000050305; OTTHUMT00000050306; OTTHUMT00000050307; OTTHUMT00000050308; OTTHUMT00000050309; OTTHUMT00000050310	ADD3	adducin 3 (gamma)	chr10	+	Multiple_Complex	109996368	110135565
TC1000009090.hg.1	6.93	5.88	0.69	0.46	T	T	2.07	5.44e-05	0.0026	4.75e-06	0.0005	T	NM_004281; ENST00000369085; ENST00000450186; BC006418; BC014656; BC107786; OTTHUMT00000050662; OTTHUMT00000050663	BAG3	BCL2-associated athanogene 3	chr10	+	Coding	119651370	119677819
TC1000009149.hg.1	12.97	14.25	0.53	0.43	T	T	-2.44	1.4e-07	3.08e-05	1.86e-07	4.5e-05	T	NM_001001974; NM_001195608; NM_021622; ENST00000368988; ENST00000368989; ENST00000368990; ENST00000392799; ENST00000433307; ENST00000463663; ENST00000481451; ENST00000494222; BC001136; BC042458; OTTHUMT00000050783; OTTHUMT00000050787; OTTHUMT00000050788; OTTHUMT00000050789; OTTHUMT00000050790; OTTHUMT00000109728	PLEKHA1	pleckstrin homology domain containing, family A (phosphoinositide binding specific) member 1	chr10	+	Multiple_Complex	122374578	122442602
TC1000009152.hg.1	12.86	15.66	1.76	1.09	T	T	-6.96	1.64e-06	0.0002	1.27e-06	0.0002	T	NM_002775; ENST00000368984; ENST00000420892; OTTHUMT00000050802; OTTHUMT00000128327; uc001lgj.2	HTRA1	HtrA serine peptidase 1	chr10	+	Multiple_Complex	122461525	122514908
TC1000010172.hg.1	7.35	6.03	0.56	0.59	T	T	2.51	1.58e-06	0.0002	8.03e-06	0.0007	T	NM_003174; NM_021738; ENST00000355867; ENST00000375398; ENST00000375400; ENST00000460007; ENST00000464726; ENST00000464984; ENST00000465422; ENST00000474106; ENST00000482607; ENST00000483758; ENST00000490031; ENST00000491872; ENST00000632315; OTTHUMT00000047393; OTTHUMT00000047394; OTTHUMT00000047395; OTTHUMT00000047396; OTTHUMT00000047398; OTTHUMT00000047399; OTTHUMT00000047400; OTTHUMT00000047401; OTTHUMT00000047402; OTTHUMT00000047403; OTTHUMT00000047405; OTTHUMT00000487266	SVIL	supervillin	chr10	-	Multiple_Complex	29457338	29736781
TC1000010273.hg.1	14.74	13.66	0.64	0.51	T	T	2.12	3.62e-05	0.002	7.43e-05	0.0036	T	NM_001024628; NM_001024629; NM_001244972; NM_001244973; NM_003873; NR_045259; ENST00000265371; ENST00000374816; ENST00000374821; ENST00000374822; ENST00000374823; ENST00000374867; ENST00000374875; ENST00000395995; ENST00000413802; ENST00000418675; ENST00000431894; ENST00000432372; ENST00000455749; ENST00000466932; BC007533; BC007737; OTTHUMT00000051203; OTTHUMT00000051204; OTTHUMT00000051205; OTTHUMT00000051206; OTTHUMT00000051207; OTTHUMT00000051208; OTTHUMT00000051209; OTTHUMT00000051210; OTTHUMT00000051211; OTTHUMT00000051212; OTTHUMT00000051213; uc001ixc.1	NRP1	neuropilin 1	chr10	-	Multiple_Complex	33177491	33336262
TC1000010438.hg.1	11.47	10.21	0.56	0.72	T	T	2.39	1.57e-07	3.38e-05	4.33e-07	8.15e-05	T	NM_001098204; NM_001098205; NM_001098206; NM_001098207; NM_001098208; NM_004966; ENST00000337970; ENST00000356053; ENST00000357065; ENST00000443950; ENST00000477108; ENST00000498176; ENST00000544000; BC001432; BC004254; BC015580; BC016736; BC106008; OTTHUMT00000047702; OTTHUMT00000047703; OTTHUMT00000047704; OTTHUMT00000047705; OTTHUMT00000047706; uc001jar.2; uc009xmh.1	HNRNPF	heterogeneous nuclear ribonucleoprotein F	chr10	-	Multiple_Complex	43385617	43409248
TC1000010483.hg.1	7.91	9.09	0.77	0.5	T	T	-2.27	4.97e-05	0.0025	0.0002	0.008	T	NM_001039380; NR_126421; BC130369; BC130395	C10orf25	chromosome 10 open reading frame 25	chr10	-	Multiple_Complex	44993932	45000910
TC1000010555.hg.1	10.82	9.74	0.3	0.39	T	T	2.11	5.16e-08	1.52e-05	2.82e-07	6.03e-05	T	NM_001190810; NR_024495; ENST00000413193; ENST00000452145	AGAP9; BMS1P6	ArfGAP with GTPase domain, ankyrin repeat and PH domain 9; BMS1 ribosome biogenesis factor pseudogene 6	chr10	-	Multiple_Complex	47501854	47553523
TC1000010622.hg.1	11.07	12.1	0.69	0.45	T	T	-2.05	0.0001	0.0048	0.0004	0.0125	T	NM_147156; ENST00000361543; ENST00000361781; ENST00000429490; ENST00000492601; ENST00000498514; ENST00000602565; ENST00000602619; ENST00000608287; ENST00000609445; ENST00000619438; ENST00000626236; BC042899; OTTHUMT00000048072; OTTHUMT00000048074; OTTHUMT00000467776; OTTHUMT00000467777; OTTHUMT00000467778; OTTHUMT00000472576; OTTHUMT00000472577; OTTHUMT00000481583	SGMS1	sphingomyelin synthase 1	chr10	-	Multiple_Complex	50305585	50625163
TC1000010727.hg.1	16.14	17.73	2.01	0.18	T	T	-3.02	0.0003	0.0095	0.0003	0.0088	T	NM_001149; NM_001204403; NM_001204404; NM_020987; ENST00000280772; ENST00000355288; ENST00000373815; ENST00000373820; ENST00000373827; ENST00000459732; ENST00000460468; ENST00000465749; ENST00000467420; ENST00000469721; ENST00000474360; ENST00000480699; ENST00000486349; ENST00000489505; ENST00000502769; ENST00000503366; ENST00000503925; ENST00000506635; ENST00000508449; ENST00000510382; ENST00000511043; ENST00000513049; ENST00000514197; ENST00000610321; ENST00000610901; ENST00000612776; ENST00000613207; ENST00000616444; ENST00000617800; ENST00000618080; ENST00000618374; ENST00000621739; ENST00000622427; OTTHUMT00000048195; OTTHUMT00000048196; OTTHUMT00000048197; OTTHUMT00000048198; OTTHUMT00000048199; OTTHUMT00000048200; OTTHUMT00000048201; OTTHUMT00000048203; OTTHUMT00000048204; OTTHUMT00000048205; OTTHUMT00000048206; OTTHUMT00000048207; OTTHUMT00000048208; OTTHUMT00000048209; OTTHUMT00000359117; OTTHUMT00000359118; OTTHUMT00000359307; OTTHUMT00000359308; OTTHUMT00000359309; OTTHUMT00000359310; OTTHUMT00000359311; OTTHUMT00000359312; OTTHUMT00000359313; OTTHUMT00000359314; OTTHUMT00000476372; OTTHUMT00000476373; OTTHUMT00000476374; OTTHUMT00000476375; OTTHUMT00000476376; OTTHUMT00000476377; OTTHUMT00000476378; OTTHUMT00000476379	ANK3	ankyrin 3, node of Ranvier (ankyrin G)	chr10	-	Multiple_Complex	60026298	60733526
TC1000010870.hg.1	12.98	11.74	0.95	0.54	T	T	2.36	3.3e-05	0.0018	0.0001	0.0052	T	hsa_circ_0000242	SRGN	Memczak2013 ANTISENSE, coding, INTERNAL, UTR3 best transcript NM_002727	chr10	-	NonCoding	69104615	69104724
TC1000010956.hg.1	10.65	11.66	1.22	0.48	T	T	-2.01	0.0003	0.0082	0.001	0.0216	T	NM_022153; ENST00000394957; ENST00000470317; ENST00000481568; BC020568; OTTHUMT00000048548; OTTHUMT00000048549; OTTHUMT00000048550	C10orf54	chromosome 10 open reading frame 54	chr10	-	Multiple_Complex	71747556	71773580
TC1000011011.hg.1	6.55	5.23	1.2	0.35	T	T	2.49	1.45e-05	0.001	2.22e-05	0.0015	T	uc057tzo.1	SNORA11	Small nucleolar RNA SNORA11 [Source:RFAM;Acc:RF00614]	chr10	-	Small_RNA	73126080	73126207
TC1000011323.hg.1	11.72	10.68	0.36	0.26	T	T	2.05	2.42e-10	2.52e-07	1.46e-09	1.17e-06	T	NM_005271; ENST00000277865; ENST00000465164; ENST00000474574; ENST00000487058; BC040132; BC112946; OTTHUMT00000049188; OTTHUMT00000049189; OTTHUMT00000049190; OTTHUMT00000049191	GLUD1	glutamate dehydrogenase 1	chr10	-	Multiple_Complex	87050202	87095019
TC1000011382.hg.1	8.46	7.33	0.64	0.66	T	T	2.18	6.17e-06	0.0005	3.05e-05	0.0019	T	NM_138316; NM_148977; NM_148978; ENST00000307534; ENST00000322191; ENST00000342512; ENST00000461829; ENST00000488482; OTTHUMT00000049317; OTTHUMT00000049318; OTTHUMT00000049319; OTTHUMT00000049320; uc001kgp.2	PANK1	pantothenate kinase 1	chr10	-	Multiple_Complex	89579497	89645572
TC1000011445.hg.1	11.51	10.41	0.41	0.53	T	T	2.15	9.17e-07	0.0001	1.68e-06	0.0002	T	NM_013451; NM_133337; ENST00000358334; ENST00000359263; ENST00000371488; ENST00000371489; ENST00000463743; ENST00000474161; ENST00000475358; ENST00000485212; ENST00000488645; BC052617; OTTHUMT00000049419; OTTHUMT00000049420; OTTHUMT00000049421; OTTHUMT00000049422; OTTHUMT00000049423; OTTHUMT00000049424; OTTHUMT00000049425; OTTHUMT00000049426; OTTHUMT00000049427; uc001kip.4	MYOF	myoferlin	chr10	-	Multiple_Complex	93306429	93482317
TC1000011450.hg.1	4.34	8.5	1.29	3.5	T	T	-17.9	0.0002	0.0073	0.0001	0.0048	T	NM_006744; ENST00000371464; ENST00000371467; ENST00000371469; ENST00000615669; ENST00000629763; BC020633; OTTHUMT00000049429; OTTHUMT00000049430; OTTHUMT00000049431	RBP4	retinol binding protein 4, plasma	chr10	-	Multiple_Complex	93591687	93601744
TC1000011469.hg.1	8.05	6.91	0.61	0.43	T	T	2.2	4.47e-07	7.32e-05	2.45e-06	0.0003	T	NM_022451; ENST00000371361; ENST00000461562; ENST00000463649; BC049850; OTTHUMT00000049466; OTTHUMT00000049467; OTTHUMT00000049468	NOC3L	NOC3-like DNA replication regulator	chr10	-	Multiple_Complex	94333226	94362976
TC1000011580.hg.1	6.74	5.73	0.94	0.68	T	T	2.01	0.0008	0.018	0.001	0.0229	T	NM_001166244; NM_001166245; NM_001166246; NM_021828; ENST00000370546; ENST00000370549; ENST00000370552; ENST00000404542; ENST00000614306; ENST00000628193; BC112356; OTTHUMT00000049789; OTTHUMT00000049790; OTTHUMT00000049791; OTTHUMT00000484333	HPSE2	heparanase 2 (inactive)	chr10	-	Coding	98457077	99235875
TC1000011646.hg.1	12.31	10.59	0.75	0.64	T	T	3.3	1.15e-08	4.96e-06	2.39e-08	9.84e-06	T	uc057vnb.1	RNU2-59P	RNA, U2 small nuclear 59, pseudogene [Source:HGNC Symbol;Acc:HGNC:48552]	chr10	-	Small_RNA	101364845	101365035
TC1000011798.hg.1	10.47	9.3	0.32	0.31	T	T	2.25	8.59e-11	1.3e-07	5.3e-10	5.72e-07	T	NM_001167604; NM_020383; NR_030724; ENST00000322238; ENST00000369658; ENST00000369683; ENST00000403138; ENST00000423625; ENST00000430337; ENST00000443078; ENST00000451592; ENST00000460055; ENST00000460523; ENST00000472336; ENST00000475123; ENST00000488118; ENST00000490740; ENST00000494499; ENST00000494564; ENST00000502595; ENST00000502935; ENST00000504664; ENST00000505255; ENST00000506777; ENST00000507328; ENST00000508059; ENST00000508275; ENST00000508525; ENST00000509646; ENST00000510988; ENST00000512582; ENST00000513817; BC005126; BC007579; OTTHUMT00000050250; OTTHUMT00000050251; OTTHUMT00000050252; OTTHUMT00000050253; OTTHUMT00000050254; OTTHUMT00000050255; OTTHUMT00000050256; OTTHUMT00000050257; OTTHUMT00000050258; OTTHUMT00000050259; OTTHUMT00000050260; OTTHUMT00000050261; OTTHUMT00000050262; OTTHUMT00000050263; OTTHUMT00000050264; OTTHUMT00000050265; OTTHUMT00000370599; OTTHUMT00000370600; OTTHUMT00000370601; OTTHUMT00000370602; OTTHUMT00000370603; OTTHUMT00000370604; OTTHUMT00000370605; OTTHUMT00000370606; OTTHUMT00000370607; OTTHUMT00000370608; OTTHUMT00000370609; OTTHUMT00000370610; uc001kyp.2; uc009xxt.2	XPNPEP1	X-prolyl aminopeptidase (aminopeptidase P) 1, soluble	chr10	-	Multiple_Complex	109864766	109923553
TC1000011936.hg.1	5.4	6.53	0.27	0.44	T	T	-2.17	4.97e-09	2.71e-06	3.78e-09	2.53e-06	T	uc057wez.1	AC023283.1		chr10	-	Precursor_microRNA	116827489	116827564
TC1000011939.hg.1	8.99	7.69	0.63	0.43	T	T	2.46	5.1e-06	0.0005	7.08e-06	0.0006	T	ENST00000451232	RP11-5G18.2		chr10	-	Multiple_Complex	117023674	117023851
TC1000011974.hg.1	11.06	9.69	0.39	0.48	T	T	2.59	3.53e-09	2.07e-06	1.52e-08	6.96e-06	T	uc057wgy.1	AL356865.1		chr10	-	Precursor_microRNA	118630923	118631042
TC1000012050.hg.1	10.1	9.09	0.73	0.6	T	T	2.02	2.02e-05	0.0013	8.16e-05	0.0038	T	NM_000141; NM_001144913; NM_001144914; NM_001144915; NM_001144916; NM_001144917; NM_001144918; NM_001144919; NM_022970; NM_023029; NR_073009; ENST00000336553; ENST00000346997; ENST00000351936; ENST00000356226; ENST00000357555; ENST00000358487; ENST00000359354; ENST00000360144; ENST00000369056; ENST00000369058; ENST00000369059; ENST00000369060; ENST00000369061; ENST00000429361; ENST00000457416; ENST00000463870; ENST00000467584; ENST00000478859; ENST00000490349; ENST00000491111; ENST00000491475; ENST00000604236; ENST00000611527; ENST00000613048; ENST00000613324; BC039243; OTTHUMT00000050715; OTTHUMT00000050717; OTTHUMT00000050718; OTTHUMT00000050719; OTTHUMT00000050720; OTTHUMT00000050721; OTTHUMT00000050722; OTTHUMT00000050723; OTTHUMT00000050724; OTTHUMT00000050725; OTTHUMT00000050726; OTTHUMT00000050727; OTTHUMT00000050729; OTTHUMT00000050730; OTTHUMT00000050732; OTTHUMT00000050733; OTTHUMT00000050734; OTTHUMT00000050735; OTTHUMT00000468436; OTTHUMT00000473355; OTTHUMT00000473356	FGFR2	fibroblast growth factor receptor 2	chr10	-	Multiple_Complex	121478330	121598458
TC1000012171.hg.1	9.49	11.56	1.72	1.33	T	T	-4.19	6.07e-05	0.0029	0.0001	0.0059	T	seeruby.aAug10-unspliced	seeruby	Transcript Identified by AceView	chr10	-	Coding	126063436	126063895
TC1000012176.hg.1	8.14	9.36	1.68	1.36	T	T	-2.33	0.0027	0.043	0.0102	0.1013	T	slashar.aAug10-unspliced	slashar	Transcript Identified by AceView	chr10	-	Unassigned	126162349	126162532
TC1000012185.hg.1	7.04	8.38	1.7	1.35	T	T	-2.53	0.0014	0.0275	0.0019	0.0349	T	sleyshar.aAug10-unspliced	sleyshar	Transcript Identified by AceView	chr10	-	Coding	126257019	126257854
TC1000012438.hg.1	6.38	5.1	0.47	0.41	T	T	2.43	2.19e-06	0.0002	1.15e-05	0.0009	T	NR_036438	SVILP1	supervillin pseudogene 1	chr10	+	Multiple_Complex	30692274	30717013
TC1000012482.hg.1	13.94	15.12	1.26	0.33	T	T	-2.26	0.0004	0.0111	4.81e-05	0.0026	T	NM_001098175; NM_001164178; NM_001164179; NM_001164181; NM_001164182; NM_001164183; NM_001312654; NM_001776; ENST00000371203; ENST00000371205; ENST00000371206; ENST00000371207; ENST00000422161; ENST00000453258; ENST00000461927; ENST00000483213; ENST00000490659; ENST00000494070; ENST00000539125; ENST00000543964; BC047664; OTTHUMT00000049559; OTTHUMT00000049560; OTTHUMT00000049561; OTTHUMT00000049563; OTTHUMT00000049564; OTTHUMT00000049566; OTTHUMT00000049568; OTTHUMT00000049569; uc009xva.3; uc010qoj.2; uc010qok.2; uc010qon.2	ENTPD1	ectonucleoside triphosphate diphosphohydrolase 1	chr10	+	Multiple_Complex	95711779	95877266
TC1000012490.hg.1	9.47	8.47	0.49	0.38	T	T	2	5.04e-06	0.0005	2.6e-05	0.0017	T	NM_018425; ENST00000370631; BC003167; OTTHUMT00000049735	PI4K2A	phosphatidylinositol 4-kinase type 2 alpha	chr10	+	Multiple_Complex	97640686	97676434
TC1000012574.hg.1	5.7	6.95	0.96	0.36	T	T	-2.39	3.21e-05	0.0018	0.0002	0.0061	T	ENST00000418273.2; ENST00000440490.1; ENST00000609111.1; ENST00000609170.1; ENST00000609363.1; MMRN2.kAug10; OTTHUMT00000471960; OTTHUMT00000471961; OTTHUMT00000471962; OTTHUMT00000471963; OTTHUMT00000471964; uc057uqw.1; uc057uqx.1; uc057uqy.1; uc057uqz.1; uc057urc.1	ADIRF-AS1; RP11-96C23.15; MMRN2	ADIRF antisense RNA 1 [Source:HGNC Symbol;Acc:HGNC:45127]; Transcript Identified by AceView, Entrez Gene ID(s) 79812; ADIRF antisense RNA 1; novel transcript, antisense to ADIRF	chr10	-	NonCoding	86965345	86971311
TC1000012575.hg.1	12.27	13.35	0.74	0.32	T	T	-2.11	1.69e-05	0.0011	1.75e-05	0.0013	T	NM_032810; ENST00000308448; ENST00000328142; BC073998; OTTHUMT00000049235; OTTHUMT00000049236	ATAD1	ATPase family, AAA domain containing 1	chr10	-	Multiple_Complex	87751512	87818160
TC1000012589.hg.1	9.57	8.42	0.28	0.43	T	T	2.22	5.75e-08	1.64e-05	2.6e-07	5.69e-05	T	NM_001308396; NM_032112; NM_176792; NM_176793; NM_176794; ENST00000299179; ENST00000318325; ENST00000318364; ENST00000342071; ENST00000370234; ENST00000370236; ENST00000370241; ENST00000370242; ENST00000448244; ENST00000476012; ENST00000477279; ENST00000487059; ENST00000493646; BC015905; BC041165; BC052639; BC053373; OTTHUMT00000049901; OTTHUMT00000049902; OTTHUMT00000049903; OTTHUMT00000049904; OTTHUMT00000049905; OTTHUMT00000049906; OTTHUMT00000049907; OTTHUMT00000049908; OTTHUMT00000049909; OTTHUMT00000049910; OTTHUMT00000049911; OTTHUMT00000049912; uc001ksa.1	MRPL43	mitochondrial ribosomal protein L43	chr10	-	Multiple_Complex	100977821	100987519
TC1000012595.hg.1	10.25	11.5	0.45	0.28	T	T	-2.37	6.74e-10	5.54e-07	3.69e-09	2.49e-06	T	NM_001303134; NM_022494; ENST00000369404; ENST00000369405; ENST00000471035; ENST00000482410; BC007213; BC017434; OTTHUMT00000050393; OTTHUMT00000050394; OTTHUMT00000050395; OTTHUMT00000050396; uc001kzv.3	ZDHHC6	zinc finger, DHHC-type containing 6	chr10	-	Multiple_Complex	112430290	112446959
TC1000012603.hg.1	8.16	6.49	0.55	0.43	T	T	3.18	5.28e-08	1.55e-05	1.68e-07	4.17e-05	T	NM_014661; ENST00000280780; ENST00000337318; ENST00000392754; BC031654; OTTHUMT00000050879; OTTHUMT00000050881; OTTHUMT00000411897	FAM53B	family with sequence similarity 53, member B	chr10	-	Multiple_Complex	124617080	124744361
TC1100006635.hg.1	10.72	9.09	0.34	0.35	T	T	3.09	4.54e-13	2.34e-09	1.47e-13	9.09e-10	T	NM_001277961; NM_001277962; NM_003156; NR_039835; ENST00000300737; ENST00000524822; ENST00000525055; ENST00000525403; ENST00000526156; ENST00000526596; ENST00000526771; ENST00000527484; ENST00000527651; ENST00000528656; ENST00000530554; ENST00000531332; ENST00000532610; ENST00000532919; ENST00000532990; ENST00000533343; ENST00000533445; ENST00000533977; ENST00000534707; ENST00000583618; ENST00000616714; BC021300; OTTHUMT00000257196; OTTHUMT00000383059; OTTHUMT00000383060; OTTHUMT00000383061; OTTHUMT00000383062; OTTHUMT00000383063; OTTHUMT00000383064; OTTHUMT00000383065; OTTHUMT00000383066; OTTHUMT00000383067; OTTHUMT00000383068; OTTHUMT00000383069; OTTHUMT00000383070; OTTHUMT00000383071; OTTHUMT00000383072; OTTHUMT00000383073; OTTHUMT00000383074; OTTHUMT00000383075; OTTHUMT00000383076; uc021qco.1; uc021qcp.1	STIM1; MIR4687	stromal interaction molecule 1; microRNA 4687	chr11	+	Multiple_Complex	3854527	4093210
TC1100006707.hg.1	6	7.05	0.38	0.51	T	T	-2.08	3.36e-07	5.97e-05	1e-06	0.0002	T	NM_001005174; ENST00000317037; BC140732; OTTHUMT00000401143	OR52N2	olfactory receptor, family 52, subfamily N, member 2	chr11	+	Coding	5820314	5821348
TC1100006831.hg.1	13.83	15.57	0.96	0.52	T	T	-3.35	3.26e-07	5.84e-05	1.73e-06	0.0002	T	NM_001124; ENST00000278175; ENST00000524948; ENST00000525063; ENST00000526492; ENST00000528544; ENST00000528655; ENST00000530439; ENST00000534464; BC015961; OTTHUMT00000387004; OTTHUMT00000387005; OTTHUMT00000387006; OTTHUMT00000387007; OTTHUMT00000387008; OTTHUMT00000387009; OTTHUMT00000387010; OTTHUMT00000387011	ADM	adrenomedullin	chr11	+	Coding	10304680	10307402
TC1100006911.hg.1	7.42	5.93	0.78	0.63	T	T	2.8	1.88e-06	0.0002	1.85e-06	0.0002	T	NM_006108; ENST00000576479; ENST00000591785; BC136513; BC136563; OTTHUMT00000456656; OTTHUMT00000456657	SPON1	spondin 1, extracellular matrix protein	chr11	+	Multiple_Complex	13962367	14268133
TC1100007053.hg.1	8.44	7.31	0.46	0.41	T	T	2.18	2.96e-08	1.01e-05	1.02e-07	2.85e-05	T	ENST00000525121	RP11-701I24.1		chr11	+	Pseudogene	20574186	20574950
TC1100007057.hg.1	9.22	8.09	0.46	0.38	T	T	2.19	9.82e-08	2.36e-05	5e-08	1.63e-05	T	ENST00000527400	RP11-670N15.2		chr11	+	Pseudogene	21169748	21170137
TC1100007257.hg.1	10.47	9.23	0.89	0.7	T	T	2.36	0.0001	0.0053	7.52e-05	0.0036	T	NM_001752; ENST00000241052; ENST00000525707; ENST00000528104; ENST00000530343; ENST00000534710; BC110398; BC112217; BC112219; OTTHUMT00000103197; OTTHUMT00000389840; OTTHUMT00000389841; OTTHUMT00000389842; OTTHUMT00000389843	CAT	catalase	chr11	+	Multiple_Complex	34438925	34472062
TC1100007366.hg.1	10.86	12.02	0.31	0.22	T	T	-2.23	6.04e-10	5.06e-07	3.12e-09	2.16e-06	T	NM_001307943; NM_018259; ENST00000039989; ENST00000299240; ENST00000418561; ENST00000524936; ENST00000525029; ENST00000525135; ENST00000525543; ENST00000526774; ENST00000529140; ENST00000530469; ENST00000530483; ENST00000533072; ENST00000533554; ENST00000534347; ENST00000534417; BC017238; BC033000; OTTHUMT00000389577; OTTHUMT00000389578; OTTHUMT00000389579; OTTHUMT00000389580; OTTHUMT00000389581; OTTHUMT00000389582; OTTHUMT00000389583; OTTHUMT00000389584; OTTHUMT00000389585; OTTHUMT00000389586; OTTHUMT00000389587; OTTHUMT00000389588; OTTHUMT00000389589; OTTHUMT00000390445; OTTHUMT00000402646	TTC17	tetratricopeptide repeat domain 17	chr11	+	Multiple_Complex	43358885	43494933
TC1100007408.hg.1	6.52	5.49	0.7	0.43	T	T	2.05	0.0013	0.0267	0.0012	0.0249	T	NM_001256695; NM_001256696; NR_046338; ENST00000424263; ENST00000526442; ENST00000528980; ENST00000530656; ENST00000534751; ENST00000622142; OTTHUMT00000389928; OTTHUMT00000389929; OTTHUMT00000389930; OTTHUMT00000389931; OTTHUMT00000389932	PRDM11	PR domain containing 11	chr11	+	Multiple_Complex	45094013	45235124
TC1100007801.hg.1	12.29	13.61	0.34	0.27	T	T	-2.5	9.19e-12	2.31e-08	1.21e-11	2.88e-08	T	NM_016464; NR_028473; ENST00000278826; ENST00000381787; ENST00000423772; ENST00000451389; ENST00000507563; ENST00000534963; ENST00000539776; ENST00000540194; ENST00000542946; ENST00000543594; ENST00000543833; ENST00000545420; BC005201; OTTHUMT00000398399; OTTHUMT00000398400; OTTHUMT00000398401; OTTHUMT00000398402; OTTHUMT00000398404; OTTHUMT00000398405; OTTHUMT00000398406; OTTHUMT00000398407; OTTHUMT00000398408; OTTHUMT00000398409; OTTHUMT00000398410; OTTHUMT00000398411	TMEM138	transmembrane protein 138	chr11	+	Multiple_Complex	61362001	61369509
TC1100007816.hg.1	5.54	6.76	0.51	0.53	T	T	-2.33	1.98e-06	0.0002	1.01e-05	0.0008	T	NR_110189; ENST00000506329; ENST00000506329.2; kleymor.aAug10; OTTHUMT00000398515; uc001nry.4	LOC101927495; RP11-855O10.2; kleymor	uncharacterized LOC101927495; Transcript Identified by AceView; novel transcript	chr11	+	NonCoding	61588481	61608254
TC1100007819.hg.1	6.27	5.06	1.11	0.33	T	T	2.32	0.0005	0.0133	0.0001	0.0048	T	NM_001127392; NM_013279; ENST00000265460; ENST00000278836; ENST00000389602; ENST00000536352; ENST00000537318; ENST00000537766; ENST00000539361; ENST00000546247; OTTHUMT00000398518; OTTHUMT00000398519; OTTHUMT00000398520; OTTHUMT00000398521; OTTHUMT00000398522; OTTHUMT00000398523; OTTHUMT00000398524; OTTHUMT00000398525; uc001nse.1	MYRF	myelin regulatory factor	chr11	+	Multiple_Complex	61752637	61788518
TC1100007884.hg.1	13.84	15.73	0.97	0.42	T	T	-3.7	1.16e-08	4.99e-06	4.41e-08	1.52e-05	T	NM_001012662; NM_001012664; NM_001013251; NM_002394; NR_037193; ENST00000338663; ENST00000377889; ENST00000377890; ENST00000377891; ENST00000457660; ENST00000535296; ENST00000535768; ENST00000536981; ENST00000537508; ENST00000537839; ENST00000538084; ENST00000538682; ENST00000539458; ENST00000539507; ENST00000539891; ENST00000541372; ENST00000541425; ENST00000541649; ENST00000542793; ENST00000542922; ENST00000544377; ENST00000546253; ENST00000546312; BC001061; BC003000; OTTHUMT00000157306; OTTHUMT00000396040; OTTHUMT00000396041; OTTHUMT00000396042; OTTHUMT00000396043; OTTHUMT00000396044; OTTHUMT00000396045; OTTHUMT00000396046; OTTHUMT00000396048; OTTHUMT00000396049; OTTHUMT00000396050; OTTHUMT00000396051; OTTHUMT00000396052; OTTHUMT00000396053; OTTHUMT00000396054; OTTHUMT00000396055; OTTHUMT00000396056; OTTHUMT00000396057; OTTHUMT00000396058; OTTHUMT00000396059; OTTHUMT00000396060; OTTHUMT00000396177; OTTHUMT00000398910	SLC3A2	solute carrier family 3 (amino acid transporter heavy chain), member 2	chr11	+	Multiple_Complex	62856012	62888883
TC1100007908.hg.1	6.96	5.78	0.39	0.5	T	T	2.27	1.27e-05	0.0009	3.76e-05	0.0022	T	basha.aAug10-unspliced	basha	Transcript Identified by AceView	chr11	+	Unassigned	63725801	63726363
TC1100007913.hg.1	7.87	9.05	0.75	0.28	T	T	-2.27	3.16e-07	5.7e-05	1.47e-06	0.0002	T	NM_001039469; NM_001163296; NM_001163297; NM_004954; NM_017490; ENST00000350490; ENST00000361128; ENST00000377810; ENST00000402010; ENST00000408948; ENST00000425897; ENST00000502399; ENST00000508192; ENST00000509502; ENST00000512060; ENST00000513765; ENST00000535116; ENST00000540169; ENST00000543220; ENST00000543674; BC084540; OTTHUMT00000360860; OTTHUMT00000360861; OTTHUMT00000360862; OTTHUMT00000360864; OTTHUMT00000360865; OTTHUMT00000396087; OTTHUMT00000396088; OTTHUMT00000396089; OTTHUMT00000396105; OTTHUMT00000396260; OTTHUMT00000396261; OTTHUMT00000396262; OTTHUMT00000396902	MARK2	MAP/microtubule affinity-regulating kinase 2	chr11	+	Multiple_Complex	63838928	63911020
TC1100007941.hg.1	11.47	13	0.97	0.27	T	T	-2.87	1.21e-06	0.0002	5.28e-07	9.52e-05	T	NM_001135208; NM_004470; NM_057092; ENST00000309366; ENST00000394540; ENST00000449942; ENST00000535135; ENST00000536642; ENST00000541388; BC003384; BC091475; OTTHUMT00000396397; OTTHUMT00000396398; OTTHUMT00000396399; OTTHUMT00000396400; OTTHUMT00000396401; OTTHUMT00000397011	FKBP2	FK506 binding protein 2	chr11	+	Multiple_Complex	64240941	64244135
TC1100008005.hg.1	8.96	7.5	0.62	0.24	T	T	2.74	1.74e-09	1.21e-06	5.15e-10	5.68e-07	T	NM_001198868; NM_001198869; NM_005186; NR_040008; ENST00000279247; ENST00000524773; ENST00000525013; ENST00000526468; ENST00000526954; ENST00000526966; ENST00000527189; ENST00000527323; ENST00000527469; ENST00000527699; ENST00000527739; ENST00000527887; ENST00000527897; ENST00000528165; ENST00000528396; ENST00000528739; ENST00000529133; ENST00000530442; ENST00000530495; ENST00000530567; ENST00000531068; ENST00000532285; ENST00000533079; ENST00000533129; ENST00000533704; ENST00000533820; ENST00000533909; ENST00000534373; BC008751; BC017200; BC075862; OTTHUMT00000385304; OTTHUMT00000385305; OTTHUMT00000385306; OTTHUMT00000385308; OTTHUMT00000385309; OTTHUMT00000385310; OTTHUMT00000385311; OTTHUMT00000385313; OTTHUMT00000385314; OTTHUMT00000385315; OTTHUMT00000385316; OTTHUMT00000385317; OTTHUMT00000385318; OTTHUMT00000385319; OTTHUMT00000385321; OTTHUMT00000385322; OTTHUMT00000385323; OTTHUMT00000385324; OTTHUMT00000385325; OTTHUMT00000385326; OTTHUMT00000385327; OTTHUMT00000385328; OTTHUMT00000385329; OTTHUMT00000385330; OTTHUMT00000385331; OTTHUMT00000385332; OTTHUMT00000385333; OTTHUMT00000385334	CAPN1	calpain 1, (mu/I) large subunit	chr11	+	Multiple_Complex	65180566	65212006
TC1100008113.hg.1	8.1	9.8	1.1	0.35	T	T	-3.24	1.64e-06	0.0002	4.74e-06	0.0005	T	NM_001300886; NM_014578; ENST00000308831; ENST00000532559; ENST00000533360; BC001338; OTTHUMT00000393136; OTTHUMT00000393137; OTTHUMT00000393138	RHOD	ras homolog family member D	chr11	+	Multiple_Complex	67056818	67072017
TC1100008257.hg.1	7.66	9.04	1.26	0.54	T	T	-2.61	0.0001	0.0049	0.0001	0.0058	T	NM_018043; NR_030691; ENST00000316296; ENST00000355303; ENST00000525494; ENST00000529636; ENST00000529913; ENST00000530480; ENST00000530676; ENST00000531300; ENST00000531349; ENST00000531604; BC033036; OTTHUMT00000393685; OTTHUMT00000393686; OTTHUMT00000393687; OTTHUMT00000393688; OTTHUMT00000393689; OTTHUMT00000393690; OTTHUMT00000393691; OTTHUMT00000393720; OTTHUMT00000393721; OTTHUMT00000393722; uc001opk.1	ANO1	anoctamin 1, calcium activated chloride channel	chr11	+	Multiple_Complex	70078302	70189546
TC1100008404.hg.1	8.25	7.25	0.69	0.55	T	T	2	0.0009	0.0195	0.0032	0.0487	T	noploy.aAug10-unspliced	noploy	Transcript Identified by AceView	chr11	+	Coding	74060943	74061263
TC1100008532.hg.1	7.28	8.85	0.85	1.39	T	T	-2.98	0.0024	0.0393	0.0055	0.0688	T	NM_173039; ENST00000313578; ENST00000528638; BC040443; OTTHUMT00000382581; OTTHUMT00000382582	AQP11	aquaporin 11	chr11	+	Multiple_Complex	77589391	77610356
TC1100008624.hg.1	10.5	11.58	0.55	0.4	T	T	-2.11	2.65e-05	0.0016	0.0001	0.0053	T	NR_038903; ENST00000501011; ENST00000526795; ENST00000527627; ENST00000528156; ENST00000530270; ENST00000533528; ENST00000533708; ENST00000534499	RAB30-AS1	RAB30 antisense RNA 1 (head to head)	chr11	+	NonCoding	83072066	83106719
TC1100008658.hg.1	8.39	7.37	0.7	0.71	T	T	2.02	0.0003	0.01	0.001	0.0219	T	uc058gfo.1	RNU6-560P	RNA, U6 small nuclear 560, pseudogene [Source:HGNC Symbol;Acc:HGNC:47523]	chr11	+	Small_RNA	86153227	86153334
TC1100008873.hg.1	6.18	5.1	1.11	0.77	T	T	2.13	0.0008	0.0191	0.0006	0.0161	T	NM_001243270; NM_001243271; NM_014361; NM_175566; ENST00000279463; ENST00000418526; ENST00000524560; ENST00000524871; ENST00000525047; ENST00000525236; ENST00000527185; ENST00000527682; ENST00000528682; ENST00000528727; ENST00000530458; ENST00000619298; BC039255; BC130619; BC144185; BC144186; OTTHUMT00000395146; OTTHUMT00000395147; OTTHUMT00000395148; OTTHUMT00000395149; OTTHUMT00000395150; OTTHUMT00000395252; OTTHUMT00000395253; OTTHUMT00000395254; OTTHUMT00000395255; OTTHUMT00000395256	CNTN5	contactin 5	chr11	+	Multiple_Complex	99020953	100358885
TC1100008983.hg.1	7.12	5.95	0.4	0.49	T	T	2.25	5.81e-07	8.88e-05	2.9e-06	0.0003	T	NM_000019; ENST00000265838; ENST00000299355; ENST00000524833; ENST00000526119; ENST00000527942; ENST00000528370; ENST00000531813; ENST00000531853; ENST00000532792; ENST00000533597; ENST00000533610; ENST00000534773; OTTHUMT00000389474; OTTHUMT00000389475; OTTHUMT00000389476; OTTHUMT00000389477; OTTHUMT00000389478; OTTHUMT00000389479; OTTHUMT00000389480; OTTHUMT00000389481; OTTHUMT00000389482; OTTHUMT00000389483; OTTHUMT00000389484; OTTHUMT00000389485	ACAT1	acetyl-CoA acetyltransferase 1	chr11	+	Multiple_Complex	108121516	108148164
TC1100009004.hg.1	11.37	12.9	1.29	0.32	T	T	-2.9	2.46e-05	0.0015	3.2e-05	0.002	T	NM_004109; ENST00000260270; BC010284; BC017063; OTTHUMT00000390590	FDX1	ferredoxin 1	chr11	+	Coding	110429883	110464884
TC1100009059.hg.1	12.71	11.34	0.47	0.51	T	T	2.59	8.8e-09	4.03e-06	1.62e-08	7.24e-06	T	uc058hiz.1	AP002884.1		chr11	+	Multiple_Complex	112247830	112247932
TC1100009078.hg.1	7.93	6.77	0.77	0.47	T	T	2.23	0.0002	0.0076	0.0007	0.0167	T	NM_017868; ENST00000314756; ENST00000393020; ENST00000429951; ENST00000442859; ENST00000455306; ENST00000462711; ENST00000464224; ENST00000478125; ENST00000480233; ENST00000483239; ENST00000489064; ENST00000494714; ENST00000496311; ENST00000524580; ENST00000525965; ENST00000525989; ENST00000527362; ENST00000527781; ENST00000529221; ENST00000529850; ENST00000531164; ENST00000534793; BC032355; OTTHUMT00000286455; OTTHUMT00000286456; OTTHUMT00000286457; OTTHUMT00000286458; OTTHUMT00000286459; OTTHUMT00000286460; OTTHUMT00000286461; OTTHUMT00000286462; OTTHUMT00000286463; OTTHUMT00000286464; OTTHUMT00000286465; OTTHUMT00000286466; OTTHUMT00000286467; OTTHUMT00000395594; OTTHUMT00000395595; OTTHUMT00000395596; OTTHUMT00000395597; OTTHUMT00000395598; OTTHUMT00000395599; OTTHUMT00000395600; OTTHUMT00000395601; uc001pnu.3	TTC12	tetratricopeptide repeat domain 12	chr11	+	Multiple_Complex	113314529	113383544
TC1100009284.hg.1	8.17	9.25	0.86	0.51	T	T	-2.12	0.0001	0.0048	9.12e-05	0.0042	T	NM_001244682; NM_014352; ENST00000260264; ENST00000529039; ENST00000532638; ENST00000532663; ENST00000533620; ENST00000543440; ENST00000606153; BC101649; OTTHUMT00000388039; OTTHUMT00000388040; OTTHUMT00000388041; OTTHUMT00000388042; OTTHUMT00000388043; OTTHUMT00000470345; OTTHUMT00000470346; uc021qrk.1	POU2F3	POU class 2 homeobox 3	chr11	+	Multiple_Complex	120236640	120319944
TC1100009325.hg.1	6.09	5.02	0.7	0.47	T	T	2.1	0.0001	0.0051	0.0006	0.0159	T	ENST00000516967	RNU4ATAC10P	RNA, U4atac small nuclear 10, pseudogene [Source:HGNC Symbol;Acc:HGNC:46896]	chr11	+	Small_RNA	122449210	122449331
TC1100009495.hg.1	7.31	6.06	1.1	0.67	T	T	2.38	0.0013	0.0263	0.0004	0.0112	T	NM_000890; ENST00000338350; ENST00000529694; ENST00000533599; BC069386; BC069482; BC069499; BC069571; BC074838; BC074839; OTTHUMT00000386238; OTTHUMT00000386239; OTTHUMT00000386240	KCNJ5	potassium channel, inwardly rectifying subfamily J, member 5	chr11	+	Multiple_Complex	128891356	128921163
TC1100009611.hg.1	9.88	7.75	0.65	0.75	T	T	4.38	1.67e-08	6.44e-06	8.9e-08	2.59e-05	T	NM_001205329; NM_032801; ENST00000299106; ENST00000441717; ENST00000524969; ENST00000531302; ENST00000532165; ENST00000532252; ENST00000533711; ENST00000534549; BC012147; OTTHUMT00000393303; OTTHUMT00000393304; OTTHUMT00000393308; OTTHUMT00000393309; OTTHUMT00000393310; OTTHUMT00000393311; OTTHUMT00000393571; OTTHUMT00000393572	JAM3	junctional adhesion molecule 3	chr11	+	Multiple_Complex	134068925	134152001
TC1100009707.hg.1	11.45	9.95	0.46	0.61	T	T	2.83	3e-07	5.53e-05	1.67e-06	0.0002	T	NM_021128; ENST00000322028; ENST00000534030; BC005903; BC018649; OTTHUMT00000257114; OTTHUMT00000384558	POLR2L	polymerase (RNA) II (DNA directed) polypeptide L, 7.6kDa	chr11	-	Coding	837356	842545
TC1100009709.hg.1	6.3	7.71	0.82	0.59	T	T	-2.66	0.0001	0.0049	0.0005	0.0145	T	NM_001142674; NM_001142675; NM_001142676; NM_001142677; NM_023947; ENST00000323578; ENST00000429789; ENST00000436108; ENST00000449825; ENST00000454838; ENST00000524538; ENST00000524832; ENST00000525225; ENST00000525840; ENST00000526714; ENST00000528154; ENST00000528426; ENST00000528521; ENST00000528534; ENST00000528581; ENST00000529539; ENST00000530939; ENST00000531010; ENST00000531859; ENST00000532909; ENST00000533056; ENST00000533059; ENST00000534207; ENST00000534254; BC000001; BC095409; OTTHUMT00000257112; OTTHUMT00000384559; OTTHUMT00000384560; OTTHUMT00000384561; OTTHUMT00000384694; OTTHUMT00000384695; OTTHUMT00000384696; OTTHUMT00000384697; OTTHUMT00000384698; OTTHUMT00000384699; OTTHUMT00000384700; OTTHUMT00000384701; OTTHUMT00000384702; OTTHUMT00000384703; OTTHUMT00000384704; OTTHUMT00000384705; OTTHUMT00000384707; OTTHUMT00000384708; OTTHUMT00000384709; OTTHUMT00000384710; OTTHUMT00000384711; OTTHUMT00000384712	CHID1	chitinase domain containing 1	chr11	-	Multiple_Complex	867859	915058
TC1100009817.hg.1	5.55	4.23	0.57	0.58	T	T	2.49	4.87e-05	0.0024	0.0002	0.006	T	NM_003311; ENST00000314222; BC005034; OTTHUMT00000030116	PHLDA2	pleckstrin homology-like domain, family A, member 2	chr11	-	Multiple_Complex	2928273	2929455
TC1100009819.hg.1	11.53	10.48	0.14	0.4	T	T	2.08	9.55e-10	7.37e-07	1.53e-09	1.22e-06	T	NM_005969; ENST00000380542; ENST00000399614; ENST00000430811; ENST00000448187; ENST00000455338; ENST00000469089; ENST00000469805; ENST00000483643; ENST00000492594; ENST00000492685; ENST00000526023; ENST00000526115; ENST00000526842; ENST00000528261; ENST00000528363; ENST00000528968; ENST00000529361; ENST00000530064; ENST00000531291; ENST00000532325; ENST00000534372; ENST00000620138; BC022090; OTTHUMT00000030273; OTTHUMT00000030389; OTTHUMT00000030390; OTTHUMT00000030391; OTTHUMT00000030393; OTTHUMT00000030394; OTTHUMT00000030395; OTTHUMT00000030396; OTTHUMT00000030397; OTTHUMT00000383274; OTTHUMT00000383275; OTTHUMT00000383276; OTTHUMT00000383277; OTTHUMT00000383278; OTTHUMT00000383358; OTTHUMT00000383359; OTTHUMT00000383360; OTTHUMT00000383361; OTTHUMT00000383362; OTTHUMT00000383363; OTTHUMT00000385373	NAP1L4	nucleosome assembly protein 1-like 4	chr11	-	Multiple_Complex	2944430	2992377
TC1100009982.hg.1	8.06	7.01	0.49	0.59	T	T	2.06	8.64e-06	0.0007	2.77e-05	0.0018	T	NM_003737; ENST00000299441; OTTHUMT00000257258	DCHS1	dachsous cadherin-related 1	chr11	-	Multiple_Complex	6621323	6655854
TC1100010115.hg.1	4.38	5.4	0.47	0.77	T	T	-2.04	6.91e-05	0.0031	0.0001	0.0056	T	ENST00000524621	RP11-756D7.1		chr11	-	Multiple_Complex	11759101	11759433
TC1100010123.hg.1	6.93	5.85	0.5	0.42	T	T	2.12	0.0005	0.0125	0.0006	0.0161	T	NM_001018057; NM_013253; NM_015881; ENST00000326932; ENST00000396505; ENST00000525493; ENST00000525927; ENST00000526218; ENST00000527132; ENST00000528188; ENST00000529338; ENST00000530694; ENST00000531309; ENST00000532372; ENST00000532873; ENST00000533813; ENST00000533900; ENST00000534479; ENST00000534511; BC007660; OTTHUMT00000385862; OTTHUMT00000385863; OTTHUMT00000385864; OTTHUMT00000385865; OTTHUMT00000385867; OTTHUMT00000385868; OTTHUMT00000385869; OTTHUMT00000385870; OTTHUMT00000385871; OTTHUMT00000385872; OTTHUMT00000385873; OTTHUMT00000385874; OTTHUMT00000385875; OTTHUMT00000385876; OTTHUMT00000386398; OTTHUMT00000386399; uc010rcg.1	DKK3	dickkopf WNT signaling pathway inhibitor 3	chr11	-	Multiple_Complex	11962996	12009769
TC1100010207.hg.1	8.06	7	0.71	0.53	T	T	2.08	5.38e-05	0.0026	3.12e-05	0.0019	T	NM_001145811; NM_001145819; NM_017508; NM_033326; NR_106721; ENST00000316399; ENST00000352083; ENST00000396356; ENST00000524520; ENST00000524650; ENST00000525259; ENST00000525835; ENST00000526673; ENST00000527619; ENST00000527840; ENST00000528252; ENST00000528429; ENST00000529469; ENST00000530378; ENST00000531297; ENST00000533411; ENST00000533658; ENST00000533870; BC047064; OTTHUMT00000386808; OTTHUMT00000386809; OTTHUMT00000386810; OTTHUMT00000386811; OTTHUMT00000386812; OTTHUMT00000386813; OTTHUMT00000386814; OTTHUMT00000386815; OTTHUMT00000386816; OTTHUMT00000386817; OTTHUMT00000386818; OTTHUMT00000386819; OTTHUMT00000386820; OTTHUMT00000387019; OTTHUMT00000387020; OTTHUMT00000387021; uc001mmg.3	SOX6; MIR6073	SRY box 6; microRNA 6073	chr11	-	Multiple_Complex	15966449	16739591
TC1100010295.hg.1	6.04	8.52	1.84	0.68	T	T	-5.59	0.0005	0.0129	0.0009	0.0208	T	NR_033989	NAV2-AS4	NAV2 antisense RNA 4	chr11	-	NonCoding	19510890	19524078
TC1100010391.hg.1	13.93	15.67	1.84	0.86	T	T	-3.36	0.0028	0.044	0.0057	0.0705	T	NM_001135091; NM_001135092; NM_145650; ENST00000281268; ENST00000436318; ENST00000455601; ENST00000527569; ENST00000529533; BC020912; BC058007; OTTHUMT00000387866; OTTHUMT00000387867; OTTHUMT00000387868	MUC15	mucin 15, cell surface associated	chr11	-	Coding	26559032	26572268
TC1100010535.hg.1	8.38	7.22	0.92	0.59	T	T	2.24	0.0005	0.0129	0.0003	0.0087	T	NM_001001991; NM_001282675; NM_001282676; NM_015430; ENST00000527605; ENST00000529303; ENST00000531219; ENST00000534803; ENST00000611014; ENST00000615849; ENST00000619888; ENST00000621476; ENST00000622144; BC089434; OTTHUMT00000389176; OTTHUMT00000389177; OTTHUMT00000389178; OTTHUMT00000389179; OTTHUMT00000389180; OTTHUMT00000389181; OTTHUMT00000389182	PAMR1	peptidase domain containing associated with muscle regeneration 1	chr11	-	Multiple_Complex	35431823	35530300
TC1100010576.hg.1	12.49	10.95	0.51	0.87	T	T	2.9	1.14e-05	0.0008	1.75e-05	0.0012	T	uc058amp.1	AC027806.1		chr11	-	Precursor_microRNA	39730812	39730908
TC1100010708.hg.1	7.24	8.4	1.05	0.86	T	T	-2.24	4.52e-05	0.0023	0.0002	0.0072	T	rerloby.aAug10-unspliced	rerloby	Transcript Identified by AceView	chr11	-	Coding	46432053	46432512
TC1100010718.hg.1	7.96	6.54	0.61	0.38	T	T	2.66	3.47e-09	2.06e-06	1.63e-08	7.24e-06	T	NM_002334; ENST00000378623; ENST00000527656; ENST00000529604; ENST00000529921; ENST00000534404; BC136667; BC136668; OTTHUMT00000391133; OTTHUMT00000391134; OTTHUMT00000391135; OTTHUMT00000391136; OTTHUMT00000391165	LRP4	LDL receptor related protein 4	chr11	-	Multiple_Complex	46856717	46918642
TC1100010730.hg.1	11.07	12.26	0.95	0.34	T	T	-2.28	0.0001	0.0047	0.0005	0.0142	T	NM_001302489; NM_001302490; NM_001302491; NM_001302492; NM_001610; ENST00000256997; ENST00000444355; ENST00000524769; ENST00000525230; ENST00000527256; ENST00000529444; ENST00000529663; ENST00000529788; ENST00000530453; ENST00000531004; ENST00000531547; ENST00000533929; ENST00000534448; ENST00000534752; BC003160; BC093010; OTTHUMT00000392022; OTTHUMT00000392023; OTTHUMT00000392024; OTTHUMT00000392025; OTTHUMT00000392157; OTTHUMT00000392158; OTTHUMT00000392159; OTTHUMT00000392160; OTTHUMT00000392161; OTTHUMT00000392162; OTTHUMT00000392163; OTTHUMT00000392269; OTTHUMT00000392270; OTTHUMT00000395633; uc001nei.3	ACP2	acid phosphatase 2, lysosomal	chr11	-	Multiple_Complex	47239302	47248906
TC1100010733.hg.1	9.65	8.28	1.17	0.52	T	T	2.59	0.0003	0.0097	0.0012	0.0244	T	NM_001080547; NM_003120; ENST00000227163; ENST00000378538; ENST00000533030; ENST00000533968; OTTHUMT00000316571; OTTHUMT00000395644; OTTHUMT00000395645; OTTHUMT00000398341	SPI1	Spi-1 proto-oncogene	chr11	-	Multiple_Complex	47354858	47378576
TC1100010762.hg.1	9.01	7.93	0.46	0.39	T	T	2.12	6.62e-07	9.74e-05	2.75e-08	1.09e-05	T	NM_015231; ENST00000378460; ENST00000526569; ENST00000526870; ENST00000527126; ENST00000527750; ENST00000528071; ENST00000528501; ENST00000529863; ENST00000530326; ENST00000531016; ENST00000532773; BC125227; BC125228; OTTHUMT00000390238; OTTHUMT00000390239; OTTHUMT00000390240; OTTHUMT00000390241; OTTHUMT00000390242; OTTHUMT00000390243; OTTHUMT00000390244; OTTHUMT00000390245; OTTHUMT00000391785; OTTHUMT00000391786; OTTHUMT00000391787	NUP160	nucleoporin 160kDa	chr11	-	Multiple_Complex	47778087	47848555
TC1100010764.hg.1	7.1	8.1	0.34	0.17	T	T	-2	7.06e-10	5.71e-07	2.58e-09	1.83e-06	T	ENST00000524963	RP11-793I11.1		chr11	-	Multiple_Complex	47905323	47905607
TC1100010962.hg.1	8.74	7.46	1.2	0.66	T	T	2.44	0.0007	0.0161	0.0003	0.0106	T	NM_001039396; ENST00000361050; BC104997; BC112230; OTTHUMT00000370027	MPEG1	macrophage expressed 1	chr11	-	Coding	59208510	59213021
TC1100010981.hg.1	9.99	11.07	0.43	0.2	T	T	-2.11	5.55e-08	1.6e-05	2.29e-07	5.23e-05	T	NM_152716; ENST00000300146; ENST00000531919; BC065264; BC109038; BC109039; OTTHUMT00000394559; OTTHUMT00000394561	PATL1	protein associated with topoisomerase II homolog 1 (yeast)	chr11	-	Multiple_Complex	59636716	59669038
TC1100011054.hg.1	9.16	7.91	0.78	0.3	T	T	2.37	1.67e-06	0.0002	4.09e-06	0.0004	T	NM_001271686; NM_013401; ENST00000301773; ENST00000394836; ENST00000526200; ENST00000530888; ENST00000531922; ENST00000533136; BC022239; BC051820; OTTHUMT00000394917; OTTHUMT00000394918; OTTHUMT00000394919; OTTHUMT00000394920; OTTHUMT00000394921; OTTHUMT00000394922	RAB3IL1	RAB3A interacting protein (rabin3)-like 1	chr11	-	Multiple_Complex	61897296	61920269
TC1100011083.hg.1	10.33	8.38	0.42	0.55	T	T	3.88	4.65e-13	2.34e-09	2.59e-14	2.34e-10	T	NM_001620; NM_024060; ENST00000257247; ENST00000378024; ENST00000525875; ENST00000528508; ENST00000530124; ENST00000530285; ENST00000531324; ENST00000533365; OTTHUMT00000395014; OTTHUMT00000395570; OTTHUMT00000395571; OTTHUMT00000395572; OTTHUMT00000395574; OTTHUMT00000395575; OTTHUMT00000395576; OTTHUMT00000395686	AHNAK	AHNAK nucleoprotein	chr11	-	Multiple_Complex	62433542	62556235
TC1100011105.hg.1	8.77	9.94	0.83	0.58	T	T	-2.25	0.0001	0.0053	0.0006	0.0165	T	uc058cnz.1	RNU6-118P	RNA, U6 small nuclear 118, pseudogene [Source:HGNC Symbol;Acc:HGNC:47081]	chr11	-	Small_RNA	62815966	62816067
TC1100011126.hg.1	10.8	11.93	0.66	0.99	T	T	-2.19	4.07e-05	0.0021	0.0001	0.005	T	NM_001128203; NM_007069; ENST00000323646; ENST00000394613; ENST00000415826; ENST00000540943; ENST00000544269; BC001387; BC103807; OTTHUMT00000396632; OTTHUMT00000396633; OTTHUMT00000396634; OTTHUMT00000396635	PLA2G16	phospholipase A2, group XVI	chr11	-	Multiple_Complex	63573195	63616883
TC1100011350.hg.1	9.48	12.9	2.43	0.91	T	T	-10.71	8.18e-06	0.0007	2.04e-05	0.0014	T	NM_000695; NM_001031615; ENST00000349015; ENST00000525827; ENST00000528756; ENST00000530069; ENST00000531248; ENST00000531881; ENST00000533962; ENST00000534425; BC007685; OTTHUMT00000394004; OTTHUMT00000394006; OTTHUMT00000394007; OTTHUMT00000394008; OTTHUMT00000394009; OTTHUMT00000394010; OTTHUMT00000394011	ALDH3B2	aldehyde dehydrogenase 3 family, member B2	chr11	-	Multiple_Complex	67662162	67681214
TC1100011577.hg.1	5.66	4.23	0.58	0.7	T	T	2.69	3.47e-05	0.0019	0.0001	0.0055	T	lyglawbu.aAug10-unspliced	lyglawbu	Transcript Identified by AceView	chr11	-	Coding	73110162	73116367
TC1100011653.hg.1	4.36	5.36	0.62	0.38	T	T	-2	0.0002	0.0057	0.0003	0.0086	T	bleystarby.aAug10-unspliced	bleystarby	Transcript Identified by AceView	chr11	-	Unassigned	75499418	75499976
TC1100011888.hg.1	10.37	9.34	0.76	0.45	T	T	2.04	5.62e-05	0.0027	2.56e-05	0.0017	T	NM_001114173; NM_001814; NM_148170; ENST00000227266; ENST00000393301; ENST00000524463; ENST00000527018; ENST00000528020; ENST00000529974; ENST00000533865; ENST00000533897; ENST00000534131; OTTHUMT00000394019; OTTHUMT00000394020; OTTHUMT00000394021; OTTHUMT00000394022; OTTHUMT00000394023; OTTHUMT00000394024; OTTHUMT00000394025; OTTHUMT00000394026; OTTHUMT00000394028	CTSC	cathepsin C	chr11	-	Multiple_Complex	88293592	88337787
TC1100011930.hg.1	11.67	10.61	0.83	0.6	T	T	2.08	0.0006	0.015	0.0007	0.018	T	NM_001144073; NM_012124; ENST00000320585; ENST00000457199; ENST00000525317; ENST00000529402; ENST00000529726; ENST00000529987; ENST00000530765; ENST00000533062; ENST00000533724; ENST00000533739; ENST00000533772; BC072461; OTTHUMT00000394111; OTTHUMT00000394112; OTTHUMT00000394113; OTTHUMT00000394114; OTTHUMT00000394115; OTTHUMT00000394116; OTTHUMT00000394118; OTTHUMT00000394119; OTTHUMT00000394120; OTTHUMT00000394121; OTTHUMT00000394122	CHORDC1	cysteine and histidine rich domain containing 1	chr11	-	Multiple_Complex	90200430	90223364
TC1100012186.hg.1	8.88	7.78	0.37	0.49	T	T	2.14	4.32e-08	1.33e-05	6.04e-08	1.91e-05	T	NM_032424; ENST00000301919; ENST00000529805; ENST00000530108; ENST00000530788; ENST00000534458; ENST00000617528; BC041118; OTTHUMT00000388618; OTTHUMT00000388619; OTTHUMT00000388620; OTTHUMT00000388621; OTTHUMT00000388622; uc001piz.3	MSANTD4	Myb/SANT-like DNA-binding domain containing 4 with coiled-coils	chr11	-	Multiple_Complex	105995623	106022403
TC1100012197.hg.1	8.8	7.13	0.73	0.9	T	T	3.17	5.77e-07	8.85e-05	2.31e-06	0.0003	T	NM_000855; NM_001256424; ENST00000282249; ENST00000347596; ENST00000526355; BC130484; BC130488; BC144033; OTTHUMT00000389003; OTTHUMT00000389004; OTTHUMT00000389005	GUCY1A2	guanylate cyclase 1, soluble, alpha 2	chr11	-	Multiple_Complex	106674012	107018524
TC1100012219.hg.1	6.78	7.83	1.06	0.59	T	T	-2.08	0.0006	0.015	0.0011	0.0243	T	NM_017515; ENST00000375682; ENST00000524991; ENST00000525071; ENST00000525815; ENST00000532513; ENST00000533664; BC039195; BC048302; OTTHUMT00000389417; OTTHUMT00000389418; OTTHUMT00000389419; OTTHUMT00000389420; OTTHUMT00000389421; OTTHUMT00000389422; uc001pjq.3	SLC35F2	solute carrier family 35, member F2	chr11	-	Multiple_Complex	107790991	107928293
TC1100012229.hg.1	11.6	12.99	1.31	0.36	T	T	-2.62	8.85e-05	0.0038	0.0001	0.0045	T	NM_153705; ENST00000323468; ENST00000434945; ENST00000524787; ENST00000530318; ENST00000530529; ENST00000532730; BC036526; OTTHUMT00000390273; OTTHUMT00000390274; OTTHUMT00000390275; OTTHUMT00000390276; OTTHUMT00000390277; OTTHUMT00000390278	KDELC2	KDEL (Lys-Asp-Glu-Leu) containing 2	chr11	-	Multiple_Complex	108472105	108498432
TC1100012230.hg.1	15	16.46	2.27	0.56	T	T	-2.76	0.0029	0.0446	0.0007	0.0173	T	NM_001308019; NM_015065; ENST00000265843; ENST00000524840; ENST00000525344; ENST00000526312; ENST00000531386; ENST00000533052; BC113119; BC117701; OTTHUMT00000390279; OTTHUMT00000390280; OTTHUMT00000390282; OTTHUMT00000390283; OTTHUMT00000390284; OTTHUMT00000390285; uc001pkk.3	EXPH5	exophilin 5	chr11	-	Multiple_Complex	108505310	108593738
TC1100012232.hg.1	5.05	6.06	0.54	0.6	T	T	-2.01	8.67e-05	0.0037	0.0001	0.0054	T	kawfer.bAug10-unspliced	kawfer	Transcript Identified by AceView	chr11	-	Unassigned	108526104	108526841
TC1100012235.hg.1	8.05	9.77	1.5	1.04	T	T	-3.28	0.0033	0.0492	0.0011	0.0233	T	berleeby.aAug10-unspliced	berleeby	Transcript Identified by AceView	chr11	-	Unassigned	108591857	108592442
TC1100012303.hg.1	7.77	8.79	0.46	0.41	T	T	-2.03	5.38e-06	0.0005	2.19e-05	0.0015	T	NM_001177562; NM_001177563; NM_002716; NM_181699; NM_181700; ENST00000311129; ENST00000341980; ENST00000393055; ENST00000426998; ENST00000526287; ENST00000527614; ENST00000529672; ENST00000530787; ENST00000531373; ENST00000531890; ENST00000534500; ENST00000534521; BC027596; OTTHUMT00000391296; OTTHUMT00000391297; OTTHUMT00000391298; OTTHUMT00000391299; OTTHUMT00000391300; OTTHUMT00000391301; OTTHUMT00000391302; OTTHUMT00000391303; OTTHUMT00000391304; OTTHUMT00000391305; OTTHUMT00000391306; OTTHUMT00000391307	PPP2R1B	protein phosphatase 2, regulatory subunit A, beta	chr11	-	Multiple_Complex	111726908	111766445
TC1100012398.hg.1	6.15	5.09	0.63	0.5	T	T	2.08	4.3e-05	0.0022	0.0001	0.0055	T	uc058hps.1	snoU13	Small nucleolar RNA U13 [Source:RFAM;Acc:RF01210]	chr11	-	Small_RNA	115627082	115627185
TC1100012514.hg.1	9.85	11.63	0.53	0.29	T	T	-3.42	3.87e-10	3.63e-07	1.04e-09	9.38e-07	T	NM_001382; ENST00000354202; ENST00000392834; ENST00000409993; ENST00000414373; ENST00000442480; ENST00000445653; ENST00000460183; ENST00000461999; ENST00000472016; ENST00000481084; ENST00000524658; ENST00000525456; ENST00000530052; ENST00000533687; BC000325; BC047771; OTTHUMT00000331522; OTTHUMT00000331523; OTTHUMT00000331524; OTTHUMT00000331525; OTTHUMT00000331526; OTTHUMT00000331527; OTTHUMT00000331528; OTTHUMT00000331529; OTTHUMT00000331530; OTTHUMT00000331531; OTTHUMT00000388456; OTTHUMT00000388457; OTTHUMT00000388458; OTTHUMT00000388459	DPAGT1	dolichyl-phosphate (UDP-N-acetylglucosamine) N-acetylglucosaminephosphotransferase 1 (GlcNAc-1-P transferase)	chr11	-	Multiple_Complex	119096503	119108331
TC1100012533.hg.1	9.37	11.04	0.4	0.54	T	T	-3.17	7.32e-10	5.88e-07	4.49e-09	2.93e-06	T	OTTHUMT00000388227	KRT8P7	keratin 8 pseudogene 7	chr11	-	Pseudogene	119602875	119604306
TC1100012583.hg.1	8.65	10	1.16	0.54	T	T	-2.56	3.79e-05	0.002	3.6e-05	0.0021	T	NM_001001786; NR_024430; ENST00000560104; BC130361; BC130363; OTTHUMT00000387656; uc001pyf.3	BLID; MIR100HG	BH3-like motif containing, cell death inducer; mir-100-let-7a-2 cluster host gene	chr11	-	Multiple_Complex	122028283	122422871
TC1100012615.hg.1	13.23	11.18	1.38	0.74	T	T	4.14	8.25e-05	0.0036	8.55e-06	0.0007	T	NM_024769; ENST00000448775; ENST00000527977; ENST00000529128; ENST00000530371; BC009371; OTTHUMT00000387542; OTTHUMT00000387544; OTTHUMT00000387545; OTTHUMT00000387546	CLMP	CXADR-like membrane protein	chr11	-	Multiple_Complex	123069865	123195299
TC1100012744.hg.1	5.31	6.55	0.79	0.29	T	T	-2.35	7.94e-06	0.0006	2.9e-05	0.0018	T	NR_033839	ST3GAL4-AS1	ST3GAL4 antisense RNA 1 (head to head)	chr11	-	NonCoding	126340889	126355587
TC1100012775.hg.1	10.78	9.26	0.54	0.37	T	T	2.88	6.44e-11	1.02e-07	3.78e-10	4.39e-07	T	NM_001143820; NM_001162422; NM_005238; ENST00000319397; ENST00000392668; ENST00000525404; ENST00000526145; ENST00000527676; ENST00000530924; ENST00000531611; ENST00000535549; ENST00000608978; BC017314; OTTHUMT00000386267; OTTHUMT00000386268; OTTHUMT00000386269; OTTHUMT00000386270; OTTHUMT00000386272; OTTHUMT00000386273; OTTHUMT00000386274; OTTHUMT00000472227; uc009zch.2	ETS1	v-ets avian erythroblastosis virus E26 oncogene homolog 1	chr11	-	Multiple_Complex	128458761	128587558
TC1100012976.hg.1	14.82	16.45	0.94	0.4	T	T	-3.09	1.58e-06	0.0002	2.33e-06	0.0003	T	NM_005013; ENST00000323688; ENST00000458064; ENST00000525637; ENST00000526120; ENST00000527580; ENST00000527735; ENST00000529010; ENST00000529313; ENST00000530527; ENST00000530964; ENST00000531172; ENST00000531242; ENST00000533511; ENST00000533738; ENST00000533773; ENST00000533926; ENST00000620945; ENST00000622082; OTTHUMT00000387612; OTTHUMT00000387613; OTTHUMT00000387614; OTTHUMT00000387679; OTTHUMT00000387680; OTTHUMT00000387681; OTTHUMT00000387682; OTTHUMT00000387683; OTTHUMT00000387684; OTTHUMT00000387685; OTTHUMT00000387686; OTTHUMT00000387735; OTTHUMT00000387736; OTTHUMT00000387737; OTTHUMT00000474476; OTTHUMT00000474477	NUCB2	nucleobindin 2	chr11	+	Multiple_Complex	17260356	17332211
TC1100013012.hg.1	11.14	12.15	0.91	0.3	T	T	-2.01	0.0002	0.0071	4.51e-05	0.0025	T	NM_001178040; NM_004177; ENST00000337979; ENST00000528805; ENST00000529177; ENST00000530221; ENST00000530498; ENST00000533637; ENST00000633708; BC007405; BC007429; OTTHUMT00000394264; OTTHUMT00000394265; OTTHUMT00000394266; OTTHUMT00000394267; OTTHUMT00000394268; OTTHUMT00000394269; OTTHUMT00000487258	STX3	syntaxin 3	chr11	+	Multiple_Complex	59755059	59805882
TC1100013038.hg.1	7.02	5.93	0.37	0.17	T	T	2.12	3.26e-08	1.1e-05	6.18e-08	1.94e-05	T	NM_013306; NM_147777; ENST00000352068; ENST00000377244; ENST00000524831; ENST00000525648; ENST00000526702; ENST00000529673; ENST00000534637; BC009897; BC012767; BC014520; OTTHUMT00000091004; OTTHUMT00000385882; OTTHUMT00000385897; OTTHUMT00000385971; OTTHUMT00000385972; OTTHUMT00000385973; OTTHUMT00000385974	SNX15	sorting nexin 15	chr11	+	Multiple_Complex	65027317	65040572
TC1100013091.hg.1	9.79	11.35	0.51	0.51	T	T	-2.94	8.75e-08	2.18e-05	8.89e-08	2.59e-05	T	NM_001276503; NM_001276504; NM_001276506; NM_003002; NR_077060; ENST00000375549; ENST00000525291; ENST00000526592; ENST00000528021; ENST00000528048; ENST00000528182; ENST00000530923; ENST00000534010; ENST00000614349; BC005263; BC009574; BC012603; BC015188; BC015992; BC022350; BC070307; BC071755; BC071756; OTTHUMT00000392351; OTTHUMT00000392352; OTTHUMT00000392353; OTTHUMT00000392354; OTTHUMT00000392355; OTTHUMT00000392356; OTTHUMT00000392357; OTTHUMT00000392358	SDHD	succinate dehydrogenase complex subunit D, integral membrane protein	chr11	+	Multiple_Complex	112086773	112120013
TC1100013094.hg.1	11.26	12.64	0.58	0.43	T	T	-2.6	4.51e-05	0.0023	0.0002	0.0077	T	NM_000317; ENST00000280362; ENST00000524931; ENST00000525645; ENST00000525803; ENST00000527428; ENST00000527635; ENST00000528679; ENST00000531175; BC009686; BC018029; OTTHUMT00000393541; OTTHUMT00000393542; OTTHUMT00000393543; OTTHUMT00000393545; OTTHUMT00000393546; OTTHUMT00000393547; OTTHUMT00000393548; OTTHUMT00000393549	PTS	6-pyruvoyltetrahydropterin synthase	chr11	+	Multiple_Complex	112226365	112236006
TC1100013109.hg.1	9.58	10.98	1.39	0.59	T	T	-2.65	0.0006	0.015	0.0018	0.0339	T	NM_001286563; NM_001286564; NM_020716; ENST00000322282; ENST00000450171; ENST00000456860; ENST00000525945; ENST00000529432; ENST00000529750; ENST00000532581; ENST00000534764; ENST00000632815; ENST00000633087; BC105741; BC105931; BC105932; BC107480; OTTHUMT00000387403; OTTHUMT00000387404; OTTHUMT00000387405; OTTHUMT00000387406; OTTHUMT00000387407; OTTHUMT00000387408; OTTHUMT00000387409; OTTHUMT00000487814; OTTHUMT00000487815	GRAMD1B	GRAM domain containing 1B	chr11	+	Multiple_Complex	123480738	123627774
TC1100013170.hg.1	16.89	15.88	0.31	0.23	T	T	2.02	5.86e-11	9.58e-08	3.32e-10	4.03e-07	T	NM_001404; NR_037427; ENST00000329251; ENST00000524420; ENST00000525340; ENST00000532986; BC000384; BC006509; BC006520; BC009865; BC013918; BC015813; BC028179; BC031012; BC067738; OTTHUMT00000395047; OTTHUMT00000395048; OTTHUMT00000395049; OTTHUMT00000395050	EEF1G; MIR3654	eukaryotic translation elongation factor 1 gamma; microRNA 3654	chr11	-	Multiple_Complex	62559601	62574086
TC1100013176.hg.1	11.05	10.03	0.38	0.25	T	T	2.03	6.75e-09	3.44e-06	1.06e-10	1.73e-07	T	NM_001079559; ENST00000301785; ENST00000540127; OTTHUMT00000396208; OTTHUMT00000396229	HNRNPUL2	heterogeneous nuclear ribonucleoprotein U-like 2	chr11	-	Multiple_Complex	62712625	62727385
TC1100013226.hg.1	9.97	11.18	0.49	0.29	T	T	-2.31	1.93e-08	7.1e-06	9.31e-08	2.68e-05	T	NM_001077690; NM_001077691; NM_001077692; NM_024740; ENST00000398006; ENST00000524671; ENST00000525910; ENST00000526272; ENST00000527212; ENST00000527294; ENST00000527714; ENST00000530723; ENST00000530851; ENST00000531154; ENST00000532425; ENST00000612489; ENST00000613181; ENST00000614444; ENST00000616540; ENST00000618252; ENST00000619129; BC009255; OTTHUMT00000391480; OTTHUMT00000391481; OTTHUMT00000391482; OTTHUMT00000391483; OTTHUMT00000391484; OTTHUMT00000391485; OTTHUMT00000391486; OTTHUMT00000391487; OTTHUMT00000391488; OTTHUMT00000391490; OTTHUMT00000391491; OTTHUMT00000391492; OTTHUMT00000391493; OTTHUMT00000391494; OTTHUMT00000391495; OTTHUMT00000391524; OTTHUMT00000391525	ALG9	ALG9, alpha-1,2-mannosyltransferase	chr11	-	Multiple_Complex	111782195	111871581
TC1200006561.hg.1	7.88	6.77	0.79	0.63	T	T	2.16	0.0002	0.0056	0.0004	0.0126	T	NM_001130862; NM_006479; ENST00000228843; ENST00000352618; ENST00000398012; ENST00000442992; ENST00000535558; ENST00000536117; ENST00000536346; ENST00000536886; ENST00000538817; ENST00000544029; ENST00000544110; ENST00000544173; ENST00000544927; ENST00000544931; BC006992; BC016330; OTTHUMT00000398293; OTTHUMT00000398538; OTTHUMT00000398540; OTTHUMT00000398541; OTTHUMT00000398543; OTTHUMT00000398544; OTTHUMT00000398545; OTTHUMT00000398546; OTTHUMT00000399207; OTTHUMT00000399208; OTTHUMT00000399209; OTTHUMT00000399210; OTTHUMT00000399710; OTTHUMT00000399711	RAD51AP1	RAD51 associated protein 1	chr12	+	Multiple_Complex	4538784	4560048
TC1200006610.hg.1	7.82	8.9	1.42	0.53	T	T	-2.12	0.0021	0.0358	0.0002	0.0072	T	NM_001144856; NM_001144857; NM_018173; ENST00000011684; ENST00000304581; ENST00000396988; ENST00000449001; ENST00000535616; ENST00000536531; ENST00000538208; ENST00000543000; ENST00000544743; BC104751; BC105961; BC109095; OTTHUMT00000399028; OTTHUMT00000399029; OTTHUMT00000399030; OTTHUMT00000399031; OTTHUMT00000399032; OTTHUMT00000399033; OTTHUMT00000399034; OTTHUMT00000399035; OTTHUMT00000399036; uc001qns.3	PLEKHG6	pleckstrin homology domain containing, family G (with RhoGef domain) member 6	chr12	+	Multiple_Complex	6310436	6328506
TC1200006645.hg.1	7.03	5.77	0.95	0.65	T	T	2.39	0.0008	0.0182	0.0016	0.0308	T	NM_000616; NM_001195014; NM_001195015; NM_001195016; NM_001195017; ENST00000011653; ENST00000437800; ENST00000535466; ENST00000535707; ENST00000536563; ENST00000536590; ENST00000536610; ENST00000538827; ENST00000539492; ENST00000541982; ENST00000543755; ENST00000544344; BC025782; OTTHUMT00000399977; OTTHUMT00000399978; OTTHUMT00000399979; OTTHUMT00000399981; OTTHUMT00000399982; OTTHUMT00000399983; OTTHUMT00000399984; OTTHUMT00000399985; OTTHUMT00000399986; OTTHUMT00000399987; OTTHUMT00000399988; OTTHUMT00000399989	CD4	CD4 molecule	chr12	+	Multiple_Complex	6786858	6820810
TC1200006936.hg.1	5.19	6.28	0.88	0.8	T	T	-2.13	0.0008	0.0188	0.0021	0.037	T	tugaby.aAug10-unspliced	tugaby	Transcript Identified by AceView	chr12	+	Unassigned	14405034	14405519
TC1200006957.hg.1	7.71	6.36	0.86	0.64	T	T	2.55	0.0002	0.0071	0.0005	0.0136	T	NM_002848; NM_030667; NM_030668; NM_030669; NM_030670; NM_030671; ENST00000281171; ENST00000348962; ENST00000442921; ENST00000445537; ENST00000535311; ENST00000535322; ENST00000538907; ENST00000542557; ENST00000543886; ENST00000544244; ENST00000544706; ENST00000545023; BC126201; BC126203; OTTHUMT00000401079; OTTHUMT00000401080; OTTHUMT00000401081; OTTHUMT00000401082; OTTHUMT00000401083; OTTHUMT00000401084; OTTHUMT00000401085; OTTHUMT00000401086; OTTHUMT00000401087; OTTHUMT00000401088; OTTHUMT00000401089; OTTHUMT00000401090	PTPRO	protein tyrosine phosphatase, receptor type, O	chr12	+	Multiple_Complex	15322257	15598331
TC1200007037.hg.1	10.59	9.28	0.8	0.56	T	T	2.48	0.0003	0.0097	5.15e-05	0.0028	T	NM_000921; NM_001244683; ENST00000359062; ENST00000542675; ENST00000544307; BC117369; BC117371; OTTHUMT00000401756; OTTHUMT00000401757; OTTHUMT00000401758	PDE3A	phosphodiesterase 3A, cGMP-inhibited	chr12	+	Multiple_Complex	20369245	20684381
TC1200007147.hg.1	6.75	7.76	1.03	0.48	T	T	-2.02	0.0001	0.0049	6.43e-05	0.0032	T	NM_001248002; NM_001248003; NM_001248004; NM_001248005; NM_020183; ENST00000261178; ENST00000266503; ENST00000311001; ENST00000395901; ENST00000457040; ENST00000539558; ENST00000542388; ENST00000544915; ENST00000546179; BC125061; BC125062; OTTHUMT00000403157; OTTHUMT00000403158; OTTHUMT00000403159; OTTHUMT00000403160; OTTHUMT00000403161; OTTHUMT00000403162; OTTHUMT00000403163; OTTHUMT00000403164; OTTHUMT00000403165	ARNTL2	aryl hydrocarbon receptor nuclear translocator-like 2	chr12	+	Multiple_Complex	27332854	27425813
TC1200007241.hg.1	10.51	9.05	0.32	0.32	T	T	2.77	1.11e-12	3.98e-09	1.97e-12	6.89e-09	T	globly.aAug10-unspliced	globly	Transcript Identified by AceView	chr12	+	Coding	31790585	31792293
TC1200007467.hg.1	7.17	5.99	0.64	0.39	T	T	2.26	3.47e-05	0.0019	0.0001	0.0049	T	spawflu.aAug10-unspliced	spawflu	Transcript Identified by AceView	chr12	+	Coding	47251597	47252028
TC1200007696.hg.1	5.41	6.71	0.59	0.67	T	T	-2.45	0.0002	0.0068	0.0005	0.0139	T	ENST00000550979	HIGD1AP1	HIG1 hypoxia inducible domain family member 1A pseudogene 1 [Source:HGNC Symbol;Acc:HGNC:22804]	chr12	+	Multiple_Complex	53142053	53142327
TC1200007758.hg.1	14.73	13.65	0.41	0.26	T	T	2.11	8.84e-11	1.32e-07	5.26e-10	5.72e-07	T	NM_002136; NM_031157; ENST00000330752; ENST00000340913; ENST00000546500; ENST00000547276; ENST00000547566; ENST00000547708; ENST00000547870; ENST00000548688; ENST00000550482; ENST00000550994; ENST00000551665; ENST00000551679; ENST00000551702; ENST00000551803; BC002355; BC009600; BC012158; BC033714; BC052296; BC070315; BC071945; BC073162; BC074502; BC103707; BC121133; OTTHUMT00000405474; OTTHUMT00000405477; OTTHUMT00000405480; OTTHUMT00000405485; OTTHUMT00000405735; OTTHUMT00000405736; OTTHUMT00000405737; OTTHUMT00000405739; OTTHUMT00000405740; OTTHUMT00000405741; OTTHUMT00000405742; OTTHUMT00000405743; OTTHUMT00000405744; OTTHUMT00000468217	HNRNPA1	heterogeneous nuclear ribonucleoprotein A1	chr12	+	Multiple_Complex	54280193	54287088
TC1200007805.hg.1	7.71	6.68	0.77	0.34	T	T	2.05	0.0004	0.0113	0.0002	0.0081	T	snarflaw.aAug10-unspliced	snarflaw	Transcript Identified by AceView	chr12	+	Coding	55688443	55691636
TC1200007810.hg.1	12.9	13.99	0.54	0.18	T	T	-2.13	1.45e-07	3.17e-05	8.23e-07	0.0001	T	NM_014182; ENST00000243045; ENST00000546645; ENST00000548974; ENST00000550836; ENST00000552672; BC012543; OTTHUMT00000407934; OTTHUMT00000407935; OTTHUMT00000407936; OTTHUMT00000407937; OTTHUMT00000407938	ORMDL2	ORMDL sphingolipid biosynthesis regulator 2	chr12	+	Multiple_Complex	55817919	55821879
TC1200007812.hg.1	7.67	6.6	0.95	0.71	T	T	2.11	0.001	0.022	0.0025	0.0419	T	uc058pci.1	RNU1-69P	RNA, U1 small nuclear 69, pseudogene [Source:HGNC Symbol;Acc:HGNC:48411]	chr12	+	Small_RNA	55874678	55874841
TC1200007821.hg.1	11.24	10.23	0.57	0.43	T	T	2.01	4.74e-07	7.6e-05	1.94e-06	0.0002	T	NM_000456; NM_001032386; NM_001032387; ENST00000266971; ENST00000356124; ENST00000394109; ENST00000394115; ENST00000546712; ENST00000546833; ENST00000547586; ENST00000548274; ENST00000550065; ENST00000550121; ENST00000550340; ENST00000550478; ENST00000551698; ENST00000551841; ENST00000552258; ENST00000552363; ENST00000552813; BC065193; OTTHUMT00000250309; OTTHUMT00000407479; OTTHUMT00000407482; OTTHUMT00000407483; OTTHUMT00000407484; OTTHUMT00000407485; OTTHUMT00000407486; OTTHUMT00000407581; OTTHUMT00000407582; OTTHUMT00000407583; OTTHUMT00000407584; OTTHUMT00000407585; OTTHUMT00000407586; OTTHUMT00000407587; OTTHUMT00000407588; OTTHUMT00000407589; OTTHUMT00000408223; uc001sja.3	SUOX	sulfite oxidase	chr12	+	Multiple_Complex	55997180	56006641
TC1200007861.hg.1	13.72	12.61	0.35	0.55	T	T	2.16	4.27e-07	7.11e-05	1.7e-06	0.0002	T	NM_002332; ENST00000243077; ENST00000338962; ENST00000451724; ENST00000553277; ENST00000553446; ENST00000554118; ENST00000554174; ENST00000555124; ENST00000555941; ENST00000556247; ENST00000556356; ENST00000556830; OTTHUMT00000412771; OTTHUMT00000412772; OTTHUMT00000412773; OTTHUMT00000412774; OTTHUMT00000412775; OTTHUMT00000412776; OTTHUMT00000412777; OTTHUMT00000412787; OTTHUMT00000412788; OTTHUMT00000412789; OTTHUMT00000412790; OTTHUMT00000412791	LRP1	LDL receptor related protein 1	chr12	+	Multiple_Complex	57128493	57213351
TC1200008005.hg.1	8.64	7.12	0.53	0.47	T	T	2.87	6.82e-10	5.57e-07	7.97e-10	7.79e-07	T	NM_178169; NR_040718; ENST00000283172; ENST00000336061; ENST00000540088; ENST00000542104; BC100949; BC100950; BC100951; BC100952; OTTHUMT00000401160; OTTHUMT00000401161; OTTHUMT00000401162; uc001ssd.3	RASSF3	Ras association (RalGDS/AF-6) domain family member 3	chr12	+	Multiple_Complex	64610513	64697567
TC1200008114.hg.1	4.31	5.34	0.35	0.28	T	T	-2.04	4.43e-09	2.48e-06	1.98e-08	8.49e-06	T	ENST00000396270	KRT8P39	keratin 8 pseudogene 39 [Source:HGNC Symbol;Acc:HGNC:39873]	chr12	+	Pseudogene	68705634	68707066
TC1200008211.hg.1	7.36	8.48	0.57	0.33	T	T	-2.18	0.0001	0.0048	0.0006	0.0151	T	ENST00000549267	RP11-274M17.2		chr12	+	Multiple_Complex	74274952	74275231
TC1200008618.hg.1	9.4	8.05	0.68	0.51	T	T	2.54	5.39e-08	1.57e-05	1.38e-07	3.6e-05	T	ENST00000363063; uc058sia.1	RNY1P16	RNA, Ro-associated Y1 pseudogene 16 [Source:HGNC Symbol;Acc:HGNC:50879]	chr12	+	NonCoding	101719808	101719918
TC1200008835.hg.1	11.9	10.74	0.37	0.38	T	T	2.23	1.66e-09	1.17e-06	5.13e-09	3.23e-06	T	NM_001681; NM_170665; ENST00000308664; ENST00000313432; ENST00000377685; ENST00000539276; ENST00000547050; ENST00000547792; ENST00000548169; ENST00000549840; ENST00000550248; ENST00000550262; ENST00000552636; ENST00000553144; BC035588; OTTHUMT00000403536; OTTHUMT00000403537; OTTHUMT00000403538; OTTHUMT00000403539; OTTHUMT00000403541; OTTHUMT00000403542; OTTHUMT00000403543; OTTHUMT00000403544; OTTHUMT00000403545; OTTHUMT00000403546; OTTHUMT00000403547; OTTHUMT00000413716	ATP2A2	ATPase, Ca++ transporting, cardiac muscle, slow twitch 2	chr12	+	Multiple_Complex	110280756	110351093
TC1200008972.hg.1	8.29	6.92	0.58	0.74	T	T	2.58	1.66e-05	0.0011	5.47e-06	0.0005	T	NR_038440; ENST00000528549; ENST00000531024; ENST00000531202; ENST00000532697	TBX5-AS1	TBX5 antisense RNA 1	chr12	+	NonCoding	114408191	114412832
TC1200009072.hg.1	11.41	9.31	0.43	0.3	T	T	4.3	1.08e-12	3.96e-09	4.71e-13	2.21e-09	T	uc058tvp.1	AC026366.1		chr12	+	Multiple_Complex	118166799	118166875
TC1200009801.hg.1	6.49	5.42	1.46	0.83	T	T	2.09	0.0008	0.0192	0.0006	0.0164	T	suzorby.aAug10-unspliced	suzorby	Transcript Identified by AceView	chr12	-	Unassigned	7928359	7929413
TC1200009834.hg.1	13.74	15.45	0.93	1	T	T	-3.28	1.09e-05	0.0008	4.22e-05	0.0024	T	NM_001297709; NM_001297710; NM_001297711; NM_001297712; NM_003480; NR_123733; NR_123734; ENST00000359478; ENST00000396549; ENST00000433590; ENST00000534833; ENST00000535336; ENST00000535411; ENST00000537009; ENST00000537128; ENST00000538107; ENST00000538694; ENST00000540087; ENST00000543369; ENST00000543467; ENST00000544211; ENST00000544889; BC005901; OTTHUMT00000400656; OTTHUMT00000400657; OTTHUMT00000400658; OTTHUMT00000400736; OTTHUMT00000400737; OTTHUMT00000400738; OTTHUMT00000400740; OTTHUMT00000400741; OTTHUMT00000400742; OTTHUMT00000400743; OTTHUMT00000400744; OTTHUMT00000400745; OTTHUMT00000400746; OTTHUMT00000400747	MFAP5	microfibrillar associated protein 5	chr12	-	Multiple_Complex	8637346	8662888
TC1200009847.hg.1	14.51	13.22	0.61	0.45	T	T	2.43	3.88e-06	0.0004	1.14e-05	0.0009	T	NM_000014; ENST00000318602; ENST00000404455; ENST00000462568; ENST00000467091; ENST00000472360; ENST00000495442; ENST00000495709; ENST00000497324; ENST00000539638; ENST00000542567; ENST00000543436; ENST00000545828; ENST00000546069; BC040071; OTTHUMT00000317233; OTTHUMT00000317236; OTTHUMT00000317237; OTTHUMT00000317238; OTTHUMT00000317239; OTTHUMT00000317240; OTTHUMT00000317241; OTTHUMT00000317242; OTTHUMT00000400121; OTTHUMT00000400122; OTTHUMT00000400123; OTTHUMT00000400124; OTTHUMT00000400125	A2M	alpha-2-macroglobulin	chr12	-	Multiple_Complex	9067664	9116229
TC1200009959.hg.1	9.93	8.71	0.59	0.53	T	T	2.33	8.78e-06	0.0007	3.05e-05	0.0019	T	NM_002336; ENST00000261349; ENST00000535731; ENST00000538239; ENST00000540415; ENST00000540527; ENST00000543091; ENST00000545658; BC117136; BC126405; BC143725; OTTHUMT00000400137; OTTHUMT00000400138; OTTHUMT00000400139; OTTHUMT00000400140; OTTHUMT00000400141; OTTHUMT00000400142; OTTHUMT00000400143	LRP6	LDL receptor related protein 6	chr12	-	Multiple_Complex	12116025	12267012
TC1200009967.hg.1	10.68	11.84	0.88	0.37	T	T	-2.24	4.5e-05	0.0023	4.66e-06	0.0005	T	NM_030640; ENST00000228862; ENST00000298573; ENST00000536236; ENST00000539940; ENST00000541207; ENST00000545864; BC042101; BC109234; BC109235; OTTHUMT00000400311; OTTHUMT00000400312; OTTHUMT00000400313; OTTHUMT00000400314; OTTHUMT00000400315	DUSP16	dual specificity phosphatase 16	chr12	-	Multiple_Complex	12473282	12562514
TC1200010050.hg.1	6.31	4.74	2.04	0.43	T	T	2.97	0.0013	0.0256	0.0019	0.0345	T	NM_001001395; NM_001243609; NM_001243610; NM_001243611; NM_001243612; NM_001243613; NM_018640; NR_045012; NR_045013; NR_045014; ENST00000261169; ENST00000320122; ENST00000332914; ENST00000354662; ENST00000396205; ENST00000424192; ENST00000439600; ENST00000441439; ENST00000447609; ENST00000453727; ENST00000534946; ENST00000535535; ENST00000536172; ENST00000536509; ENST00000537304; ENST00000537568; ENST00000537757; ENST00000538020; ENST00000538051; ENST00000539232; ENST00000539534; ENST00000540445; ENST00000540590; ENST00000540848; ENST00000541295; ENST00000541589; ENST00000541764; ENST00000541846; ENST00000543721; ENST00000544276; ENST00000544754; ENST00000545436; ENST00000546279; ENST00000546281; ENST00000616247; BC026311; BC050085; OTTHUMT00000401277; OTTHUMT00000401278; OTTHUMT00000401279; OTTHUMT00000401280; OTTHUMT00000401281; OTTHUMT00000401282; OTTHUMT00000401283; OTTHUMT00000401284; OTTHUMT00000401285; OTTHUMT00000401286; OTTHUMT00000401287; OTTHUMT00000401288; OTTHUMT00000401289; OTTHUMT00000401290; OTTHUMT00000401291; OTTHUMT00000401292; OTTHUMT00000401293; OTTHUMT00000401294; OTTHUMT00000401295; OTTHUMT00000401296; OTTHUMT00000401297; OTTHUMT00000401298; OTTHUMT00000401299; OTTHUMT00000401300; OTTHUMT00000401301; OTTHUMT00000401302; OTTHUMT00000401303; OTTHUMT00000401304; OTTHUMT00000401305; OTTHUMT00000401306; OTTHUMT00000401307	LMO3	LIM domain only 3 (rhombotin-like 2)	chr12	-	Multiple_Complex	16548372	16610594
TC1200010111.hg.1	9.21	7.66	1.33	0.87	T	T	2.93	0.0012	0.0249	0.0005	0.0128	T	NM_005691; NM_020297; ENST00000261200; ENST00000261201; ENST00000326684; ENST00000538350; ENST00000544039; ENST00000621589; OTTHUMT00000402228; OTTHUMT00000402229; OTTHUMT00000402230; OTTHUMT00000402231; OTTHUMT00000402232; uc001rfk.3	ABCC9	ATP binding cassette subfamily C member 9	chr12	-	Coding	21797390	21941402
TC1200010415.hg.1	7.16	6.12	0.46	0.37	T	T	2.06	2.39e-07	4.71e-05	1.33e-06	0.0002	T	NM_052885; ENST00000280871; ENST00000380858; ENST00000465517; ENST00000505338; BC047507; BC117117; BC117119; OTTHUMT00000132848; OTTHUMT00000132849; OTTHUMT00000132850; OTTHUMT00000471020; uc010skm.2	SLC2A13	solute carrier family 2 (facilitated glucose transporter), member 13	chr12	-	Multiple_Complex	39755021	40106089
TC1200010436.hg.1	17.05	16.02	0.51	0.36	T	T	2.04	2.82e-06	0.0003	7.78e-06	0.0007	T	shojerby.aAug10-unspliced	shojerby	Transcript Identified by AceView	chr12	-	Unassigned	41363636	41363729
TC1200010531.hg.1	7.92	6.56	1.08	0.93	T	T	2.56	0.0025	0.041	0.0013	0.0261	T	NM_001143824; NM_018018; ENST00000266579; ENST00000447411; ENST00000546940; ENST00000547477; ENST00000550670; BC069819; BC101827; BC104913; OTTHUMT00000404574; OTTHUMT00000404575; OTTHUMT00000404576; OTTHUMT00000404577; OTTHUMT00000404578; uc001rpj.2	SLC38A4	solute carrier family 38, member 4	chr12	-	Coding	46764761	46832408
TC1200010589.hg.1	13.32	11.76	0.58	0.45	T	T	2.95	2.73e-10	2.77e-07	3.4e-10	4.05e-07	T	NR_002968; NR_031623; ENST00000408564	SNORA2C; MIR1291	small nucleolar RNA, H/ACA box 2C; microRNA 1291	chr12	-	Multiple_Complex	48654382	48654537
TC1200010597.hg.1	11.12	9.94	0.52	0.37	T	T	2.26	6.35e-07	9.43e-05	1.15e-10	1.8e-07	T	NM_004818; ENST00000308025; ENST00000547135; ENST00000547165; ENST00000547290; ENST00000547842; ENST00000549795; ENST00000550834; ENST00000551098; ENST00000551189; ENST00000551331; ENST00000551468; ENST00000552069; ENST00000552369; ENST00000552512; ENST00000552555; ENST00000552802; ENST00000553065; ENST00000553182; BC002366; OTTHUMT00000408896; OTTHUMT00000408897; OTTHUMT00000408898; OTTHUMT00000408899; OTTHUMT00000408900; OTTHUMT00000408901; OTTHUMT00000408902; OTTHUMT00000408903; OTTHUMT00000408904; OTTHUMT00000408905; OTTHUMT00000408906; OTTHUMT00000408907; OTTHUMT00000408908; OTTHUMT00000408909; OTTHUMT00000408910; OTTHUMT00000408911; OTTHUMT00000408912; OTTHUMT00000408913	DDX23	DEAD (Asp-Glu-Ala-Asp) box polypeptide 23	chr12	-	Multiple_Complex	48829756	48852842
TC1200010779.hg.1	13.53	14.9	0.55	0.45	T	T	-2.57	1.46e-08	5.84e-06	8.62e-08	2.52e-05	T	NM_001256282; NM_001256293; NM_002273; NR_045962; ENST00000293308; ENST00000546542; ENST00000546583; ENST00000546826; ENST00000546897; ENST00000546900; ENST00000546921; ENST00000547031; ENST00000547176; ENST00000547413; ENST00000548998; ENST00000549176; ENST00000549198; ENST00000550170; ENST00000551318; ENST00000552150; ENST00000552551; ENST00000552877; BC000654; BC008200; BC063513; BC073760; BC075839; OTTHUMT00000406385; OTTHUMT00000406386; OTTHUMT00000406387; OTTHUMT00000406388; OTTHUMT00000406390; OTTHUMT00000406391; OTTHUMT00000406392; OTTHUMT00000406393; OTTHUMT00000406394; OTTHUMT00000406395; OTTHUMT00000406396; OTTHUMT00000406397; OTTHUMT00000406398; OTTHUMT00000406399; OTTHUMT00000406400; OTTHUMT00000406401; OTTHUMT00000406402; OTTHUMT00000406403	KRT8	keratin 8, type II	chr12	-	Multiple_Complex	52897187	52949954
TC1200010792.hg.1	5.35	4.26	0.83	0.4	T	T	2.14	0.0008	0.0181	0.0031	0.0483	T	uc058oll.1	RNU6-333P	RNA, U6 small nuclear 333, pseudogene [Source:HGNC Symbol;Acc:HGNC:47296]	chr12	-	Small_RNA	53138545	53138651
TC1200010806.hg.1	6.94	5.64	0.41	0.58	T	T	2.46	1.35e-07	3e-05	1.13e-07	3.07e-05	T	NM_001193511; NM_006301; ENST00000267079; ENST00000547020; ENST00000547035; ENST00000547151; ENST00000547488; ENST00000547803; ENST00000548565; ENST00000548690; ENST00000551511; ENST00000551895; ENST00000552365; BC050050; OTTHUMT00000406265; OTTHUMT00000406267; OTTHUMT00000406268; OTTHUMT00000406269; OTTHUMT00000406270; OTTHUMT00000406271; OTTHUMT00000406272; OTTHUMT00000406273; OTTHUMT00000406274; OTTHUMT00000406275; OTTHUMT00000406276	MAP3K12	mitogen-activated protein kinase kinase kinase 12	chr12	-	Multiple_Complex	53479669	53500063
TC1200010809.hg.1	12.15	10.97	0.44	0.21	T	T	2.26	1.11e-10	1.5e-07	2.38e-10	3.14e-07	T	NM_001130060; NM_001206682; NM_001206683; NM_003717; NM_006856; NR_073163; ENST00000267017; ENST00000420353; ENST00000456903; ENST00000546661; ENST00000548118; ENST00000548446; ENST00000550373; ENST00000551087; ENST00000551480; ENST00000588078; ENST00000588232; ENST00000589726; ENST00000591397; BC104234; BC104235; BC136302; OTTHUMT00000405833; OTTHUMT00000405834; OTTHUMT00000405835; OTTHUMT00000405836; OTTHUMT00000405837; OTTHUMT00000406301; OTTHUMT00000406302; OTTHUMT00000406303; OTTHUMT00000460675; OTTHUMT00000460676; OTTHUMT00000460677; OTTHUMT00000460686; OTTHUMT00000460687; uc001sdw.1	ATF7; NPFF	activating transcription factor 7; neuropeptide FF-amide peptide precursor	chr12	-	Multiple_Complex	53506688	53626415
TC1200010836.hg.1	7.81	6.62	0.54	0.47	T	T	2.28	2.18e-05	0.0014	9.54e-05	0.0043	T	uc058owb.1	RNU6-950P	RNA, U6 small nuclear 950, pseudogene [Source:HGNC Symbol;Acc:HGNC:47913]	chr12	-	Small_RNA	54317781	54317887
TC1200010839.hg.1	14.68	16.08	1.07	0.44	T	T	-2.64	1.85e-07	3.83e-05	3.25e-07	6.78e-05	T	NM_002205; ENST00000293379; ENST00000435631; ENST00000547197; ENST00000547744; ENST00000549601; ENST00000550141; ENST00000551564; ENST00000551861; ENST00000552387; ENST00000552431; ENST00000552564; ENST00000552583; ENST00000553071; BC008786; OTTHUMT00000406173; OTTHUMT00000406174; OTTHUMT00000406175; OTTHUMT00000406176; OTTHUMT00000406177; OTTHUMT00000406178; OTTHUMT00000406179; OTTHUMT00000406180; OTTHUMT00000406181; OTTHUMT00000406182; OTTHUMT00000406183; OTTHUMT00000406184; OTTHUMT00000406185	ITGA5	integrin alpha 5	chr12	-	Multiple_Complex	54395261	54419460
TC1200010946.hg.1	10.5	11.51	0.72	0.38	T	T	-2.01	0.0001	0.0045	0.0002	0.0061	T	NM_001130963; NM_015257; ENST00000300128; ENST00000379391; ENST00000553654; ENST00000554340; BC117436; BC126300; OTTHUMT00000411271; OTTHUMT00000411272; OTTHUMT00000411273; OTTHUMT00000411274	NEMP1	nuclear envelope integral membrane protein 1	chr12	-	Multiple_Complex	57055643	57088063
TC1200010961.hg.1	7.09	5.49	0.79	0.47	T	T	3.03	1.12e-06	0.0001	6.07e-06	0.0006	T	NM_020142; ENST00000393825; ENST00000554503; ENST00000554688; ENST00000555173; ENST00000556234; ENST00000556732; ENST00000557276; BC011910; OTTHUMT00000412744; OTTHUMT00000412745; OTTHUMT00000412747; OTTHUMT00000412756; OTTHUMT00000413030; OTTHUMT00000413048	NDUFA4L2	NADH dehydrogenase (ubiquinone) 1 alpha subcomplex, 4-like 2	chr12	-	Multiple_Complex	57234903	57240744
TC1200010971.hg.1	12.63	11.32	0.2	0.21	T	T	2.47	1.55e-15	3.01e-11	1.24e-15	2.11e-11	T	NM_001261412; NM_001261413; NM_006400; ENST00000434715; ENST00000543672; ENST00000546559; ENST00000546670; ENST00000546758; ENST00000546965; ENST00000547345; ENST00000547480; ENST00000548249; ENST00000548736; ENST00000548949; ENST00000549394; ENST00000549712; ENST00000550086; ENST00000550201; ENST00000550576; ENST00000550750; ENST00000550954; ENST00000550988; ENST00000551142; ENST00000551400; ENST00000551611; ENST00000551872; ENST00000552390; BC000718; BC009468; BC014083; OTTHUMT00000407393; OTTHUMT00000407396; OTTHUMT00000407397; OTTHUMT00000407398; OTTHUMT00000407399; OTTHUMT00000407400; OTTHUMT00000407433; OTTHUMT00000407434; OTTHUMT00000407435; OTTHUMT00000407436; OTTHUMT00000407437; OTTHUMT00000407536; OTTHUMT00000407537; OTTHUMT00000407538; OTTHUMT00000407539; OTTHUMT00000407540; OTTHUMT00000407541; OTTHUMT00000407542; OTTHUMT00000407543; OTTHUMT00000407544; OTTHUMT00000407631; OTTHUMT00000407632; OTTHUMT00000407633	DCTN2	dynactin 2 (p50)	chr12	-	Multiple_Complex	57530050	57547331
TC1200010984.hg.1	10.49	9.38	0.37	0.22	T	T	2.16	2.09e-09	1.39e-06	1.26e-08	6.16e-06	T	NM_005730; ENST00000398073; ENST00000547169; ENST00000547701; ENST00000548823; ENST00000549039; ENST00000550144; ENST00000551594; ENST00000552294; ENST00000622025; BC065920; OTTHUMT00000409353; OTTHUMT00000409354; OTTHUMT00000409355; OTTHUMT00000409357; OTTHUMT00000409358; OTTHUMT00000409359; OTTHUMT00000409360; OTTHUMT00000409361	CTDSP2	CTD small phosphatase 2	chr12	-	Multiple_Complex	57819927	57846964
TC1200011056.hg.1	8.94	7.67	0.95	0.82	T	T	2.41	0.0002	0.0069	0.0009	0.0207	T	uc058qhv.1	RNU1-83P	RNA, U1 small nuclear 83, pseudogene [Source:HGNC Symbol;Acc:HGNC:48425]	chr12	-	Small_RNA	62850738	62850901
TC1200011140.hg.1	11.82	12.91	1.36	0.39	T	T	-2.12	0.0002	0.0075	0.0002	0.0073	T	NM_001178074; NM_021150; ENST00000359742; ENST00000398016; ENST00000535002; ENST00000535323; ENST00000536215; ENST00000538164; ENST00000538211; ENST00000538373; ENST00000539540; ENST00000540433; ENST00000540854; ENST00000541299; ENST00000541947; ENST00000542021; ENST00000542309; ENST00000543172; ENST00000545666; BC115393; BC115394; OTTHUMT00000401975; OTTHUMT00000401976; OTTHUMT00000401977; OTTHUMT00000401978; OTTHUMT00000402022; OTTHUMT00000402023; OTTHUMT00000402024; OTTHUMT00000402025; OTTHUMT00000402026; OTTHUMT00000402027; OTTHUMT00000402028; OTTHUMT00000402029; OTTHUMT00000402030; OTTHUMT00000402031; OTTHUMT00000402032; OTTHUMT00000402033	GRIP1	glutamate receptor interacting protein 1	chr12	-	Multiple_Complex	66347431	66804186
TC1200011149.hg.1	12.44	13.82	1.8	0.99	T	T	-2.6	0.0006	0.0156	0.0023	0.0396	T	cheykuby.aAug10-unspliced	cheykuby	Transcript Identified by AceView	chr12	-	Coding	67038025	67038383
TC1200011207.hg.1	13.63	15.22	1.06	0.81	T	T	-3	7.5e-05	0.0033	0.0003	0.0091	T	NM_001005502; NM_001874; NM_198320; ENST00000338356; ENST00000546373; ENST00000546556; ENST00000546912; ENST00000547134; ENST00000547924; ENST00000548262; ENST00000548954; ENST00000549691; ENST00000549781; ENST00000551568; ENST00000551728; ENST00000551897; BC022276; OTTHUMT00000403353; OTTHUMT00000403354; OTTHUMT00000403355; OTTHUMT00000403357; OTTHUMT00000403358; OTTHUMT00000403359; OTTHUMT00000403360; OTTHUMT00000403361; OTTHUMT00000403362; OTTHUMT00000403363; OTTHUMT00000403364; OTTHUMT00000403365	CPM	carboxypeptidase M	chr12	-	Multiple_Complex	68842197	68971570
TC1200011310.hg.1	8.64	7.17	0.71	0.38	T	T	2.77	9.14e-09	4.16e-06	6.93e-09	4.06e-06	T	NM_007350; ENST00000266671; ENST00000602540; ENST00000619060; BC018929; BC110820; BC126425; OTTHUMT00000405846; OTTHUMT00000467760; uc001sxu.3	PHLDA1	pleckstrin homology-like domain, family A, member 1	chr12	-	Multiple_Complex	76025447	76033932
TC1200011321.hg.1	11.97	10.33	0.52	0.35	T	T	3.11	1.57e-11	3.5e-08	8.87e-11	1.54e-07	T	NM_001003712; NM_020841; ENST00000261183; ENST00000393249; ENST00000393250; ENST00000546946; ENST00000547540; ENST00000547544; ENST00000548341; ENST00000548485; ENST00000548535; ENST00000549570; ENST00000549646; ENST00000550628; ENST00000550865; ENST00000551927; ENST00000552178; ENST00000552586; ENST00000553139; ENST00000611266; BC093834; BC101529; BC111728; OTTHUMT00000406356; OTTHUMT00000406357; OTTHUMT00000406359; OTTHUMT00000406360; OTTHUMT00000406361; OTTHUMT00000406362; OTTHUMT00000406363; OTTHUMT00000406364; OTTHUMT00000406365; OTTHUMT00000406366; OTTHUMT00000406367; OTTHUMT00000406368; OTTHUMT00000406369; OTTHUMT00000406370; OTTHUMT00000406371; OTTHUMT00000406372; OTTHUMT00000406373	OSBPL8	oxysterol binding protein-like 8	chr12	-	Multiple_Complex	76351797	76559809
TC1200011367.hg.1	13	11.93	0.48	0.36	T	T	2.09	7.12e-09	3.55e-06	1.01e-08	5.29e-06	T	NM_001143885; NM_001143886; NM_001244990; NM_001244992; NM_002480; ENST00000261207; ENST00000437004; ENST00000450142; ENST00000546369; ENST00000546762; ENST00000547131; ENST00000547253; ENST00000547330; ENST00000548318; ENST00000548908; ENST00000550001; ENST00000550007; ENST00000550107; ENST00000550299; ENST00000550351; ENST00000550369; ENST00000550510; ENST00000550903; ENST00000551191; ENST00000551781; ENST00000552892; ENST00000553081; BC111752; OTTHUMT00000407254; OTTHUMT00000407255; OTTHUMT00000407256; OTTHUMT00000407257; OTTHUMT00000407258; OTTHUMT00000407318; OTTHUMT00000407319; OTTHUMT00000407320; OTTHUMT00000407321; OTTHUMT00000407322; OTTHUMT00000407323; OTTHUMT00000407324; OTTHUMT00000407325; OTTHUMT00000407326; OTTHUMT00000407327; OTTHUMT00000407328; OTTHUMT00000407329; OTTHUMT00000407330; OTTHUMT00000407331; OTTHUMT00000407332; OTTHUMT00000407333; uc010sud.2	PPP1R12A	protein phosphatase 1, regulatory subunit 12A	chr12	-	Multiple_Complex	79773563	79935460
TC1200011460.hg.1	8.76	7.45	1.04	0.59	T	T	2.49	3.72e-06	0.0004	6.72e-06	0.0006	T	NM_000899; NM_003994; ENST00000228280; ENST00000347404; ENST00000357116; ENST00000378535; ENST00000552044; ENST00000613305; BC069733; BC069783; BC069797; BC074725; BC126166; BC143899; OTTHUMT00000406423; OTTHUMT00000406424; OTTHUMT00000406425; OTTHUMT00000406426; OTTHUMT00000406427	KITLG	KIT ligand	chr12	-	Multiple_Complex	88492793	88580851
TC1200011537.hg.1	9.44	8	0.51	0.35	T	T	2.7	6.07e-10	5.06e-07	3.61e-09	2.46e-06	T	ENST00000363141; uc058rsy.1	Y_RNA	Y RNA [Source:RFAM;Acc:RF00019]	chr12	-	NonCoding	93460725	93460826
TC1200011610.hg.1	7.62	6.01	0.63	0.81	T	T	3.05	0.0001	0.0044	0.0003	0.0089	T	ENST00000364565	RNU4-24P	RNA, U4 small nuclear 24, pseudogene [Source:HGNC Symbol;Acc:HGNC:46960]	chr12	-	Small_RNA	96303375	96303513
TC1200011672.hg.1	8.33	9.48	0.43	0.67	T	T	-2.21	1.83e-06	0.0002	2.62e-06	0.0003	T	ENST00000623268; OTTHUMT00000407885; uc058sef.1	RP11-135F9.3	TEC	chr12	-	NonCoding	100032325	100034074
TC1200011727.hg.1	11.75	10.53	0.82	0.8	T	T	2.34	5.82e-05	0.0028	1.92e-07	4.6e-05	T	NM_000618; NM_001111283; NM_001111284; ENST00000307046; ENST00000337514; ENST00000392904; ENST00000392905; ENST00000424202; ENST00000456098; ENST00000481539; BC148266; BC152321; OTTHUMT00000313854; OTTHUMT00000313855; OTTHUMT00000313856; OTTHUMT00000313857; OTTHUMT00000313858; OTTHUMT00000313859; uc001tjm.2	IGF1	insulin-like growth factor 1 (somatomedin C)	chr12	-	Multiple_Complex	102395867	102480645
TC1200011752.hg.1	10.48	9	1	0.73	T	T	2.77	2.35e-05	0.0014	7.56e-05	0.0036	T	NM_031302; ENST00000360814; ENST00000546436; ENST00000546851; ENST00000547583; ENST00000548660; ENST00000550816; ENST00000552572; BC022343; OTTHUMT00000407371; OTTHUMT00000407372; OTTHUMT00000407373; OTTHUMT00000407374; OTTHUMT00000407375; OTTHUMT00000407376; OTTHUMT00000407377	GLT8D2	glycosyltransferase 8 domain containing 2	chr12	-	Multiple_Complex	103988984	104064183
TC1200011791.hg.1	8.39	7.25	0.33	0.53	T	T	2.19	4.38e-07	7.23e-05	4.85e-07	8.86e-05	T	NM_006825; ENST00000378026; ENST00000552828; ENST00000553039; BC082972; BC094824; OTTHUMT00000407196; OTTHUMT00000407201; OTTHUMT00000407202	CKAP4	cytoskeleton-associated protein 4	chr12	-	Multiple_Complex	106237877	106304279
TC1200011891.hg.1	13.61	12.54	0.19	0.19	T	T	2.09	2.02e-12	6.08e-09	1.15e-11	2.85e-08	T	NM_001135213; NM_001135214; NM_014776; NM_057169; NM_057170; NM_139201; ENST00000320063; ENST00000354574; ENST00000355312; ENST00000361006; ENST00000457474; ENST00000546613; ENST00000547267; ENST00000547694; ENST00000547815; ENST00000548000; ENST00000548643; ENST00000548655; ENST00000549999; ENST00000550186; ENST00000550480; ENST00000551209; ENST00000551455; ENST00000551721; ENST00000552978; ENST00000553118; BC001379; OTTHUMT00000403407; OTTHUMT00000403408; OTTHUMT00000403409; OTTHUMT00000403410; OTTHUMT00000403411; OTTHUMT00000403412; OTTHUMT00000403413; OTTHUMT00000403414; OTTHUMT00000403415; OTTHUMT00000403416; OTTHUMT00000403417; OTTHUMT00000403418; OTTHUMT00000403419; OTTHUMT00000403420; OTTHUMT00000403421; OTTHUMT00000403422; OTTHUMT00000403423; OTTHUMT00000403424; OTTHUMT00000403426	GIT2	G protein-coupled receptor kinase interacting ArfGAP 2	chr12	-	Multiple_Complex	109929792	109996389
TC1200011940.hg.1	7.55	5.85	0.6	0.55	T	T	3.26	6.47e-09	3.33e-06	8.4e-09	4.65e-06	T	uc058thw.1	U7	U7 small nuclear RNA [Source:RFAM;Acc:RF00066]	chr12	-	Small_RNA	111564821	111564883
TC1200012008.hg.1	13.8	12.59	0.65	0.88	T	T	2.31	2.25e-05	0.0014	6.95e-06	0.0006	T	NM_000192; NM_080717; NM_181486; ENST00000310346; ENST00000349716; ENST00000405440; ENST00000526441; ENST00000552726; BC027942; OTTHUMT00000388295; OTTHUMT00000388297; OTTHUMT00000388298; OTTHUMT00000388299; OTTHUMT00000404975	TBX5	T-box 5	chr12	-	Multiple_Complex	114353930	114408442
TC1200012202.hg.1	9.48	10.52	0.33	0.34	T	T	-2.06	2.56e-06	0.0003	2.77e-06	0.0003	T	NM_001137559; NM_016237; ENST00000261819; ENST00000366333; ENST00000422342; ENST00000441917; ENST00000534976; ENST00000535463; ENST00000535472; ENST00000535482; ENST00000535641; ENST00000536416; ENST00000536837; ENST00000538223; ENST00000538334; ENST00000539079; ENST00000539612; ENST00000539871; ENST00000541652; ENST00000541887; ENST00000544314; ENST00000544442; ENST00000545218; ENST00000545801; BC001081; BC001950; BC006301; OTTHUMT00000402576; OTTHUMT00000402577; OTTHUMT00000402578; OTTHUMT00000402579; OTTHUMT00000402580; OTTHUMT00000402581; OTTHUMT00000402582; OTTHUMT00000402583; OTTHUMT00000402584; OTTHUMT00000402585; OTTHUMT00000402586; OTTHUMT00000402587; OTTHUMT00000402588; OTTHUMT00000402589; OTTHUMT00000402590; OTTHUMT00000402591; OTTHUMT00000402592; OTTHUMT00000402593; OTTHUMT00000402594; OTTHUMT00000402595; OTTHUMT00000402596; OTTHUMT00000402597	ANAPC5	anaphase promoting complex subunit 5	chr12	-	Multiple_Complex	121308245	121399896
TC1200012206.hg.1	8.48	7.41	0.33	0.33	T	T	2.11	2.16e-08	7.86e-06	1.25e-07	3.32e-05	T	NM_001005366; NM_032590; ENST00000377069; ENST00000377071; ENST00000446152; ENST00000536036; ENST00000536437; ENST00000538046; ENST00000538243; ENST00000538379; ENST00000538503; ENST00000539394; ENST00000540191; ENST00000541318; ENST00000541511; ENST00000542030; ENST00000542973; ENST00000543025; ENST00000543852; ENST00000545022; ENST00000611216; BC115380; OTTHUMT00000402128; OTTHUMT00000402130; OTTHUMT00000402131; OTTHUMT00000402132; OTTHUMT00000402134; OTTHUMT00000402135; OTTHUMT00000402137; OTTHUMT00000402138; OTTHUMT00000402139; OTTHUMT00000402140; OTTHUMT00000402141; OTTHUMT00000402142; OTTHUMT00000402143; OTTHUMT00000402144; OTTHUMT00000402145; OTTHUMT00000402146; OTTHUMT00000402149	KDM2B	lysine (K)-specific demethylase 2B	chr12	-	Multiple_Complex	121429096	121581015
TC1200012379.hg.1	12.57	10.89	0.41	0.47	T	T	3.21	8.69e-13	3.57e-09	2.52e-12	8.14e-09	T	uc058vbf.1	AC079949.1		chr12	-	Multiple_Complex	127165926	127166443
TC1200012584.hg.1	10.2	11.86	0.86	0.44	T	T	-3.18	1.21e-06	0.0002	3.86e-06	0.0004	T	NM_018009; ENST00000266556; ENST00000542160; ENST00000543567; ENST00000544021; ENST00000544289; ENST00000544826; ENST00000545700; BC015017; OTTHUMT00000399261; OTTHUMT00000399262; OTTHUMT00000399263; OTTHUMT00000399264; OTTHUMT00000399265; OTTHUMT00000399266; OTTHUMT00000399267	TAPBPL	TAP binding protein-like	chr12	+	Multiple_Complex	6452011	6466517
TC1200012592.hg.1	9.9	8.03	1.08	0.91	T	T	3.67	3.14e-05	0.0018	0.0001	0.0057	T	NM_001734; NM_201442; ENST00000328916; ENST00000360817; ENST00000402681; ENST00000403949; ENST00000413211; ENST00000423384; ENST00000443875; ENST00000461983; ENST00000463798; ENST00000470326; ENST00000473545; ENST00000488701; ENST00000489541; ENST00000495053; ENST00000495061; ENST00000497061; ENST00000541647; ENST00000542978; ENST00000543187; ENST00000617865; BC056903; OTTHUMT00000317482; OTTHUMT00000317483; OTTHUMT00000317484; OTTHUMT00000317485; OTTHUMT00000317486; OTTHUMT00000317487; OTTHUMT00000317488; OTTHUMT00000317489; OTTHUMT00000317490; OTTHUMT00000317491; OTTHUMT00000317492; OTTHUMT00000317493; OTTHUMT00000317494; OTTHUMT00000317495; OTTHUMT00000317496; OTTHUMT00000401825; OTTHUMT00000401826; OTTHUMT00000401827; OTTHUMT00000401828	C1S	complement component 1, s subcomponent	chr12	+	Multiple_Complex	7060515	7071032
TC1200012646.hg.1	11.04	9.6	0.52	0.52	T	T	2.71	4.56e-08	1.38e-05	2.56e-07	5.63e-05	T	NM_001184796; NM_015292; ENST00000267113; ENST00000394048; ENST00000547667; ENST00000548142; ENST00000550179; ENST00000550515; ENST00000550878; ENST00000550986; ENST00000551112; BC004998; OTTHUMT00000407906; OTTHUMT00000407908; OTTHUMT00000407909; OTTHUMT00000407910; OTTHUMT00000407911; OTTHUMT00000407912; OTTHUMT00000407913; OTTHUMT00000407914; OTTHUMT00000407915	ESYT1	extended synaptotagmin-like protein 1	chr12	+	Multiple_Complex	56128056	56144676
TC1200012741.hg.1	8.18	9.49	1.29	0.46	T	T	-2.48	0.0008	0.0181	0.001	0.0217	T	NM_001278596; NM_001278597; ENST00000327087; ENST00000356134; ENST00000538154; ENST00000540543; ENST00000541487; ENST00000541874; ENST00000542326; ENST00000544988; ENST00000545860; ENST00000546188; ENST00000612575; OTTHUMT00000399019; OTTHUMT00000399405; OTTHUMT00000399406; OTTHUMT00000399407; OTTHUMT00000399408; OTTHUMT00000399409; OTTHUMT00000400489; OTTHUMT00000400490	ANO2	anoctamin 2, calcium activated chloride channel	chr12	-	Multiple_Complex	5562651	5946232
TC1200012791.hg.1	7.26	5.79	0.54	0.44	T	T	2.76	4.45e-09	2.48e-06	2.39e-08	9.84e-06	T	NM_175736; NM_198900; ENST00000352151; ENST00000549137; ENST00000550424; ENST00000550488; ENST00000550668; ENST00000550970; BC159100; OTTHUMT00000405276; OTTHUMT00000405277; OTTHUMT00000405278; OTTHUMT00000405279; OTTHUMT00000405280; OTTHUMT00000405281	FMNL3	formin like 3	chr12	-	Multiple_Complex	49637940	49708165
TC1300006619.hg.1	5.04	3.87	0.98	0.36	T	T	2.24	0.0011	0.0226	0.0038	0.0545	T	NM_001185085; NM_001676; ENST00000218548; ENST00000381946; BC031609; OTTHUMT00000044199	ATP12A	ATPase, H+/K+ transporting, nongastric, alpha polypeptide	chr13	+	Multiple_Complex	24680411	24712493
TC1300006722.hg.1	5.76	7.56	1.13	2.16	T	T	-3.5	0.0025	0.0407	0.008	0.0871	T	ENST00000623899; OTTHUMT00000431332; uc058wcj.1	RP11-95G6.1	TEC	chr13	+	NonCoding	28495633	28497267
TC1300007148.hg.1	10.88	8.72	1.28	0.72	T	T	4.48	1.32e-06	0.0002	1.48e-06	0.0002	T	NM_001308465; NM_001308467; NM_001308468; NM_001308469; NM_001308470; NM_001308471; NM_001308476; NM_020377; ENST00000282018; ENST00000614739; ENST00000617562; ENST00000621321; ENST00000622559; BC069160; BC096832; OTTHUMT00000044894; OTTHUMT00000474853; OTTHUMT00000474854; OTTHUMT00000474855; OTTHUMT00000474856	CYSLTR2	cysteinyl leukotriene receptor 2	chr13	+	Coding	48653711	48711226
TC1300007312.hg.1	10.59	8.79	1.51	1.02	T	T	3.48	0.0007	0.0173	3.24e-06	0.0004	T	NM_001040429; ENST00000377918; ENST00000484979; ENST00000612954; ENST00000615375; BC028165; OTTHUMT00000045139; OTTHUMT00000045140; OTTHUMT00000476501; OTTHUMT00000476502	PCDH17	protocadherin 17	chr13	+	Coding	57631655	57729311
TC1300007490.hg.1	7.91	6.9	0.33	0.4	T	T	2.01	1e-07	2.39e-05	3.31e-07	6.87e-05	T	ENST00000437000	PSMD10P3	proteasome 26S subunit, non-ATPase, 10 pseudogene 3 [Source:HGNC Symbol;Acc:HGNC:30152]	chr13	+	Multiple_Complex	73036401	73036848
TC1300007491.hg.1	9.53	10.65	0.67	0.56	T	T	-2.17	0.0001	0.0045	1.86e-05	0.0013	T	NM_001286818; NM_001730; ENST00000377687; ENST00000464404; ENST00000476859; ENST00000477333; ENST00000539231; BC007695; BC042131; OTTHUMT00000045263; OTTHUMT00000045264; OTTHUMT00000045265; OTTHUMT00000045266	KLF5	Kruppel-like factor 5 (intestinal)	chr13	+	Multiple_Complex	73054976	73077542
TC1300007752.hg.1	5.69	7.18	0.93	1.23	T	T	-2.81	0.0006	0.0143	0.0009	0.0206	T	NM_001160100; NM_006984; NM_182848; ENST00000299339; ENST00000376855; ENST00000376873; BC010920; OTTHUMT00000045483; OTTHUMT00000045484; OTTHUMT00000045485	CLDN10	claudin 10	chr13	+	Multiple_Complex	95433599	95603323
TC1300007794.hg.1	12.7	10.9	0.38	0.44	T	T	3.48	3.77e-13	2.22e-09	1.37e-12	5.32e-09	T	NM_001001715; NM_001286839; NM_005766; NR_036129; ENST00000319562; ENST00000376581; ENST00000423063; ENST00000427404; ENST00000457029; ENST00000457431; ENST00000490389; ENST00000582699; ENST00000593548; ENST00000593990; ENST00000594346; ENST00000594657; ENST00000595366; ENST00000595380; ENST00000595437; ENST00000595817; ENST00000596256; ENST00000596467; ENST00000596545; ENST00000596580; ENST00000596613; ENST00000597596; ENST00000597777; ENST00000598346; ENST00000598389; ENST00000598698; ENST00000599040; ENST00000599151; ENST00000600032; ENST00000600190; ENST00000600380; ENST00000600648; ENST00000601009; ENST00000601133; ENST00000601361; ENST00000601656; ENST00000601762; ENST00000601853; ENST00000602015; ENST00000602171; ENST00000602263; ENST00000602272; ENST00000627049; BC041595; BC071592; OTTHUMT00000045538; OTTHUMT00000045539; OTTHUMT00000045541; OTTHUMT00000045542; OTTHUMT00000045543; OTTHUMT00000045545; OTTHUMT00000045546; OTTHUMT00000462315; OTTHUMT00000462316; OTTHUMT00000462317; OTTHUMT00000462318; OTTHUMT00000462319; OTTHUMT00000462320; OTTHUMT00000462321; OTTHUMT00000462322; OTTHUMT00000462323; OTTHUMT00000462324; OTTHUMT00000462325; OTTHUMT00000462326; OTTHUMT00000462327; OTTHUMT00000462328; OTTHUMT00000462329; OTTHUMT00000462330; OTTHUMT00000462331; OTTHUMT00000462332; OTTHUMT00000462333; OTTHUMT00000462334; OTTHUMT00000462335; OTTHUMT00000462336; OTTHUMT00000462337; OTTHUMT00000462338; OTTHUMT00000462339; OTTHUMT00000462340; OTTHUMT00000462341; OTTHUMT00000462342; OTTHUMT00000462343; OTTHUMT00000462344; OTTHUMT00000462345; OTTHUMT00000462346; OTTHUMT00000462347; OTTHUMT00000462348; uc021rlt.1	FARP1; MIR3170	FERM, ARH/RhoGEF and pleckstrin domain protein 1; microRNA 3170	chr13	+	Multiple_Complex	98142562	98455176
TC1300007870.hg.1	11.43	9.5	1.29	0.88	T	T	3.8	0.0002	0.0055	8.4e-05	0.0039	T	NM_001271754; NM_001271755; NM_001271756; NM_004791; ENST00000376162; ENST00000376180; ENST00000474233; ENST00000490242; ENST00000545560; ENST00000618057; ENST00000622834; BC036788; OTTHUMT00000045668; OTTHUMT00000045669; OTTHUMT00000471111; OTTHUMT00000471112	ITGBL1	integrin beta like 1	chr13	+	Multiple_Complex	101452593	101723106
TC1300008225.hg.1	11.52	10.47	0.37	0.55	T	T	2.07	3.25e-06	0.0003	4.44e-06	0.0005	T	NM_001042414; NR_003272; NR_044998; ENST00000338910; ENST00000427943; ENST00000471658; ENST00000492741; ENST00000497722; ENST00000619300; BC014184; OTTHUMT00000044036; OTTHUMT00000044037; OTTHUMT00000044038; OTTHUMT00000044039; OTTHUMT00000044040	PSPC1	paraspeckle component 1	chr13	-	Multiple_Complex	19674624	19783019
TC1300008434.hg.1	12.29	11.25	1	0.4	T	T	2.05	0.0004	0.0114	0.0017	0.0326	T	uc058war.1	RNU6-70P	RNA, U6 small nuclear 70, pseudogene [Source:HGNC Symbol;Acc:HGNC:42560]	chr13	-	Multiple_Complex	27343648	27343746
TC1300008487.hg.1	9.54	12.5	1.67	0.74	T	T	-7.81	6.16e-07	9.24e-05	2.16e-06	0.0003	T	NM_003045; ENST00000380752; ENST00000450494; ENST00000473577; BC063303; BC069358; BC115407; OTTHUMT00000044337; OTTHUMT00000044338; OTTHUMT00000044339	SLC7A1	solute carrier family 7 (cationic amino acid transporter, y+ system), member 1	chr13	-	Multiple_Complex	29509410	29595688
TC1300008517.hg.1	13.24	11.98	0.42	0.52	T	T	2.4	7.98e-09	3.81e-06	4.75e-08	1.58e-05	T	NM_002128; ENST00000326004; ENST00000339872; ENST00000341423; ENST00000399489; ENST00000399494; ENST00000405805; ENST00000468384; ENST00000490788; BC003378; BC030981; BC066889; BC067732; BC141844; OTTHUMT00000044356; OTTHUMT00000044358; OTTHUMT00000044359; OTTHUMT00000044362; OTTHUMT00000044363; OTTHUMT00000303980; OTTHUMT00000303982; OTTHUMT00000303998	HMGB1	high mobility group box 1	chr13	-	Multiple_Complex	30456704	30617597
TC1300008632.hg.1	11.73	12.94	0.4	0.34	T	T	-2.31	1.1e-07	2.55e-05	4.54e-07	8.45e-05	T	NM_001142364; NM_013338; ENST00000239891; ENST00000443765; ENST00000460230; ENST00000486410; ENST00000496689; BC012531; OTTHUMT00000044528; OTTHUMT00000044529; OTTHUMT00000044530; OTTHUMT00000044532	ALG5	ALG5, dolichyl-phosphate beta-glucosyltransferase	chr13	-	Multiple_Complex	36949771	37000261
TC1300008739.hg.1	13.39	11.21	0.37	0.29	T	T	4.52	5.36e-14	4.85e-10	4.83e-14	3.65e-10	T	uc058wql.1	AL442203.1		chr13	-	Precursor_microRNA	41863393	41863477
TC1300008894.hg.1	7.68	5.94	0.33	0.45	T	T	3.35	1.54e-10	1.93e-07	8.1e-10	7.85e-07	T	NM_001268; NM_001286830; NM_001286831; NM_001286832; ENST00000344532; ENST00000430805; ENST00000462703; ENST00000481144; ENST00000544492; ENST00000544904; ENST00000611827; BC029052; OTTHUMT00000044888; OTTHUMT00000044889; OTTHUMT00000044890; OTTHUMT00000474846	RCBTB2	regulator of chromosome condensation (RCC1) and BTB (POZ) domain containing protein 2	chr13	-	Multiple_Complex	48488959	48533256
TC1300009008.hg.1	10.74	9.72	0.79	0.68	T	T	2.04	0.0033	0.0489	0.0036	0.0525	T	NM_001146099; NM_002498; NM_152720; NR_027415; ENST00000550331; ENST00000550841; ENST00000551355; ENST00000552973; ENST00000610828; ENST00000611833; ENST00000617054; ENST00000618534; ENST00000618856; ENST00000620675; ENST00000629912; BC019916; OTTHUMT00000045046; OTTHUMT00000045047; OTTHUMT00000408307; OTTHUMT00000408309; OTTHUMT00000408310; OTTHUMT00000408311; OTTHUMT00000408320; OTTHUMT00000408321	NEK3	NIMA-related kinase 3	chr13	-	Multiple_Complex	52132639	52159861
TC1300009012.hg.1	10.08	8.97	0.58	0.58	T	T	2.16	3.78e-05	0.002	0.0001	0.0045	T	NM_018676; NM_199263; ENST00000258613; ENST00000349258; BC063842; OTTHUMT00000045058; OTTHUMT00000276383	THSD1	thrombospondin type 1 domain containing 1	chr13	-	Multiple_Complex	52377167	52406494
TC1300009274.hg.1	5.97	7.31	0.69	0.81	T	T	-2.53	0.0008	0.0193	0.0033	0.0499	T	NR_120410; NR_120411; NR_120412; ENST00000568302; ENST00000568735	LMO7-AS1	LMO7 antisense RNA 1	chr13	-	NonCoding	75604700	75635994
TC1300009309.hg.1	11.57	10.4	0.9	0.59	T	T	2.25	2.8e-05	0.0016	0.0001	0.0055	T	NM_000115; NM_001122659; NM_001201397; NM_003991; ENST00000334286; ENST00000377211; ENST00000475537; ENST00000626030; BC014472; OTTHUMT00000045350; OTTHUMT00000045351; OTTHUMT00000276505; OTTHUMT00000481775; uc001vkp.1	EDNRB	endothelin receptor type B	chr13	-	Multiple_Complex	77895481	77975529
TC1300009349.hg.1	5.11	4.1	0.57	0.44	T	T	2.02	5.05e-06	0.0005	2.62e-05	0.0017	T	uc058xrj.1	RNU6-61P	RNA, U6 small nuclear 61, pseudogene [Source:HGNC Symbol;Acc:HGNC:42551]	chr13	-	Small_RNA	80369426	80369534
TC1300009583.hg.1	13.47	12.14	0.49	0.57	T	T	2.51	1.26e-08	5.29e-06	5.41e-08	1.74e-05	T	NM_001130048; NM_001130049; NM_001130050; NM_015296; ENST00000339416; ENST00000340449; ENST00000376460; ENST00000400228; ENST00000419908; ENST00000427887; ENST00000442173; ENST00000448493; ENST00000449796; ENST00000450257; ENST00000451563; ENST00000472874; ENST00000473165; ENST00000479769; ENST00000481051; ENST00000627024; ENST00000630992; BC136274; BC146814; BC171753; OTTHUMT00000045566; OTTHUMT00000045567; OTTHUMT00000045568; OTTHUMT00000045569; OTTHUMT00000045570; OTTHUMT00000045571; OTTHUMT00000045572; OTTHUMT00000045573; OTTHUMT00000045574; OTTHUMT00000045575; OTTHUMT00000045576; OTTHUMT00000045577; OTTHUMT00000045578; OTTHUMT00000481776	DOCK9	dedicator of cytokinesis 9	chr13	-	Multiple_Complex	98793487	99086625
TC1300009598.hg.1	10.3	8.83	1.17	0.52	T	T	2.78	5.62e-05	0.0027	4.89e-06	0.0005	T	NM_004951; ENST00000376414; BC020752; OTTHUMT00000045582	GPR183	G protein-coupled receptor 183	chr13	-	Coding	99294530	99307495
TC1300009673.hg.1	9.47	10.52	0.75	0.54	T	T	-2.07	0.0003	0.0087	0.0006	0.0161	T	NM_001286775; NM_001286776; NM_138779; NR_104590; ENST00000376019; ENST00000376021; ENST00000376022; ENST00000376027; ENST00000376029; ENST00000376032; ENST00000487260; BC015148; OTTHUMT00000045691; OTTHUMT00000045692; OTTHUMT00000045693; OTTHUMT00000045694; OTTHUMT00000045695; OTTHUMT00000045696; OTTHUMT00000045697	TEX30	testis expressed 30	chr13	-	Multiple_Complex	102765888	102773821
TC1300009712.hg.1	10.63	9.23	0.61	0.54	T	T	2.64	4.85e-07	7.7e-05	2.13e-06	0.0003	T	NM_004093; ENST00000245323; BC069342; BC074856; BC074857; BC105955; BC105956; BC105957; OTTHUMT00000045733	EFNB2	ephrin-B2	chr13	-	Coding	106489731	106535114
TC1300009781.hg.1	9.58	7.53	0.68	0.33	T	T	4.16	3.93e-13	2.22e-09	2.59e-12	8.15e-09	T	NM_001303110; NM_001845; ENST00000375820; ENST00000467182; ENST00000474391; ENST00000543140; ENST00000615732; BC151220; OTTHUMT00000045759; OTTHUMT00000312866; OTTHUMT00000312867; OTTHUMT00000476753; OTTHUMT00000476754; uc001vqw.4	COL4A1	collagen, type IV, alpha 1	chr13	-	Multiple_Complex	110148958	110307157
TC1300009812.hg.1	6.69	7.86	0.67	0.57	T	T	-2.25	1.77e-05	0.0012	8.35e-05	0.0039	T	ENST00000426991.1; OTTHUMT00000106495; uc058yhs.1	ANKRD10-IT1; RP11-365P13.4	ANKRD10 intronic transcript 1 (non-protein coding) [Source:HGNC Symbol;Acc:HGNC:39891]; novel transcript, sense intronic to ANKRD10; ANKRD10 intronic transcript 1 [Source:HGNC Symbol;Acc:HGNC:39891]	chr13	-	NonCoding	110894639	110899172
TC1300009980.hg.1	11.69	10.34	0.59	0.43	T	T	2.55	3.21e-08	1.08e-05	1.05e-07	2.9e-05	T	NM_001306080; NM_005358; NM_015842; ENST00000321797; ENST00000341547; ENST00000357063; ENST00000377499; ENST00000377534; ENST00000447038; ENST00000465261; ENST00000465309; ENST00000467686; ENST00000482116; ENST00000485987; ENST00000489941; ENST00000497947; ENST00000524651; ENST00000525107; ENST00000525373; ENST00000525914; ENST00000526202; ENST00000526371; ENST00000526528; ENST00000532377; ENST00000532785; ENST00000533299; ENST00000533305; ENST00000533809; ENST00000534657; ENST00000605961; OTTHUMT00000045297; OTTHUMT00000045298; OTTHUMT00000045299; OTTHUMT00000045300; OTTHUMT00000045301; OTTHUMT00000045302; OTTHUMT00000045303; OTTHUMT00000045304; OTTHUMT00000045305; OTTHUMT00000045306; OTTHUMT00000388625; OTTHUMT00000388627; OTTHUMT00000388715; OTTHUMT00000388716; OTTHUMT00000388717; OTTHUMT00000388877; OTTHUMT00000388896; OTTHUMT00000388897; OTTHUMT00000388898; OTTHUMT00000388899; OTTHUMT00000388900; OTTHUMT00000388901; OTTHUMT00000388902; OTTHUMT00000388903; OTTHUMT00000471065	LMO7	LIM domain 7	chr13	+	Multiple_Complex	75620434	75859871
TC1300010033.hg.1	7.76	9.4	1.6	0.54	T	T	-3.12	6.69e-05	0.0031	3.31e-05	0.002	T	NM_001144981; NM_001144982; NM_001144983; NM_001144984; NM_001144985; NM_001144986; NM_001198908; ENST00000239859; ENST00000239860; ENST00000379862; ENST00000379864; ENST00000471781; ENST00000477250; ENST00000479850; ENST00000485600; ENST00000486683; ENST00000491049; ENST00000503173; ENST00000506800; ENST00000510088; BC146975; BC171867; BC171872; BC171874; BC171880; BC171881; BC171882; OTTHUMT00000044504; OTTHUMT00000044505; OTTHUMT00000044507; OTTHUMT00000044508; OTTHUMT00000044509; OTTHUMT00000044510; OTTHUMT00000044511; OTTHUMT00000368250; OTTHUMT00000368251; OTTHUMT00000368252; OTTHUMT00000368253; OTTHUMT00000368254; OTTHUMT00000368255	CCDC169	coiled-coil domain containing 169	chr13	-	Multiple_Complex	36222008	36297855
TC1400006551.hg.1	7.7	6.64	0.41	0.41	T	T	2.08	1.49e-07	3.23e-05	6.2e-07	0.0001	T	NM_001278529; NM_001278530; NM_018071; ENST00000298694; ENST00000553709; ENST00000554514; ENST00000555038; ENST00000555052; ENST00000555232; ENST00000556399; ENST00000557498; BC142692; OTTHUMT00000413122; OTTHUMT00000413123; OTTHUMT00000413124; OTTHUMT00000413125; OTTHUMT00000413126; OTTHUMT00000413128; OTTHUMT00000413129; OTTHUMT00000413130	ARHGEF40	Rho guanine nucleotide exchange factor (GEF) 40	chr14	+	Multiple_Complex	21070260	21090247
TC1400006568.hg.1	6.06	5.01	0.43	0.25	T	T	2.07	2.2e-06	0.0002	1.15e-05	0.0009	T	ENST00000398583	RBBP4P5	retinoblastoma binding protein 4 pseudogene 5 [Source:HGNC Symbol;Acc:HGNC:42372]	chr14	+	Pseudogene	21563819	21565084
TC1400006697.hg.1	6.5	9.06	2.18	1.31	T	T	-5.89	0.0008	0.0192	0.0035	0.052	T	NM_005794; NM_182908; ENST00000250383; ENST00000344777; ENST00000432832; ENST00000553600; ENST00000553896; ENST00000556550; ENST00000556701; ENST00000556729; ENST00000557535; ENST00000611765; BC002786; OTTHUMT00000071842; OTTHUMT00000071843; OTTHUMT00000413844; OTTHUMT00000413845; OTTHUMT00000413846; OTTHUMT00000413847; OTTHUMT00000413848; OTTHUMT00000413857; OTTHUMT00000413858	DHRS2	dehydrogenase/reductase (SDR family) member 2	chr14	+	Multiple_Complex	23630115	23645639
TC1400006727.hg.1	7.97	9.4	0.95	0.55	T	T	-2.69	4.55e-06	0.0004	1.5e-05	0.0011	T	ferswey.aAug10-unspliced; OTTHUMT00000474356; uc059abg.1	ferswey; RP11-468E2.10	Transcript Identified by AceView; novel transcript	chr14	+	NonCoding	24198433	24199090
TC1400006852.hg.1	11.54	10.5	0.72	0.44	T	T	2.06	0.0002	0.0057	0.0007	0.0177	T	ENST00000364784	RNU6-7	RNA, U6 small nuclear 7	chr14	+	Small_RNA	32202045	32202151
TC1400006877.hg.1	15.03	13.43	0.95	0.82	T	T	3.04	4.25e-06	0.0004	1.64e-05	0.0012	T	ENST00000383869	RNU1-27P	RNA, U1 small nuclear 27, pseudogene	chr14	+	Small_RNA	34546714	34546877
TC1400006890.hg.1	10.91	12.18	0.24	0.28	T	T	-2.41	1.37e-10	1.79e-07	9.37e-11	1.61e-07	T	NM_001146282; NM_003136; ENST00000216774; ENST00000546080; ENST00000553544; ENST00000553923; ENST00000554803; ENST00000555317; ENST00000555535; ENST00000555557; ENST00000555746; ENST00000556380; ENST00000556445; ENST00000556992; ENST00000556994; ENST00000630962; BC000652; BC003389; OTTHUMT00000276643; OTTHUMT00000410554; OTTHUMT00000410555; OTTHUMT00000410556; OTTHUMT00000410557; OTTHUMT00000410559; OTTHUMT00000410560; OTTHUMT00000410561; OTTHUMT00000410562; OTTHUMT00000410563; OTTHUMT00000410564	SRP54	signal recognition particle 54kDa	chr14	+	Multiple_Complex	34981957	35029567
TC1400007154.hg.1	10.01	8.81	0.9	0.42	T	T	2.29	0.0033	0.0486	0.001	0.0223	T	NM_001243773; NM_001243774; NM_053064; ENST00000335281; ENST00000553299; ENST00000553432; ENST00000553560; ENST00000554736; ENST00000554832; ENST00000554840; ENST00000554875; ENST00000555472; ENST00000556471; ENST00000556522; ENST00000556752; ENST00000556766; ENST00000557208; ENST00000557376; ENST00000615906; BC020774; BC060856; OTTHUMT00000411579; OTTHUMT00000411580; OTTHUMT00000411581; OTTHUMT00000411582; OTTHUMT00000411583; OTTHUMT00000411584; OTTHUMT00000411585; OTTHUMT00000411587; OTTHUMT00000411588; OTTHUMT00000411589; OTTHUMT00000411590; OTTHUMT00000411591; OTTHUMT00000411592; OTTHUMT00000411593; OTTHUMT00000411594; uc001wzk.3	GNG2	guanine nucleotide binding protein (G protein), gamma 2	chr14	+	Multiple_Complex	51826195	51979342
TC1400007320.hg.1	9.13	7.99	0.8	0.44	T	T	2.2	5.5e-06	0.0005	3.2e-06	0.0004	T	NM_001079520; NM_016651; NR_046093; NR_046095; ENST00000335867; ENST00000395153; ENST00000421793; ENST00000541264; ENST00000555845; ENST00000556859; OTTHUMT00000276939; OTTHUMT00000325514; OTTHUMT00000325515; OTTHUMT00000411626; OTTHUMT00000411627; OTTHUMT00000411628	DACT1	dishevelled-binding antagonist of beta-catenin 1	chr14	+	Multiple_Complex	58633967	58648321
TC1400007404.hg.1	10.39	9.14	0.83	0.68	T	T	2.37	0.0006	0.0145	0.0023	0.0386	T	NM_020663; ENST00000316754; ENST00000555125; ENST00000557133; ENST00000557447; BC062575; OTTHUMT00000276975; OTTHUMT00000411875; OTTHUMT00000411876; OTTHUMT00000411893	RHOJ	ras homolog family member J	chr14	+	Multiple_Complex	63204114	63293512
TC1400007440.hg.1	10.95	9.8	0.57	0.59	T	T	2.21	4.21e-05	0.0022	0.0002	0.0073	T	NM_005956; ENST00000216605; ENST00000545908; ENST00000553391; ENST00000553405; ENST00000554057; ENST00000554353; ENST00000554677; ENST00000554739; ENST00000554768; ENST00000555252; ENST00000555709; ENST00000555858; ENST00000556284; ENST00000556771; ENST00000557370; ENST00000557539; BC009806; BC050420; OTTHUMT00000280636; OTTHUMT00000412167; OTTHUMT00000412168; OTTHUMT00000412169; OTTHUMT00000412170; OTTHUMT00000412172; OTTHUMT00000412173; OTTHUMT00000412174; OTTHUMT00000412176; OTTHUMT00000412177; OTTHUMT00000412178; OTTHUMT00000412179; OTTHUMT00000412180; OTTHUMT00000412181; OTTHUMT00000412182; OTTHUMT00000471593	MTHFD1	methylenetetrahydrofolate dehydrogenase (NADP+ dependent) 1, methenyltetrahydrofolate cyclohydrolase, formyltetrahydrofolate synthetase	chr14	+	Multiple_Complex	64388031	64463457
TC1400007558.hg.1	12.4	10.96	0.39	0.3	T	T	2.7	3.17e-11	5.98e-08	2.22e-11	4.94e-08	T	NM_014734; ENST00000342745; ENST00000553497; ENST00000556993; BC064697	SUSD6	sushi domain containing 6	chr14	+	Multiple_Complex	69611593	69715146
TC1400007595.hg.1	7.99	10.21	1.15	0.74	T	T	-4.63	1.8e-06	0.0002	8.24e-06	0.0007	T	NM_001284245; NM_001284246; NM_001284247; NM_015556; ENST00000358550; ENST00000381232; ENST00000537413; ENST00000553453; ENST00000554126; ENST00000554362; ENST00000554874; ENST00000554960; ENST00000555066; ENST00000555652; ENST00000555818; ENST00000555989; ENST00000556408; ENST00000556780; ENST00000556959; ENST00000557151; ENST00000557469; ENST00000557712; BC146777; OTTHUMT00000412795; OTTHUMT00000412796; OTTHUMT00000412798; OTTHUMT00000412799; OTTHUMT00000412800; OTTHUMT00000412801; OTTHUMT00000412802; OTTHUMT00000412803; OTTHUMT00000412804; OTTHUMT00000412805; OTTHUMT00000412806; OTTHUMT00000412807; OTTHUMT00000412808; OTTHUMT00000412809; OTTHUMT00000412810; OTTHUMT00000412811; OTTHUMT00000412826; OTTHUMT00000414067	SIPA1L1	signal-induced proliferation-associated 1 like 1	chr14	+	Multiple_Complex	71320449	71741229
TC1400007647.hg.1	7.44	8.48	0.43	0.47	T	T	-2.06	2.05e-06	0.0002	5.74e-06	0.0005	T	NM_006821; NR_046028; ENST00000238651; ENST00000538782; ENST00000557857; ENST00000613168; ENST00000622407; BC006335; OTTHUMT00000414434; OTTHUMT00000414435; OTTHUMT00000415540; OTTHUMT00000476209	ACOT2	acyl-CoA thioesterase 2	chr14	+	Multiple_Complex	73567620	73575658
TC1400007732.hg.1	8.82	7.05	0.73	0.59	T	T	3.42	1.44e-08	5.78e-06	5.3e-08	1.71e-05	T	NM_014909; ENST00000167106; ENST00000553518; ENST00000554237; ENST00000554743; ENST00000556038; BC009031; BC051896; OTTHUMT00000413706; OTTHUMT00000413707; OTTHUMT00000413709; OTTHUMT00000413710; OTTHUMT00000413711	VASH1	vasohibin 1	chr14	+	Multiple_Complex	76761892	76783020
TC1400007945.hg.1	9.23	10.23	0.66	0.35	T	T	-2	1.25e-05	0.0009	3.65e-05	0.0021	T	ENST00000555594	RP11-750I4.2		chr14	+	Multiple_Complex	90107675	90107995
TC1400008245.hg.1	8.49	6.46	1.36	0.82	T	T	4.1	1.63e-05	0.0011	8.05e-05	0.0038	T	NR_003229; ENST00000365321	SNORD113-1	small nucleolar RNA, C/D box 113-1	chr14	+	Multiple_Complex	100924821	100924892
TC1400008248.hg.1	8.36	7.14	0.99	0.87	T	T	2.33	0.0009	0.0201	0.0037	0.0533	T	NR_003231; ENST00000364830	SNORD113-3	small nucleolar RNA, C/D box 113-3	chr14	+	Multiple_Complex	100929919	100929991
TC1400008285.hg.1	6.92	5.56	0.88	0.45	T	T	2.57	3.67e-05	0.002	0.0002	0.0067	T	NR_031575; ENST00000408598	MIR1185-1	microRNA 1185-1	chr14	+	Precursor_microRNA	101042977	101043062
TC1400008585.hg.1	9.38	8.23	1.12	0.37	T	T	2.21	0.0002	0.0058	0.0006	0.0154	T	uc058yrs.1; uc058yrt.1	SNORA79; AL355075.1	Small nucleolar RNA SNORA79 [Source:RFAM;Acc:RF00600]	chr14	-	Multiple_Complex	20323179	20323349
TC1400008597.hg.1	5.03	6.81	0.69	0.99	T	T	-3.44	0.0001	0.0042	0.0005	0.0129	T	NM_001024822; NM_145250; ENST00000335950; ENST00000555283; ENST00000556526; ENST00000610205; BC025410; BC130347; BC130349; OTTHUMT00000073660; OTTHUMT00000073662; OTTHUMT00000073664; OTTHUMT00000073665; OTTHUMT00000073666; OTTHUMT00000411101; OTTHUMT00000411102; OTTHUMT00000411103; OTTHUMT00000411104; OTTHUMT00000411105; OTTHUMT00000411107	RNASE12; RNASE11	ribonuclease, RNase A family, 12 (non-active); ribonuclease, RNase A family, 11 (non-active)	chr14	-	Multiple_Complex	20582892	20609884
TC1400008630.hg.1	5.31	6.49	0.55	0.55	T	T	-2.26	4.67e-05	0.0024	0.0001	0.0053	T	byslu.aAug10-unspliced	byslu	Transcript Identified by AceView	chr14	-	Unassigned	21380991	21382669
TC1400008683.hg.1	11.51	10.42	0.47	0.53	T	T	2.12	8.93e-05	0.0038	1.67e-05	0.0012	T	NM_001077351; NM_001077352; NM_001308044; NM_018107; ENST00000307814; ENST00000346528; ENST00000359890; ENST00000399922; ENST00000542016; ENST00000553738; ENST00000553777; ENST00000553876; ENST00000553884; ENST00000553902; ENST00000553920; ENST00000554256; ENST00000554618; ENST00000554955; ENST00000555209; ENST00000555676; ENST00000555691; ENST00000555714; ENST00000555722; ENST00000556186; ENST00000556365; ENST00000556687; ENST00000556838; ENST00000556862; ENST00000556984; ENST00000557127; ENST00000557227; ENST00000557245; ENST00000557403; ENST00000557464; ENST00000557549; ENST00000557571; ENST00000557667; BC002566; BC024208	RBM23	RNA binding motif protein 23	chr14	-	Multiple_Complex	22893206	22919187
TC1400008689.hg.1	11.22	12.48	0.55	0.38	T	T	-2.4	1.68e-08	6.47e-06	3.71e-08	1.35e-05	T	NM_001130725; NM_001144932; NM_002797; ENST00000334454; ENST00000361611; ENST00000425762; ENST00000460922; ENST00000493471; ENST00000555895; BC057840; BC107720; OTTHUMT00000071695; OTTHUMT00000071697; OTTHUMT00000071698; OTTHUMT00000413331; OTTHUMT00000413332; OTTHUMT00000413333; uc001wii.3	PSMB5	proteasome subunit beta 5	chr14	-	Multiple_Complex	23016543	23035230
TC1400008696.hg.1	7.46	8.49	0.86	0.49	T	T	-2.04	0.0016	0.0304	0.0052	0.0669	T	glorslu.aAug10-unspliced	glorslu	Transcript Identified by AceView	chr14	-	Unassigned	23072266	23073173
TC1400008705.hg.1	15.47	16.8	1.38	0.44	T	T	-2.52	1.7e-05	0.0011	3.22e-05	0.002	T	NM_001267036; NM_001267037; NM_012244; NM_182728; NR_049767; ENST00000316902; ENST00000339733; ENST00000397310; ENST00000422941; ENST00000453702; ENST00000469263; ENST00000524758; ENST00000525062; ENST00000528186; ENST00000528806; ENST00000528860; ENST00000529705; ENST00000532568; ENST00000617478; ENST00000618208; ENST00000621729; BC052250; OTTHUMT00000071718; OTTHUMT00000071719; OTTHUMT00000071720; OTTHUMT00000382160; OTTHUMT00000382162; OTTHUMT00000382163; OTTHUMT00000382164; OTTHUMT00000382165; OTTHUMT00000382166; OTTHUMT00000382167; OTTHUMT00000382168; OTTHUMT00000382169	SLC7A8	solute carrier family 7 (amino acid transporter light chain, L system), member 8	chr14	-	Multiple_Complex	23125295	23183674
TC1400008844.hg.1	12.91	14.01	0.41	0.29	T	T	-2.13	8.38e-09	3.93e-06	4.94e-08	1.63e-05	T	NM_015382; ENST00000399332; ENST00000553616; ENST00000553700; ENST00000553957; ENST00000554027; ENST00000554471; ENST00000554850; ENST00000554882; ENST00000555311; ENST00000555843; ENST00000555915; ENST00000556004; ENST00000556224; ENST00000556281; ENST00000556474; ENST00000557321; ENST00000557369; ENST00000557695; ENST00000611816; OTTHUMT00000409939; OTTHUMT00000409940; OTTHUMT00000409942; OTTHUMT00000409943; OTTHUMT00000409944; OTTHUMT00000409945; OTTHUMT00000409946; OTTHUMT00000409947; OTTHUMT00000409948; OTTHUMT00000409949; OTTHUMT00000409950; OTTHUMT00000409951; OTTHUMT00000409952; OTTHUMT00000409953; OTTHUMT00000409954; OTTHUMT00000409955; OTTHUMT00000409956; uc001wrc.1	HECTD1	HECT domain containing E3 ubiquitin protein ligase 1	chr14	-	Multiple_Complex	31100112	31207804
TC1400008874.hg.1	11.11	9.84	0.7	0.59	T	T	2.41	5.68e-05	0.0027	0.0002	0.0082	T	ENST00000365467	RNU6-8	RNA, U6 small nuclear 8	chr14	-	Small_RNA	32203163	32203269
TC1400008912.hg.1	14.71	13.16	0.87	0.87	T	T	2.93	8.54e-06	0.0007	3.32e-05	0.002	T	ENST00000383861	RNU1-28P	RNA, U1 small nuclear 28, pseudogene	chr14	-	Small_RNA	34556226	34556389
TC1400009147.hg.1	11.05	9.5	0.88	0.69	T	T	2.94	2.23e-05	0.0014	0.0001	0.0047	T	NM_001163940; NM_002863; ENST00000216392; ENST00000528757; ENST00000530336; ENST00000532107; ENST00000532462; ENST00000544180; ENST00000553872; BC009895; BC082229; BC095850; BC110791; OTTHUMT00000390652; OTTHUMT00000390653; OTTHUMT00000390654; OTTHUMT00000390655; OTTHUMT00000390657; OTTHUMT00000411197; OTTHUMT00000411198	PYGL	phosphorylase, glycogen, liver	chr14	-	Multiple_Complex	50857891	50944736
TC1400009165.hg.1	5.6	6.62	1.07	0.63	T	T	-2.02	0.0023	0.0382	0.0086	0.0913	T	OTTHUMT00000473866; uc059bmb.1	RP11-102G14.1	novel transcript, antisense to FRMD6	chr14	-	NonCoding	51637348	51637947
TC1400009172.hg.1	6.07	5.04	0.71	0.49	T	T	2.05	6.75e-05	0.0031	0.0002	0.006	T	ENST00000553603.1; OTTHUMT00000411596; uc059bnb.1	RP11-463J10.3	novel transcript, antisense to GNG2	chr14	-	NonCoding	51967003	51969800
TC1400009174.hg.1	8.22	6.9	0.84	0.63	T	T	2.5	2.01e-05	0.0013	3.81e-07	7.59e-05	T	hituru.aAug10-unspliced	hituru	Transcript Identified by AceView	chr14	-	NonCoding	51998175	51999916
TC1400009175.hg.1	11.21	9.84	0.67	0.71	T	T	2.59	3.66e-06	0.0004	3.93e-07	7.67e-05	T	NM_007361; ENST00000216286; ENST00000541773; ENST00000553297; ENST00000554284; ENST00000555310; ENST00000556572; ENST00000556686; ENST00000557051; ENST00000617139; BC035608; OTTHUMT00000276888; OTTHUMT00000411605; OTTHUMT00000411606; OTTHUMT00000411607; OTTHUMT00000411608; OTTHUMT00000411609; OTTHUMT00000411610	NID2	nidogen 2 (osteonidogen)	chr14	-	Multiple_Complex	52004802	52069228
TC1400009309.hg.1	9.24	10.31	0.81	0.53	T	T	-2.11	0.0006	0.0149	0.0019	0.0348	T	jypo.aAug10-unspliced	jypo	Transcript Identified by AceView	chr14	-	Unassigned	58276202	58276977
TC1400009698.hg.1	8.91	7.04	1.02	0.56	T	T	3.65	8.56e-08	2.16e-05	4.79e-07	8.82e-05	T	NM_000428; ENST00000261978; ENST00000553939; ENST00000554861; ENST00000556206; ENST00000556690; ENST00000557425; BC078659; OTTHUMT00000413595; OTTHUMT00000413596; OTTHUMT00000413597; OTTHUMT00000413598; OTTHUMT00000413599; OTTHUMT00000413601	LTBP2	latent transforming growth factor beta binding protein 2	chr14	-	Multiple_Complex	74498170	74612378
TC1400009705.hg.1	11.49	13.86	1.96	0.42	T	T	-5.16	1.68e-05	0.0011	3.01e-05	0.0019	T	NM_001207012; NM_001293643; NM_002632; ENST00000238607; ENST00000405431; ENST00000553716; ENST00000555234; ENST00000555253; ENST00000555567; ENST00000556939; ENST00000557748; BC001422; BC007255; BC007789; OTTHUMT00000413744; OTTHUMT00000413745; OTTHUMT00000413746; OTTHUMT00000413747; OTTHUMT00000413748; OTTHUMT00000413749; OTTHUMT00000414063; OTTHUMT00000414064	PGF	placental growth factor	chr14	-	Multiple_Complex	74941830	74955784
TC1400009710.hg.1	9.31	10.35	0.63	0.72	T	T	-2.06	0.001	0.0219	0.0023	0.039	T	NM_001107; NM_001302616; NM_001302617; NR_126393; NR_126394; NR_126395; ENST00000238618; ENST00000357971; ENST00000553302; ENST00000555135; ENST00000555463; ENST00000555694; BC035568; OTTHUMT00000415013; OTTHUMT00000415014; OTTHUMT00000415015; OTTHUMT00000415016; OTTHUMT00000415017; OTTHUMT00000415018	ACYP1	acylphosphatase 1, erythrocyte (common) type	chr14	-	Multiple_Complex	75053221	75069528
TC1400009712.hg.1	6.48	7.5	0.6	0.69	T	T	-2.02	0.0007	0.0162	0.0027	0.0438	T	gawsmer.aAug10-unspliced	gawsmer	Transcript Identified by AceView	chr14	-	Unassigned	75092783	75093500
TC1400009714.hg.1	13.89	15	0.47	0.29	T	T	-2.16	8.11e-06	0.0006	5.03e-06	0.0005	T	NM_006827; ENST00000303575; ENST00000555036; ENST00000555085; ENST00000555873; ENST00000556969; ENST00000557670; ENST00000622441; BC001496; BC001825; OTTHUMT00000415034; OTTHUMT00000415035; OTTHUMT00000415036; OTTHUMT00000415037; OTTHUMT00000415039; OTTHUMT00000415040; OTTHUMT00000474220	TMED10	transmembrane p24 trafficking protein 10	chr14	-	Multiple_Complex	75131468	75176646
TC1400009732.hg.1	11.89	12.89	0.5	0.26	T	T	-2	1.08e-05	0.0008	3.98e-05	0.0023	T	NM_007176; ENST00000256319; BC002444; OTTHUMT00000413683	C14orf1	chromosome 14 open reading frame 1	chr14	-	Multiple_Complex	75649791	75661195
TC1400009738.hg.1	12.98	10.96	1.06	1.07	T	T	4.07	7.57e-05	0.0034	4.56e-05	0.0025	T	NM_003239; ENST00000238682; ENST00000554980; ENST00000555193; ENST00000556285; ENST00000556507; ENST00000556674; ENST00000557493; BC018503; OTTHUMT00000413684; OTTHUMT00000413685; OTTHUMT00000413686; OTTHUMT00000413687; OTTHUMT00000413688; OTTHUMT00000413689; OTTHUMT00000413690	TGFB3	transforming growth factor beta 3	chr14	-	Multiple_Complex	75958097	75982991
TC1400009835.hg.1	5.7	6.94	0.66	0.32	T	T	-2.36	1.2e-06	0.0002	3.42e-06	0.0004	T	NR_003021; ENST00000408376; uc001xvi.1	SNORA79	small nucleolar RNA, H/ACA box 79	chr14	-	Small_RNA	81202695	81202834
TC1400009957.hg.1	7.23	8.28	0.49	0.38	T	T	-2.08	1.75e-06	0.0002	5.78e-06	0.0005	T	NM_017970; ENST00000354366; ENST00000553409; ENST00000554464; ENST00000555903; ENST00000556189; ENST00000557064; ENST00000557106; ENST00000557732; ENST00000612614; ENST00000628832; BC098568; BC118673; OTTHUMT00000411264; OTTHUMT00000411265; OTTHUMT00000411266; OTTHUMT00000411267; OTTHUMT00000411268; OTTHUMT00000411269; OTTHUMT00000411270; OTTHUMT00000411344; OTTHUMT00000476303	NRDE2	NRDE-2, necessary for RNA interference, domain containing	chr14	-	Multiple_Complex	90267856	90332137
TC1400009967.hg.1	13.23	14.28	0.92	0.48	T	T	-2.07	9.12e-05	0.0039	0.0004	0.0115	T	NM_001010854; ENST00000328459; ENST00000553948; ENST00000553972; ENST00000554462; ENST00000554654; ENST00000555005; ENST00000555239; ENST00000555894; ENST00000556490; ENST00000556749; ENST00000556960; ENST00000557059; ENST00000557187; ENST00000557292; ENST00000557766; OTTHUMT00000411363; OTTHUMT00000411364; OTTHUMT00000411365; OTTHUMT00000411366; OTTHUMT00000411367; OTTHUMT00000411368; OTTHUMT00000411369; OTTHUMT00000411370; OTTHUMT00000411371; OTTHUMT00000411372; OTTHUMT00000411373; OTTHUMT00000411374; OTTHUMT00000411375; OTTHUMT00000411376; OTTHUMT00000411377	TTC7B	tetratricopeptide repeat domain 7B	chr14	-	Multiple_Complex	90524564	90816479
TC1400009990.hg.1	6.21	7.31	1.32	0.46	T	T	-2.14	0.0011	0.0234	0.0006	0.0149	T	gleepar.aAug10-unspliced	gleepar	Transcript Identified by AceView	chr14	-	Unassigned	91772106	91774198
TC1400010071.hg.1	11.57	13.37	1.74	0.87	T	T	-3.49	0.0001	0.0045	6e-05	0.0031	T	NM_024734; ENST00000298912; ENST00000553733; ENST00000555336; ENST00000555615; ENST00000556416; ENST00000556441; ENST00000556454; ENST00000557215; ENST00000557696; BC068482; OTTHUMT00000414518; OTTHUMT00000414519; OTTHUMT00000414520; OTTHUMT00000414521; OTTHUMT00000414522; OTTHUMT00000414524; OTTHUMT00000414525; OTTHUMT00000414526; OTTHUMT00000414527	CLMN	calmin (calponin-like, transmembrane)	chr14	-	Multiple_Complex	95181939	95319908
TC1400010125.hg.1	8.39	12.15	2.55	0.95	T	T	-13.59	4.19e-05	0.0022	0.0001	0.0052	T	NR_033943; ENST00000355909; ENST00000554197; ENST00000556163; ENST00000355909.3; ENST00000554197.1; ENST00000556163.1; OTTHUMT00000413543; OTTHUMT00000413578; OTTHUMT00000413579; uc001yfv.2; uc059eyo.1; uc059eyp.1	LOC100129345; RP11-76E12.1	uncharacterized LOC100129345; novel transcript	chr14	-	NonCoding	97632647	97686658
TC1400010126.hg.1	5.62	8.32	2.05	0.99	T	T	-6.47	0.0001	0.005	0.0003	0.0097	T	sheyzey.aAug10-unspliced	sheyzey	Transcript Identified by AceView	chr14	-	Unassigned	97643684	97644669
TC1400010128.hg.1	5.62	6.92	0.85	0.8	T	T	-2.46	0.0004	0.0117	0.0012	0.0253	T	keetabo.aAug10-unspliced	keetabo	Transcript Identified by AceView	chr14	-	Coding	97672254	97672790
TC1400010211.hg.1	6.96	5.96	0.9	0.45	T	T	2	0.0005	0.0133	0.0002	0.0082	T	NM_001134888; ENST00000534062; BC150617; OTTHUMT00000395127; uc010txj.1	RTL1	retrotransposon-like 1	chr14	-	Coding	100880655	100884847
TC1400010377.hg.1	12.88	11.25	0.27	0.46	T	T	3.11	2.67e-12	7.72e-09	7.05e-12	1.84e-08	T	NM_001014431; NM_001014432; NM_005163; ENST00000349310; ENST00000402615; ENST00000407796; ENST00000544168; ENST00000553506; ENST00000553797; ENST00000554192; ENST00000554581; ENST00000554585; ENST00000554826; ENST00000554848; ENST00000555380; ENST00000555458; ENST00000555528; ENST00000555926; ENST00000556836; ENST00000557494; ENST00000557552; ENST00000610370; BC000479; BC084538; OTTHUMT00000410379; OTTHUMT00000410418; OTTHUMT00000410419; OTTHUMT00000410420; OTTHUMT00000410421; OTTHUMT00000410422; OTTHUMT00000410423; OTTHUMT00000410424; OTTHUMT00000410425; OTTHUMT00000410426; OTTHUMT00000410427; OTTHUMT00000410428; OTTHUMT00000410429; OTTHUMT00000410430; OTTHUMT00000410431; OTTHUMT00000410432; OTTHUMT00000410433; OTTHUMT00000410434; OTTHUMT00000476306	AKT1	v-akt murine thymoma viral oncogene homolog 1	chr14	-	Multiple_Complex	104769349	104795751
TC1400010438.hg.1	9.91	12.96	1.51	1.19	T	T	-8.31	2.99e-06	0.0003	5.03e-06	0.0005	T	uc059gcl.1	AL928742.1		chr14	-	Precursor_microRNA	105591070	105591129
TC1400010442.hg.1	4.16	6.31	1.27	1.21	T	T	-4.44	6.89e-06	0.0006	2.84e-05	0.0018	T	garseeby.aAug10-unspliced	garseeby	Transcript Identified by AceView	chr14	-	Coding	105702691	105703208
TC1400010443.hg.1	8.54	9.81	1.45	0.82	T	T	-2.42	0.0021	0.0358	0.0005	0.0147	T	ENST00000497872.2; OTTHUMT00000380303; uc001ysc.4	AL928768.3	novel transcript	chr14	-	NonCoding	105703961	105704602
TC1400010444.hg.1	8.28	10.33	1.69	1.09	T	T	-4.13	0.0002	0.0063	0.0004	0.0122	T	OTTHUMT00000326459	IGHA1	immunoglobulin heavy constant alpha 1	chr14	-	Coding	105707118	105708665
TC1400010445.hg.1	11.33	13.31	0.93	0.96	T	T	-3.94	6.05e-06	0.0005	1.49e-05	0.0011	T	uc059gcz.1	AL901608.1		chr14	-	Precursor_microRNA	105711923	105711992
TC1400010453.hg.1	9.7	11.17	0.78	0.99	T	T	-2.77	6.32e-05	0.003	4.44e-05	0.0025	T	NR_130468; ENST00000579784	MIR4539	microRNA 4539	chr14	-	Precursor_microRNA	105857513	105857572
TC1400010454.hg.1	7.95	9.54	1.04	1.29	T	T	-3.01	0.0002	0.0059	5.1e-05	0.0027	T	uc059gdt.1	AC246787.5		chr14	-	Precursor_microRNA	105857573	105857632
TC1400010455.hg.1	7.95	9.54	1.04	1.29	T	T	-3.01	0.0002	0.0059	5.1e-05	0.0027	T	uc059gdu.1	AC246787.3		chr14	-	Precursor_microRNA	105857743	105857802
TC1400010456.hg.1	7.45	8.64	0.41	0.5	T	T	-2.29	1.61e-06	0.0002	4.21e-06	0.0004	T	NR_130467; ENST00000581377	MIR4538	microRNA 4538	chr14	-	Multiple_Complex	105858124	105858242
TC1400010457.hg.1	9.49	10.77	0.82	0.92	T	T	-2.43	6.35e-05	0.003	8.25e-05	0.0039	T	uc059gdv.1	AC246787.1		chr14	-	Precursor_microRNA	105858335	105858412
TC1400010459.hg.1	7.62	10.16	1.17	1.01	T	T	-5.84	1.44e-06	0.0002	2.85e-06	0.0003	T	NR_130466	MIR4537	microRNA 4537	chr14	-	Precursor_microRNA	105859043	105859111
TC1400010460.hg.1	7.3	9.63	1.03	1.04	T	T	-5.04	1.69e-06	0.0002	4.15e-06	0.0004	T	ENST00000581717	MIR4537	microRNA 4537	chr14	-	Precursor_microRNA	105859484	105859553
TC1400010461.hg.1	8.28	10.19	1.06	0.93	T	T	-3.76	3.8e-06	0.0004	9.47e-06	0.0008	T	uc059gdx.1	AC246787.4		chr14	-	Precursor_microRNA	105859738	105859804
TC1400010592.hg.1	7.2	6.05	0.38	0.44	T	T	2.21	3.02e-07	5.54e-05	1.67e-06	0.0002	T	NM_001201573; NM_001201574; NM_025152; NR_120408; ENST00000281081; ENST00000418681; ENST00000547839; ENST00000548937; ENST00000549838; ENST00000550355; ENST00000550649; ENST00000551015; ENST00000551314; ENST00000552489; ENST00000552888; BC024919; OTTHUMT00000409519; OTTHUMT00000409520; OTTHUMT00000409521; OTTHUMT00000409522; OTTHUMT00000409523; OTTHUMT00000409541; OTTHUMT00000409542; OTTHUMT00000409543; OTTHUMT00000409544; OTTHUMT00000409545; OTTHUMT00000409546	NUBPL	nucleotide binding protein-like	chr14	+	Multiple_Complex	31561385	31861224
TC1400010644.hg.1	4.41	6.24	0.54	1.71	T	T	-3.55	0.0004	0.0117	0.0017	0.0317	T	NM_001085; ENST00000393078; BC003559; BC010530; BC034554; OTTHUMT00000268080; OTTHUMT00000268081; OTTHUMT00000317773; OTTHUMT00000410739; OTTHUMT00000410740; OTTHUMT00000410741; OTTHUMT00000410742; OTTHUMT00000474419	SERPINA3	serpin peptidase inhibitor, clade A (alpha-1 antiproteinase, antitrypsin), member 3	chr14	+	Multiple_Complex	94612377	94624055
TC1400010651.hg.1	13.99	11.04	1.18	0.73	T	T	7.74	2.01e-10	2.26e-07	1.25e-09	1.04e-06	T	NM_003836; ENST00000331224; ENST00000392848; ENST00000555747; ENST00000556051; BC007741; BC013197; BC014015; OTTHUMT00000414388; OTTHUMT00000414390; OTTHUMT00000414393; OTTHUMT00000414394	DLK1	delta-like 1 homolog (Drosophila)	chr14	+	Multiple_Complex	100725705	100735198
TC1400010653.hg.1	9.59	8.55	1.03	1.02	T	T	2.06	0.0009	0.0197	0.0034	0.0505	T	NR_003080; NR_024149; ENST00000458974; ENST00000553421; ENST00000553465; ENST00000553584; ENST00000554323; ENST00000554852; ENST00000614605; uc010txl.1	SNORD112; MEG8	small nucleolar RNA, C/D box 112; maternally expressed 8 (non-protein coding)	chr14	+	Multiple_Complex	100894104	100928615
TC1400010656.hg.1	9.45	8.22	1.02	0.77	T	T	2.34	0.0002	0.0058	0.0007	0.0179	T	NR_003232; ENST00000364802	SNORD113-4	small nucleolar RNA, C/D box 113-4	chr14	+	Multiple_Complex	100936491	100936565
TC1400010660.hg.1	6.08	4.99	0.8	0.44	T	T	2.12	0.0002	0.0068	0.0008	0.019	T	NR_003234; ENST00000363345	SNORD113-6	small nucleolar RNA, C/D box 113-6	chr14	+	Multiple_Complex	100939556	100939631
TC1400010664.hg.1	5.81	4.12	1.29	0.28	T	T	3.22	2.53e-05	0.0015	0.0001	0.0052	T	NR_003237; ENST00000365080	SNORD113-9	small nucleolar RNA, C/D box 113-9	chr14	+	Multiple_Complex	100945649	100945720
TC1400010670.hg.1	10.55	9.01	0.96	1.2	T	T	2.91	0.0008	0.0187	0.0005	0.0142	T	NR_003207; ENST00000362723	SNORD114-14	small nucleolar RNA, C/D box 114-14	chr14	+	Multiple_Complex	100972103	100972177
TC1400010677.hg.1	10.94	8.78	1.21	1.36	T	T	4.48	0.0003	0.0098	0.001	0.0222	T	uc059fhj.1	SNORD113	Small nucleolar RNA SNORD113/SNORD114 family [Source:RFAM;Acc:RF00181]	chr14	+	Small_RNA	100979002	100979090
TC1400010704.hg.1	8.47	10.07	1.21	0.92	T	T	-3.03	0.0017	0.0313	0.0002	0.0075	T	NM_001311; ENST00000330233; ENST00000392531; ENST00000409393; ENST00000460900; ENST00000461556; ENST00000496700; BC002738; OTTHUMT00000074603; OTTHUMT00000335462; OTTHUMT00000335463; OTTHUMT00000335464; OTTHUMT00000335465; OTTHUMT00000335466	CRIP1	cysteine-rich protein 1 (intestinal)	chr14	+	Multiple_Complex	105486317	105488947
TC1400010774.hg.1	11.26	10.02	0.46	0.32	T	T	2.36	4.57e-10	4.06e-07	2.03e-09	1.54e-06	T	NM_001085471; NM_005197; ENST00000261302; ENST00000345097; ENST00000553353; ENST00000553840; ENST00000553904; ENST00000554005; ENST00000555010; ENST00000555034; ENST00000555353; ENST00000555658; ENST00000555855; ENST00000556541; ENST00000556916; ENST00000557258; ENST00000557261; ENST00000557496; ENST00000557572; ENST00000557718; ENST00000615335; BC007506; OTTHUMT00000410902; OTTHUMT00000410903; OTTHUMT00000410905; OTTHUMT00000410906; OTTHUMT00000410907; OTTHUMT00000410908; OTTHUMT00000411000; OTTHUMT00000411002; OTTHUMT00000411003; OTTHUMT00000411004; OTTHUMT00000411005; OTTHUMT00000411006; OTTHUMT00000411007; OTTHUMT00000411008; OTTHUMT00000411009; OTTHUMT00000411010; OTTHUMT00000411011	FOXN3	forkhead box N3	chr14	-	Multiple_Complex	89124871	89619150
TC1400010777.hg.1	10.23	11.32	1.34	0.38	T	T	-2.13	0.0002	0.0073	0.0002	0.0078	T	NM_001128595; NM_001128596; NM_001289134; NM_152332; ENST00000340892; ENST00000360594; ENST00000435962; ENST00000554424; ENST00000555302; ENST00000556018; ENST00000556590; BC040503; OTTHUMT00000411778; OTTHUMT00000411779; OTTHUMT00000411780; OTTHUMT00000411781; OTTHUMT00000411782; OTTHUMT00000411783; OTTHUMT00000411784	TC2N	tandem C2 domains, nuclear	chr14	-	Multiple_Complex	91779751	91867536
TC1500006503.hg.1	3.58	4.7	0.51	0.57	T	T	-2.17	0.0002	0.0079	0.0006	0.0155	T	ENST00000622316	RP11-566K19.11		chr15	+	Pseudogene	22360639	22360918
TC1500006675.hg.1	12.77	11.74	0.51	0.5	T	T	2.04	7.9e-05	0.0035	0.0004	0.0109	T	NR_036443; ENST00000507787; ENST00000524476; ENST00000528584; ENST00000529353; ENST00000529537; ENST00000529624; ENST00000530420; ENST00000569226; OTTHUMT00000393263; OTTHUMT00000393264; OTTHUMT00000393265; OTTHUMT00000393266; OTTHUMT00000393267; OTTHUMT00000393268; OTTHUMT00000393299; OTTHUMT00000431232	HERC2P9	hect domain and RLD 2 pseudogene 9	chr15	+	Multiple_Complex	28589473	28685668
TC1500006843.hg.1	9.73	8.17	0.46	0.57	T	T	2.95	2.87e-10	2.88e-07	1.4e-09	1.14e-06	T	ENST00000623582; OTTHUMT00000417686; uc001zix.2	RP11-463I20.1	TEC	chr15	+	Unassigned	34978351	34980084
TC1500006977.hg.1	9.28	8.18	0.57	0.26	T	T	2.13	3e-05	0.0017	8.06e-05	0.0038	T	NM_020857; ENST00000220509; ENST00000558474; ENST00000558855; BC001513; OTTHUMT00000252443; OTTHUMT00000418854; OTTHUMT00000418855; uc001zne.3	VPS18	VPS18 CORVET/HOPS core subunit	chr15	+	Multiple_Complex	40894430	40903975
TC1500006996.hg.1	8.43	7.33	0.31	0.4	T	T	2.13	3.5e-09	2.07e-06	7.73e-09	4.34e-06	T	NR_026757	OIP5-AS1	OIP5 antisense RNA 1	chr15	+	NonCoding	41283963	41309737
TC1500007004.hg.1	11.38	12.45	0.38	0.16	T	T	-2.11	8.98e-10	7.01e-07	3.88e-09	2.58e-06	T	NM_015138; ENST00000389629; ENST00000462276; ENST00000473214; ENST00000558117; ENST00000558298; ENST00000560447; ENST00000561076; BC015052; OTTHUMT00000258111; OTTHUMT00000334007; OTTHUMT00000334008; OTTHUMT00000419574; OTTHUMT00000419575; OTTHUMT00000419576; OTTHUMT00000419577; uc001zny.3	RTF1	RTF1 homolog, Paf1/RNA polymerase II complex component	chr15	+	Multiple_Complex	41408408	41483563
TC1500007034.hg.1	12.26	13.74	0.63	0.29	T	T	-2.79	8.56e-08	2.16e-05	4.12e-07	7.93e-05	T	NM_003825; NM_130798; ENST00000249647; ENST00000349777; ENST00000397138; ENST00000561526; ENST00000563333; ENST00000563451; ENST00000563765; ENST00000563830; ENST00000563873; ENST00000564153; ENST00000566035; ENST00000566141; ENST00000566327; ENST00000567094; ENST00000568227; ENST00000568331; ENST00000568451; ENST00000568514; ENST00000568745; ENST00000568841; ENST00000568859; ENST00000626061; ENST00000627440; BC000148; BC003686; BC022890; OTTHUMT00000253111; OTTHUMT00000253171; OTTHUMT00000423101; OTTHUMT00000423102; OTTHUMT00000423103; OTTHUMT00000423104; OTTHUMT00000423105; OTTHUMT00000423106; OTTHUMT00000423107; OTTHUMT00000423108; OTTHUMT00000423109; OTTHUMT00000423110; OTTHUMT00000423111; OTTHUMT00000423112; OTTHUMT00000423113; OTTHUMT00000423114; OTTHUMT00000423115; OTTHUMT00000423116; OTTHUMT00000423117; OTTHUMT00000423118	SNAP23	synaptosome associated protein 23kDa	chr15	+	Multiple_Complex	42491233	42545356
TC1500007038.hg.1	8.75	7.31	0.46	0.48	T	T	2.72	1.49e-08	5.95e-06	7.41e-08	2.21e-05	T	NM_020759; ENST00000290607; ENST00000562139; ENST00000562619; ENST00000563872; ENST00000564158; ENST00000568493; ENST00000569419; OTTHUMT00000431093; OTTHUMT00000431094; OTTHUMT00000431095; OTTHUMT00000431096; OTTHUMT00000431097; OTTHUMT00000431098; OTTHUMT00000431099	STARD9	StAR-related lipid transfer domain containing 9	chr15	+	Multiple_Complex	42575561	42720998
TC1500007062.hg.1	5.08	4.07	0.85	0.32	T	T	2.02	2.81e-05	0.0016	0.0001	0.0053	T	NM_020990; BC001926; BC006467; BC108652; BC121001; BC121002; OTTHUMT00000133147; OTTHUMT00000133148; OTTHUMT00000315931; OTTHUMT00000315932; OTTHUMT00000315933; OTTHUMT00000315934; OTTHUMT00000315935; OTTHUMT00000317307; OTTHUMT00000317308; OTTHUMT00000317309; OTTHUMT00000317310; OTTHUMT00000317311; OTTHUMT00000471420; uc001zsc.3	CKMT1B; CKMT1A	creatine kinase, mitochondrial 1B; creatine kinase, mitochondrial 1A	chr15	+	Multiple_Complex	43593054	43604901
TC1500007067.hg.1	8.05	6.66	0.68	0.62	T	T	2.61	8.04e-06	0.0006	3.97e-05	0.0023	T	NM_001015001; OTTHUMT00000133135; OTTHUMT00000133136; OTTHUMT00000133137; OTTHUMT00000133138; OTTHUMT00000133139; OTTHUMT00000133217; OTTHUMT00000133218; uc001zsn.3	CKMT1A	creatine kinase, mitochondrial 1A	chr15	+	Multiple_Complex	43692886	43699222
TC1500007068.hg.1	5.7	4.47	0.67	0.38	T	T	2.34	9.88e-05	0.0041	0.0003	0.0103	T	uc059imi.1	RNU6-353P	RNA, U6 small nuclear 353, pseudogene [Source:HGNC Symbol;Acc:HGNC:47316]	chr15	+	Small_RNA	43702363	43702470
TC1500007131.hg.1	7	5.83	0.42	0.49	T	T	2.25	3.19e-09	1.95e-06	4.96e-09	3.17e-06	T	ENST00000363549; uc059ivh.1	Y_RNA	Y RNA [Source:RFAM;Acc:RF00019]	chr15	+	NonCoding	45591984	45592085
TC1500007143.hg.1	12.38	10.2	0.74	0.74	T	T	4.5	8.09e-10	6.46e-07	4.83e-09	3.11e-06	T	NM_001198999; NM_020858; NM_024966; NM_153616; NM_153617; NM_153618; NM_153619; ENST00000316364; ENST00000354744; ENST00000355997; ENST00000358066; ENST00000389425; ENST00000389428; ENST00000536845; ENST00000537942; ENST00000558014; ENST00000558431; ENST00000558816; ENST00000559064; ENST00000559184; ENST00000559196; ENST00000560006; ENST00000560636; ENST00000561106; ENST00000561133; BC150253; OTTHUMT00000416860; OTTHUMT00000416861; OTTHUMT00000416862; OTTHUMT00000416863; OTTHUMT00000416864; OTTHUMT00000416865; OTTHUMT00000416866; OTTHUMT00000416867; OTTHUMT00000416868; OTTHUMT00000416869; OTTHUMT00000416870; OTTHUMT00000416871; OTTHUMT00000416872; OTTHUMT00000416873; OTTHUMT00000416874; OTTHUMT00000416875; uc001zvy.3; uc001zvz.3; uc001zwb.3; uc001zwc.3	SEMA6D	sema domain, transmembrane domain (TM), and cytoplasmic domain, (semaphorin) 6D	chr15	+	Multiple_Complex	47184101	47774223
TC1500007335.hg.1	5.6	4.53	0.68	0.71	T	T	2.1	0.0018	0.0331	0.0055	0.0693	T	speestu.aAug10-unspliced	speestu	Transcript Identified by AceView	chr15	+	Unassigned	56976487	56978005
TC1500007379.hg.1	10.07	11.19	0.69	0.32	T	T	-2.17	1.78e-05	0.0012	1.95e-05	0.0014	T	NM_001040450; NM_001040453; ENST00000316848; ENST00000450403; ENST00000559228; ENST00000559745; ENST00000560289; BC140811; BC144616; OTTHUMT00000416228; OTTHUMT00000416229; OTTHUMT00000416230; OTTHUMT00000416231; OTTHUMT00000416232	FAM63B	family with sequence similarity 63, member B	chr15	+	Multiple_Complex	58771192	58861900
TC1500007593.hg.1	8.61	5.74	1.31	0.8	T	T	7.33	7.8e-09	3.77e-06	7.31e-09	4.18e-06	T	NR_002756; ENST00000362698	RNU5A-1	RNA, U5A small nuclear 1	chr15	+	Multiple_Complex	65296051	65296167
TC1500007595.hg.1	6.51	4.66	0.82	0.68	T	T	3.6	2.8e-07	5.35e-05	2.56e-07	5.63e-05	T	NR_002757; ENST00000363286	RNU5B-1	RNA, U5B small nuclear 1	chr15	+	Multiple_Complex	65304677	65304793
TC1500007939.hg.1	10.7	9.37	0.4	0.36	T	T	2.52	3.33e-11	6.18e-08	1.7e-10	2.35e-07	T	NM_001304504; NM_001304505; NM_018200; ENST00000336216; ENST00000381714; ENST00000558176; ENST00000558288; ENST00000558651; ENST00000558845; ENST00000559035; ENST00000559099; ENST00000559728; ENST00000560498; ENST00000560867; ENST00000560986; BC021959; OTTHUMT00000289794; OTTHUMT00000419512; OTTHUMT00000419520; OTTHUMT00000419521; OTTHUMT00000419522; OTTHUMT00000419523; OTTHUMT00000419524; OTTHUMT00000419525; OTTHUMT00000419527; OTTHUMT00000419528; OTTHUMT00000419529; OTTHUMT00000419530	HMG20A	high mobility group 20A	chr15	+	Multiple_Complex	77420412	77485607
TC1500007975.hg.1	9.78	8.68	0.26	0.45	T	T	2.14	7.13e-09	3.55e-06	2.64e-09	1.86e-06	T	NM_004136; ENST00000258886; ENST00000558525; ENST00000558570; ENST00000559091; ENST00000559215; ENST00000559427; ENST00000559676; ENST00000560440; ENST00000560454; ENST00000560840; BC117481; BC117483; OTTHUMT00000290109; OTTHUMT00000419099; OTTHUMT00000419100; OTTHUMT00000419101; OTTHUMT00000419102; OTTHUMT00000419103; OTTHUMT00000419104; OTTHUMT00000419105; OTTHUMT00000419106; OTTHUMT00000419113	IREB2	iron responsive element binding protein 2	chr15	+	Multiple_Complex	78437431	78501456
TC1500008127.hg.1	7.87	6.79	0.65	0.64	T	T	2.12	1.44e-05	0.001	7.2e-05	0.0035	T	NM_001301110; NM_207517; ENST00000286744; ENST00000561483; ENST00000562296; ENST00000565653; ENST00000567476; ENST00000567663; ENST00000567716; ENST00000569510; BC128389; BC128390; OTTHUMT00000304007; OTTHUMT00000420881; OTTHUMT00000420882; OTTHUMT00000420883; OTTHUMT00000420884; OTTHUMT00000420885; OTTHUMT00000420886; OTTHUMT00000420887	ADAMTSL3	ADAMTS like 3	chr15	+	Multiple_Complex	83654086	84039842
TC1500008170.hg.1	7.19	8.48	1.25	0.79	T	T	-2.46	0.0022	0.0374	0.0002	0.0084	T	NM_020778; ENST00000258888; ENST00000558077; OTTHUMT00000308997; OTTHUMT00000418782; uc002ble.3	ALPK3	alpha kinase 3	chr15	+	Multiple_Complex	84816680	84873482
TC1500008171.hg.1	7.07	8.96	1.32	1.12	T	T	-3.69	0.0002	0.0058	0.0006	0.0161	T	sochabu.aAug10-unspliced	sochabu	Transcript Identified by AceView	chr15	+	Coding	84860384	84861068
TC1500008245.hg.1	9.63	8.59	0.64	0.54	T	T	2.05	0.0002	0.0066	0.0008	0.019	T	NM_007011; NM_152924; ENST00000352732; ENST00000355100; ENST00000562073; ENST00000562254; ENST00000564876; ENST00000565066; ENST00000565825; ENST00000565973; ENST00000568308; ENST00000569411; ENST00000569550; BC019248; BC090052; OTTHUMT00000309074; OTTHUMT00000421124; OTTHUMT00000421125; OTTHUMT00000421126; OTTHUMT00000421127; OTTHUMT00000421128; OTTHUMT00000421130; OTTHUMT00000421131; OTTHUMT00000421132; OTTHUMT00000421133; uc002bnk.2	ABHD2	abhydrolase domain containing 2	chr15	+	Multiple_Complex	89087459	89202360
TC1500008273.hg.1	6.2	4.98	1.06	0.39	T	T	2.33	5.71e-06	0.0005	2.83e-05	0.0018	T	uc059nbs.1	RNU6-132P	RNA, U6 small nuclear 132, pseudogene [Source:HGNC Symbol;Acc:HGNC:47095]	chr15	+	Small_RNA	89714232	89714338
TC1500008335.hg.1	10.94	12.69	1.9	0.33	T	T	-3.36	0.0029	0.0449	0.0006	0.0151	T	NM_001289823; NM_001289824; NM_002569; ENST00000268171; ENST00000558794; ENST00000559353; ENST00000560018; ENST00000560824; ENST00000610579; ENST00000618099; BC012181; OTTHUMT00000313492; OTTHUMT00000418242; OTTHUMT00000418243; OTTHUMT00000418244; OTTHUMT00000418245	FURIN	furin (paired basic amino acid cleaving enzyme)	chr15	+	Multiple_Complex	90868592	90883458
TC1500008470.hg.1	10	8.88	0.52	0.55	T	T	2.17	1.79e-06	0.0002	3.76e-07	7.49e-05	T	NM_183376; ENST00000268042; BC028704; BC070100; OTTHUMT00000313535	ARRDC4	arrestin domain containing 4	chr15	+	Coding	97960698	97973838
TC1500008594.hg.1	7.49	8.82	0.93	0.64	T	T	-2.53	3.55e-05	0.0019	0.0002	0.0065	T	hsa_circ_0037114	WASH3P	Salzman2013 ALT_ACCEPTOR, ALT_DONOR, INTERNAL, intronic, ncRNA best transcript NR_003659	chr15	+	NonCoding	101967489	101967788
TC1500008616.hg.1	9.85	8.15	0.56	0.7	T	T	3.25	1e-05	0.0008	4.04e-05	0.0023	T	NR_036432; ENST00000412154; ENST00000414804; ENST00000424611; ENST00000426501; ENST00000428453; ENST00000429257; ENST00000429926; ENST00000430598; ENST00000437318; ENST00000440441; ENST00000440774; ENST00000454045; ENST00000456027; OTTHUMT00000347772; OTTHUMT00000347774; OTTHUMT00000347775; OTTHUMT00000348158; OTTHUMT00000348159; OTTHUMT00000348160; OTTHUMT00000348161; OTTHUMT00000348162; OTTHUMT00000348163; OTTHUMT00000348164; OTTHUMT00000348165; OTTHUMT00000348166; OTTHUMT00000348167	HERC2P3	hect domain and RLD 2 pseudogene 3	chr15	-	Multiple_Complex	20379495	20506180
TC1500008626.hg.1	6.33	7.82	0.91	1.45	T	T	-2.81	0.0006	0.0158	0.0014	0.0281	T	OTTHUMT00000473672; uc059gpd.1	RP11-467L19.16	novel transcript	chr15	-	NonCoding	20642799	20643448
TC1500008627.hg.1	8.76	11.03	1.51	1.25	T	T	-4.82	0.0003	0.0094	0.0011	0.0236	T	NR_027992; OTTHUMT00000414852; OTTHUMT00000414853	NBEAP1	neurobeachin pseudogene 1	chr15	-	Multiple_Complex	20645857	20756183
TC1500008703.hg.1	9.87	8.64	0.41	0.62	T	T	2.35	6.35e-08	1.76e-05	3.53e-07	7.16e-05	T	NM_001033028; NM_001287810; ENST00000557890; ENST00000561263; ENST00000610365; ENST00000611832; ENST00000612288; ENST00000613006; ENST00000617556; ENST00000617928; ENST00000619037; ENST00000619290; ENST00000619348; ENST00000621036; ENST00000621105; ENST00000622576; BC005097; OTTHUMT00000251136; OTTHUMT00000415628; OTTHUMT00000415634; OTTHUMT00000415637; OTTHUMT00000415638; OTTHUMT00000415639; OTTHUMT00000476774; OTTHUMT00000476775; OTTHUMT00000476776; OTTHUMT00000476777; OTTHUMT00000476778; OTTHUMT00000476779; OTTHUMT00000476780; OTTHUMT00000476781	CYFIP1	cytoplasmic FMR1 interacting protein 1	chr15	-	Multiple_Complex	22867052	22981063
TC1500008840.hg.1	14.55	13.24	0.43	0.38	T	T	2.49	5.23e-09	2.77e-06	2.84e-08	1.12e-05	T	NM_001301026; NM_003257; NM_175610; ENST00000346128; ENST00000356107; ENST00000400007; ENST00000400011; ENST00000462916; ENST00000473741; ENST00000485381; ENST00000495972; ENST00000545208; ENST00000558447; ENST00000561307; ENST00000614355; BC111712; OTTHUMT00000268237; OTTHUMT00000268241; OTTHUMT00000268242; OTTHUMT00000268243; OTTHUMT00000268244; OTTHUMT00000268245; OTTHUMT00000417263; OTTHUMT00000417265; OTTHUMT00000417266; OTTHUMT00000417267; OTTHUMT00000438225	TJP1	tight junction protein 1	chr15	-	Multiple_Complex	29699367	29968865
TC1500008978.hg.1	13.72	15.23	0.24	0.26	T	T	-2.83	6.5e-13	2.94e-09	3.91e-12	1.16e-08	T	NM_020154; ENST00000256545; ENST00000527822; ENST00000528949; ENST00000532113; BC104934; BC104936; OTTHUMT00000251519; OTTHUMT00000387961; OTTHUMT00000387962; OTTHUMT00000387963	EMC7	ER membrane protein complex subunit 7	chr15	-	Multiple_Complex	34084017	34101948
TC1500009036.hg.1	10.05	8.91	0.86	0.6	T	T	2.22	0.0002	0.0057	0.0004	0.0121	T	NM_001220482; NM_002399; NM_170674; NM_170675; NM_170676; NM_170677; NM_172315; NM_172316; NR_051953; ENST00000314177; ENST00000338564; ENST00000340545; ENST00000397620; ENST00000397624; ENST00000424352; ENST00000557796; ENST00000557992; ENST00000558313; ENST00000558643; ENST00000559085; ENST00000559129; ENST00000559371; ENST00000559408; ENST00000559561; ENST00000559972; ENST00000560570; ENST00000560617; ENST00000560697; ENST00000560702; ENST00000561163; ENST00000561208; ENST00000561264; ENST00000561284; ENST00000561422; ENST00000606653; ENST00000607277; BC001516; BC001844; BC007202; BC050431; OTTHUMT00000252003; OTTHUMT00000252004; OTTHUMT00000417551; OTTHUMT00000417552; OTTHUMT00000417553; OTTHUMT00000417554; OTTHUMT00000417555; OTTHUMT00000417556; OTTHUMT00000417557; OTTHUMT00000417560; OTTHUMT00000417562; OTTHUMT00000417563; OTTHUMT00000417564; OTTHUMT00000417565; OTTHUMT00000417566; OTTHUMT00000417567; OTTHUMT00000417568; OTTHUMT00000417569; OTTHUMT00000417570; OTTHUMT00000417571; OTTHUMT00000417572; OTTHUMT00000417573; OTTHUMT00000417574; OTTHUMT00000417575; OTTHUMT00000470623; OTTHUMT00000470625	MEIS2	Meis homeobox 2	chr15	-	Multiple_Complex	36889204	37101303
TC1500009056.hg.1	5.9	7.98	1.51	1.56	T	T	-4.23	0.0002	0.0066	0.0001	0.0053	T	NM_001128602; NM_001306086; NM_005739; ENST00000310803; ENST00000414708; ENST00000450598; ENST00000539159; ENST00000557875; ENST00000558164; ENST00000558418; ENST00000558432; ENST00000559830; ENST00000560425; ENST00000560929; ENST00000561117; ENST00000561180; BC109296; BC109297; OTTHUMT00000418223; OTTHUMT00000418224; OTTHUMT00000418225; OTTHUMT00000418226; OTTHUMT00000418227; OTTHUMT00000418228; OTTHUMT00000418229; OTTHUMT00000418230; OTTHUMT00000418231; OTTHUMT00000418232; OTTHUMT00000418233; OTTHUMT00000418234	RASGRP1	RAS guanyl releasing protein 1 (calcium and DAG-regulated)	chr15	-	Multiple_Complex	38488098	38565575
TC1500009183.hg.1	5.57	6.75	0.66	0.69	T	T	-2.27	0.0011	0.0227	0.0028	0.0444	T	flyzawbu.aAug10-unspliced	flyzawbu	Transcript Identified by AceView	chr15	-	Unassigned	42180935	42181564
TC1500009377.hg.1	8.45	6.99	1.34	0.71	T	T	2.75	0.002	0.0353	5.41e-05	0.0029	T	NM_024837; NR_073596; NR_073597; NR_073598; ENST00000284509; ENST00000557955; ENST00000558024; ENST00000558203; ENST00000558458; ENST00000558498; ENST00000558829; ENST00000558906; ENST00000558959; ENST00000559726; ENST00000559829; ENST00000559998; ENST00000560161; ENST00000560354; ENST00000560437; ENST00000560479; ENST00000561104; ENST00000561385; OTTHUMT00000418098; OTTHUMT00000418099; OTTHUMT00000418100; OTTHUMT00000418101; OTTHUMT00000418102; OTTHUMT00000418103; OTTHUMT00000418104; OTTHUMT00000418105; OTTHUMT00000418106; OTTHUMT00000418107; OTTHUMT00000418108; OTTHUMT00000418109; OTTHUMT00000418110; OTTHUMT00000418111; OTTHUMT00000418112; OTTHUMT00000418113; OTTHUMT00000418114	ATP8B4	ATPase, class I, type 8B, member 4	chr15	-	Multiple_Complex	49858238	50182817
TC1500009421.hg.1	6.91	8.36	2.01	0.98	T	T	-2.73	0.0014	0.0279	0.0018	0.0334	T	NR_107013	MIR7973-2	microRNA 7973-2	chr15	-	Multiple_Complex	51314032	51314107
TC1500009429.hg.1	11.69	10.26	0.42	0.58	T	T	2.69	5.81e-09	3.03e-06	2.29e-08	9.53e-06	T	NM_001174116; NM_001174117; NM_015263; ENST00000251076; ENST00000449909; ENST00000543779; ENST00000558124; ENST00000558507; ENST00000559059; ENST00000559062; ENST00000559498; ENST00000559769; ENST00000559868; ENST00000560211; ENST00000560421; ENST00000560891; ENST00000561079; BC140781; BC144539; OTTHUMT00000254671; OTTHUMT00000419003; OTTHUMT00000419004; OTTHUMT00000419005; OTTHUMT00000419006; OTTHUMT00000419007; OTTHUMT00000419008; OTTHUMT00000419009; OTTHUMT00000419010; OTTHUMT00000419011; OTTHUMT00000419012; OTTHUMT00000419013; OTTHUMT00000419014; OTTHUMT00000419015	DMXL2	Dmx-like 2	chr15	-	Multiple_Complex	51447711	51622833
TC1500009495.hg.1	4.9	6.13	1	0.79	T	T	-2.34	0.0008	0.0189	0.0031	0.0483	T	warsaw.aAug10-unspliced	warsaw	Transcript Identified by AceView	chr15	-	Coding	55307202	55307923
TC1500009621.hg.1	10.09	11.13	0.41	0.27	T	T	-2.05	5.82e-08	1.65e-05	1.24e-08	6.13e-06	T	NM_004492; ENST00000267869; ENST00000396060; ENST00000396061; ENST00000396063; ENST00000396064; ENST00000472508; ENST00000480768; ENST00000484743; ENST00000559141; ENST00000559706; BC000287; BC001919; OTTHUMT00000256067; OTTHUMT00000316667; OTTHUMT00000316668; OTTHUMT00000316669; OTTHUMT00000316670; OTTHUMT00000316671; OTTHUMT00000316672; OTTHUMT00000316673; OTTHUMT00000415928; OTTHUMT00000415929; uc002agg.3	GTF2A2	general transcription factor IIA 2	chr15	-	Multiple_Complex	59638062	59657541
TC1500009770.hg.1	7.4	8.62	1.18	0.57	T	T	-2.33	0.0001	0.0054	0.0003	0.0086	T	OTTHUMT00000477197; uc059khq.1	CTD-2017F17.2	novel transcript, antisense to ANKDD1A	chr15	-	NonCoding	64950916	64951435
TC1500009854.hg.1	11.11	9.84	0.7	0.59	T	T	2.41	5.68e-05	0.0027	0.0002	0.0082	T	ENST00000383898	RNU6-1	RNA, U6 small nuclear 1	chr15	-	Small_RNA	67839939	67840045
TC1500009865.hg.1	14.03	12.99	0.48	0.35	T	T	2.05	5.93e-08	1.67e-05	3.35e-07	6.9e-05	T	NM_006305; ENST00000267918; ENST00000409628; ENST00000465139; ENST00000480858; ENST00000483221; ENST00000483551; ENST00000486054; ENST00000495420; ENST00000495764; ENST00000560303; ENST00000561430; BC007200; BC106719; BC125143; OTTHUMT00000335525; OTTHUMT00000335526; OTTHUMT00000335527; OTTHUMT00000335528; OTTHUMT00000335529; OTTHUMT00000335530; OTTHUMT00000335531; OTTHUMT00000335532; OTTHUMT00000335533; OTTHUMT00000416633; OTTHUMT00000416634	ANP32A	acidic nuclear phosphoprotein 32 family member A	chr15	-	Multiple_Complex	68778535	68820922
TC1500009922.hg.1	7.36	6.33	0.85	0.51	T	T	2.03	0.0014	0.0279	0.002	0.0357	T	OTTHUMT00000474076; uc059kwb.1	RP11-138H8.8	novel transcript, sense intronic to UACA	chr15	-	NonCoding	70758269	70758856
TC1500009934.hg.1	8.03	6.83	0.36	0.41	T	T	2.29	1.84e-09	1.25e-06	1.11e-08	5.64e-06	T	ENST00000569046	RP11-673C5.1		chr15	-	Pseudogene	71164770	71165415
TC1500009937.hg.1	6.16	7.17	0.89	0.46	T	T	-2.01	0.0001	0.0047	1.8e-05	0.0013	T	vorper.aAug10-unspliced	vorper	Transcript Identified by AceView	chr15	-	NonCoding	71288767	71295564
TC1500009952.hg.1	7.95	6.84	0.58	0.61	T	T	2.16	0.0002	0.0062	0.0004	0.0115	T	NM_001206796; NM_001206797; NM_001206798; NM_001206799; NM_002654; NM_182470; NM_182471; ENST00000319622; ENST00000335181; ENST00000389093; ENST00000449901; ENST00000561609; ENST00000562784; ENST00000562997; ENST00000563275; ENST00000563986; ENST00000564178; ENST00000564276; ENST00000564440; ENST00000564993; ENST00000565143; ENST00000565154; ENST00000565184; ENST00000566809; ENST00000567087; ENST00000567118; ENST00000568459; ENST00000568743; ENST00000568883; ENST00000569050; ENST00000569857; ENST00000570166; BC000481; BC007640; BC007952; BC012811; BC035198; BC094767; OTTHUMT00000420053; OTTHUMT00000420054; OTTHUMT00000420056; OTTHUMT00000420058; OTTHUMT00000420059; OTTHUMT00000420061; OTTHUMT00000420062; OTTHUMT00000420063; OTTHUMT00000420064; OTTHUMT00000420066; OTTHUMT00000420067; OTTHUMT00000420068; OTTHUMT00000420069; OTTHUMT00000420071; OTTHUMT00000420072; OTTHUMT00000420073; OTTHUMT00000420074; OTTHUMT00000420075; OTTHUMT00000420076; OTTHUMT00000420077; OTTHUMT00000420078; uc002atw.2; uc010ukj.2; uc010ukk.2	PKM	pyruvate kinase, muscle	chr15	-	Multiple_Complex	72199029	72231822
TC1500009984.hg.1	13.38	11.67	0.32	0.33	T	T	3.27	1.48e-14	1.83e-10	2.98e-14	2.53e-10	T	NM_001161363; NM_001161364; NM_012428; NM_017455; ENST00000345330; ENST00000351217; ENST00000561898; ENST00000562924; ENST00000563691; ENST00000563753; ENST00000564551; ENST00000565282; ENST00000565325; ENST00000567198; BC105979; BC117462; BC143880; BC143881; OTTHUMT00000268980; OTTHUMT00000268981; OTTHUMT00000420123; OTTHUMT00000420124; OTTHUMT00000420125; OTTHUMT00000420146; OTTHUMT00000420147; OTTHUMT00000420152; OTTHUMT00000420153; OTTHUMT00000421704	NPTN	neuroplastin	chr15	-	Multiple_Complex	73560003	73634134
TC1500010010.hg.1	12.69	14.23	2.06	0.62	T	T	-2.91	0.0009	0.0199	0.0002	0.0073	T	NM_000781; NM_001099773; ENST00000268053; ENST00000358632; ENST00000416978; ENST00000435365; ENST00000450547; ENST00000466978; ENST00000467407; ENST00000498141; ENST00000566674; ENST00000569662; BC032329; OTTHUMT00000319737; OTTHUMT00000319738; OTTHUMT00000319739; OTTHUMT00000319740; OTTHUMT00000319741; OTTHUMT00000319742; OTTHUMT00000319743; OTTHUMT00000319744; OTTHUMT00000419657; OTTHUMT00000419709	CYP11A1	cytochrome P450, family 11, subfamily A, polypeptide 1	chr15	-	Multiple_Complex	74337759	74367740
TC1500010018.hg.1	11.82	13.31	1.11	0.57	T	T	-2.8	3.78e-07	6.56e-05	6.01e-07	0.0001	T	NM_001146029; NM_001146030; NM_003612; ENST00000261918; ENST00000542748; ENST00000543145; ENST00000567345; ENST00000569617; BC101643; BC101647; OTTHUMT00000272904; OTTHUMT00000419635; OTTHUMT00000419636; OTTHUMT00000419637	SEMA7A	semaphorin 7A, GPI membrane anchor (John Milton Hagen blood group)	chr15	-	Multiple_Complex	74409289	74434467
TC1500010082.hg.1	7.2	6.11	0.59	0.32	T	T	2.13	2.08e-06	0.0002	9.16e-06	0.0008	T	NM_001897; ENST00000308508; OTTHUMT00000286472; uc002baw.3	CSPG4	chondroitin sulfate proteoglycan 4	chr15	-	Coding	75674322	75712848
TC1500010097.hg.1	8.93	10.15	1.01	0.38	T	T	-2.33	1.42e-06	0.0002	7.19e-06	0.0006	T	NM_001145923; NM_020843; ENST00000303521; ENST00000324767; ENST00000538941; ENST00000562890; ENST00000562948; ENST00000563246; ENST00000563290; ENST00000563688; ENST00000563919; ENST00000564022; ENST00000564177; ENST00000564590; ENST00000564757; ENST00000565372; ENST00000565507; ENST00000565970; ENST00000567601; ENST00000567618; ENST00000568382; ENST00000568428; ENST00000568549; ENST00000569395; ENST00000569784; OTTHUMT00000419697; OTTHUMT00000419698; OTTHUMT00000419699; OTTHUMT00000419701; OTTHUMT00000419702; OTTHUMT00000419703; OTTHUMT00000419704; OTTHUMT00000419705; OTTHUMT00000419706; OTTHUMT00000419707; OTTHUMT00000419708; OTTHUMT00000419765; OTTHUMT00000419766; OTTHUMT00000419767; OTTHUMT00000419768; OTTHUMT00000419769; OTTHUMT00000419770; OTTHUMT00000419771; OTTHUMT00000419772; OTTHUMT00000419773; OTTHUMT00000419774; OTTHUMT00000419775	SCAPER	S-phase cyclin A-associated protein in the ER	chr15	-	Multiple_Complex	76347904	76905444
TC1500010142.hg.1	7.33	9.07	0.69	0.79	T	T	-3.34	3e-05	0.0017	7.01e-05	0.0034	T	ENST00000560331	RP11-762H8.2		chr15	-	Multiple_Complex	78290527	78291221
TC1500010226.hg.1	8.22	6.96	0.73	0.73	T	T	2.4	0.0001	0.0048	0.0004	0.0123	T	beyswa.aAug10-unspliced	beyswa	Transcript Identified by AceView	chr15	-	Coding	81706233	81706732
TC1500010407.hg.1	14.48	12.25	1.3	1	T	T	4.71	0.0002	0.0069	8.22e-05	0.0039	T	NM_001150; ENST00000300060; ENST00000558177; ENST00000558740; ENST00000559761; ENST00000559874; ENST00000559887; ENST00000560028; ENST00000560030; ENST00000560137; BC058928; OTTHUMT00000313425; OTTHUMT00000416686; OTTHUMT00000416687; OTTHUMT00000416688; OTTHUMT00000416689; OTTHUMT00000416690; OTTHUMT00000416691; OTTHUMT00000416692; OTTHUMT00000416955	ANPEP	alanyl (membrane) aminopeptidase	chr15	-	Multiple_Complex	89784889	89815401
TC1500010579.hg.1	12.61	10.53	0.33	0.31	T	T	4.23	1.05e-12	3.96e-09	5.83e-13	2.57e-09	T	uc059nrn.1	AC024651.1		chr15	-	Precursor_microRNA	97895114	97895200
TC1500010651.hg.1	6.38	7.46	0.75	0.55	T	T	-2.11	8.86e-05	0.0038	0.0002	0.0067	T	ENST00000558979.1; ENST00000559857.1; OTTHUMT00000416703; OTTHUMT00000416704; uc059nxq.1; uc059nxr.1	RP11-505E24.3; RP11-505E24.2	novel transcript, antisense to LRRK1	chr15	-	NonCoding	101043716	101086066
TC1500010659.hg.1	12.71	13.77	0.36	0.18	T	T	-2.1	5.7e-11	9.44e-08	2.71e-10	3.34e-07	T	NM_003090; ENST00000254193; ENST00000394082; ENST00000540017; ENST00000558020; ENST00000558036; ENST00000558059; ENST00000559309; ENST00000559686; ENST00000560307; ENST00000560383; ENST00000560433; ENST00000560496; ENST00000560856; ENST00000560987; ENST00000561187; ENST00000626000; BC022816; BC067846; BC071717; OTTHUMT00000313621; OTTHUMT00000416764; OTTHUMT00000416765; OTTHUMT00000416766; OTTHUMT00000416767; OTTHUMT00000416768; OTTHUMT00000416769; OTTHUMT00000416770; OTTHUMT00000416771; OTTHUMT00000416772; OTTHUMT00000416773; OTTHUMT00000416774; OTTHUMT00000416775; OTTHUMT00000416776; OTTHUMT00000416777	SNRPA1	small nuclear ribonucleoprotein polypeptide A	chr15	-	Multiple_Complex	101281510	101295282
TC1500010720.hg.1	7.17	6.04	0.49	0.37	T	T	2.18	2.62e-08	9.15e-06	1.15e-07	3.11e-05	T	NM_001159508; NM_002225; ENST00000479013; ENST00000484250; ENST00000487418; ENST00000497252; ENST00000497816; ENST00000558610; ENST00000559575; ENST00000560660; ENST00000610693; BC017202; OTTHUMT00000252250; OTTHUMT00000352698; OTTHUMT00000352699; OTTHUMT00000352700; OTTHUMT00000352701; OTTHUMT00000352703; OTTHUMT00000418753; OTTHUMT00000418754; OTTHUMT00000418755	IVD	isovaleryl-CoA dehydrogenase	chr15	+	Multiple_Complex	40405485	40421313
TC1500010744.hg.1	11.36	9.66	0.69	0.82	T	T	3.25	4.43e-07	7.29e-05	2.34e-06	0.0003	T	NM_001018090; NM_001018091; NM_001018100; NM_001018102; NM_001285900; NM_015532; NM_152451; NR_104367; NR_104368; NR_104369; NR_104370; NR_104371; ENST00000267853; ENST00000299638; ENST00000380557; ENST00000380565; ENST00000380568; ENST00000380569; ENST00000460962; ENST00000461709; ENST00000463717; ENST00000464277; ENST00000464308; ENST00000468886; ENST00000471563; ENST00000477282; ENST00000482814; ENST00000484300; ENST00000488175; ENST00000494490; ENST00000496101; ENST00000496627; ENST00000567643; ENST00000569089; ENST00000569945; ENST00000587652; BC001510; BC101645; BC112148; OTTHUMT00000255614; OTTHUMT00000255615; OTTHUMT00000255616; OTTHUMT00000255708; OTTHUMT00000255709; OTTHUMT00000255710; OTTHUMT00000255712; OTTHUMT00000255713; OTTHUMT00000255714; OTTHUMT00000255715; OTTHUMT00000255716; OTTHUMT00000255717; OTTHUMT00000255718; OTTHUMT00000255719; OTTHUMT00000255809; OTTHUMT00000255810; OTTHUMT00000255811; OTTHUMT00000255813; OTTHUMT00000255814; OTTHUMT00000431918; OTTHUMT00000431920; OTTHUMT00000438072; OTTHUMT00000451828; OTTHUMT00000451829	GCOM1; MYZAP; POLR2M	GRINL1A complex locus 1; myocardial zonula adherens protein; polymerase (RNA) II (DNA directed) polypeptide M	chr15	+	Multiple_Complex	57591904	57717557
TC1500010884.hg.1	12.14	10.76	0.32	0.3	T	T	2.6	5.48e-13	2.66e-09	1.56e-12	5.73e-09	T	NM_000968; NR_002440; NR_002441; NR_002442; NR_002443; ENST00000307961; ENST00000362704; ENST00000363753; ENST00000365659; ENST00000561554; ENST00000561775; ENST00000563473; ENST00000564439; ENST00000564647; ENST00000564744; ENST00000565723; ENST00000566039; ENST00000566491; ENST00000566622; ENST00000566624; ENST00000567229; ENST00000569438; ENST00000569696; BC001365; BC005817; BC007748; BC007996; BC009888; BC010151; BC014653; BC066925; BC095427; OTTHUMT00000256903; OTTHUMT00000420734; OTTHUMT00000420735; OTTHUMT00000420738; OTTHUMT00000420739; OTTHUMT00000420740; OTTHUMT00000420741; OTTHUMT00000420742; OTTHUMT00000420743; OTTHUMT00000420744; OTTHUMT00000420745; OTTHUMT00000420746; OTTHUMT00000420747; OTTHUMT00000420748; OTTHUMT00000420749	RPL4; SNORD16; SNORD18A; SNORD18B; SNORD18C	ribosomal protein L4; small nucleolar RNA, C/D box 16; small nucleolar RNA, C/D box 18A; small nucleolar RNA, C/D box 18B; small nucleolar RNA, C/D box 18C	chr15	-	Multiple_Complex	66498015	66504883
TC1600006757.hg.1	6.8	7.83	0.52	0.79	T	T	-2.05	0.0015	0.029	0.002	0.0353	T	NM_001253790; NM_001253791; NM_001253793; NM_001253794; ENST00000586005; ENST00000586440; ENST00000588500; ENST00000588606; ENST00000588894; ENST00000589327; ENST00000589721; ENST00000591004; ENST00000591870; ENST00000615471; ENST00000615889; OTTHUMT00000439237; OTTHUMT00000439238; OTTHUMT00000439239; OTTHUMT00000439241; OTTHUMT00000439242; OTTHUMT00000439463; OTTHUMT00000439464; OTTHUMT00000439465; OTTHUMT00000439466	SMIM22	small integral membrane protein 22	chr16	+	Multiple_Complex	4788397	4796491
TC1600006880.hg.1	7.24	9.15	1.18	0.54	T	T	-3.77	4.71e-05	0.0024	7.19e-06	0.0006	T	ENST00000535363.1; OTTHUMT00000397902; uc059qso.1	RP11-27M24.1	novel transcript, antisense to EMP2	chr16	+	NonCoding	10529440	10532082
TC1600006886.hg.1	10.02	11.04	0.38	0.35	T	T	-2.02	9.93e-07	0.0001	3e-06	0.0003	T	NM_001278506; NM_002484; ENST00000283027; ENST00000433392; ENST00000571175; ENST00000571790; ENST00000573663; ENST00000574137; ENST00000574334; ENST00000574691; BC100290; BC109322; BC109323; OTTHUMT00000251964; OTTHUMT00000436373; OTTHUMT00000436374; OTTHUMT00000436375; OTTHUMT00000436376; OTTHUMT00000436377; OTTHUMT00000436378; OTTHUMT00000436379	NUBP1	nucleotide binding protein 1	chr16	+	Multiple_Complex	10743786	10769351
TC1600007171.hg.1	7.45	6.43	0.52	0.71	T	T	2.02	0.0008	0.0192	0.0032	0.0484	T	uc059rvw.1	RNU6-1005P	RNA, U6 small nuclear 1005, pseudogene [Source:HGNC Symbol;Acc:HGNC:47968]	chr16	+	Small_RNA	21642054	21642160
TC1600007200.hg.1	8.92	10.3	0.74	0.74	T	T	-2.6	0.0001	0.0045	0.0003	0.0103	T	slablee.aAug10-unspliced	slablee	Transcript Identified by AceView	chr16	+	Unassigned	22472643	22473972
TC1600007217.hg.1	8.32	9.73	1.64	0.62	T	T	-2.66	0.0012	0.0241	6.03e-05	0.0031	T	NM_000336; ENST00000307331; ENST00000343070; ENST00000564275; ENST00000566441; ENST00000566870; ENST00000568085; ENST00000568923; ENST00000569789; BC036352; uc002dln.3	SCNN1B	sodium channel, non voltage gated 1 beta subunit	chr16	+	Multiple_Complex	23278231	23381299
TC1600007235.hg.1	11.22	10.11	0.56	0.91	T	T	2.16	6.98e-05	0.0032	0.0002	0.0081	T	NM_005030; ENST00000300093; ENST00000562272; ENST00000562407; ENST00000564202; ENST00000564794; ENST00000564947; ENST00000567897; ENST00000568568; ENST00000570220; BC002369; BC003002; BC014846; OTTHUMT00000214057; OTTHUMT00000434878; OTTHUMT00000434879; OTTHUMT00000434881; OTTHUMT00000434882; OTTHUMT00000434883; OTTHUMT00000434884; OTTHUMT00000434885; OTTHUMT00000435294	PLK1	polo-like kinase 1	chr16	+	Multiple_Complex	23677656	23690367
TC1600007240.hg.1	7.94	6.54	0.97	0.62	T	T	2.64	6.08e-06	0.0005	3.05e-06	0.0003	T	NM_002738; NM_212535; ENST00000303531; ENST00000321728; ENST00000463752; ENST00000466124; ENST00000472066; ENST00000482000; ENST00000486868; ENST00000487674; ENST00000498058; ENST00000498739; BC036472; OTTHUMT00000254504; OTTHUMT00000254505; OTTHUMT00000268350; OTTHUMT00000268351; OTTHUMT00000268352; OTTHUMT00000268353; OTTHUMT00000268354; OTTHUMT00000268355; OTTHUMT00000268356; OTTHUMT00000268357	PRKCB	protein kinase C, beta	chr16	+	Multiple_Complex	23835979	24220611
TC1600007271.hg.1	6.82	8.25	0.85	0.44	T	T	-2.69	1.21e-05	0.0009	3.84e-05	0.0022	T	ENST00000571219; ENST00000571219.1; OTTHUMT00000436777; porro.cAug10; uc021tfn.2	LOC283887; RP11-266L9.5; porro	uncharacterized LOC283887; novel transcript; Transcript Identified by AceView	chr16	+	Multiple_Complex	25066937	25076478
TC1600007362.hg.1	11.42	12.64	0.4	0.25	T	T	-2.34	2.92e-09	1.83e-06	1.39e-08	6.51e-06	T	NM_001308230; NM_007245; NM_017492; NM_145714; NM_148414; NM_148415; NM_148416; ENST00000325215; ENST00000336783; ENST00000340394; ENST00000382686; ENST00000395547; ENST00000561539; ENST00000561732; ENST00000562583; ENST00000562686; ENST00000562867; ENST00000563314; ENST00000564035; ENST00000564162; ENST00000564284; ENST00000564304; ENST00000564656; ENST00000565845; ENST00000565971; ENST00000566007; ENST00000566080; ENST00000566946; ENST00000567024; ENST00000568266; ENST00000569318; ENST00000570200; ENST00000570284; BC082760; BC136584; OTTHUMT00000214137; OTTHUMT00000214138; OTTHUMT00000214139; OTTHUMT00000431011; OTTHUMT00000431012; OTTHUMT00000432048; OTTHUMT00000432049; OTTHUMT00000432051; OTTHUMT00000432052; OTTHUMT00000432053; OTTHUMT00000432645; OTTHUMT00000432646; OTTHUMT00000432647; OTTHUMT00000432648; OTTHUMT00000432649; OTTHUMT00000432650; OTTHUMT00000432651; OTTHUMT00000432652; OTTHUMT00000432653; OTTHUMT00000432654; OTTHUMT00000432655; OTTHUMT00000432656; OTTHUMT00000432657; OTTHUMT00000432658; OTTHUMT00000432659; OTTHUMT00000432660	ATXN2L	ataxin 2-like	chr16	+	Multiple_Complex	28823035	28837237
TC1600007485.hg.1	6.43	7.59	0.72	0.56	T	T	-2.23	3.01e-05	0.0017	0.0001	0.0058	T	NM_001105079; ENST00000287468; ENST00000356166; ENST00000468966; ENST00000482749; ENST00000484152; ENST00000494101; ENST00000498588; ENST00000543786; ENST00000570170; OTTHUMT00000255520; OTTHUMT00000316522; OTTHUMT00000316523; OTTHUMT00000316524; OTTHUMT00000316525; OTTHUMT00000316526; OTTHUMT00000316527; OTTHUMT00000434437; uc002dzd.4	FBRS	fibrosin	chr16	+	Multiple_Complex	30658431	30670814
TC1600007489.hg.1	8.07	6.89	0.27	0.41	T	T	2.26	1.93e-10	2.21e-07	7.68e-11	1.37e-07	T	NM_001207033; NM_001207034; NM_001286572; NM_014771; ENST00000324685; ENST00000357890; ENST00000493683; ENST00000563683; ENST00000563909; ENST00000564260; ENST00000565931; ENST00000565995; ENST00000566703; ENST00000566811; ENST00000567365; ENST00000602784; BC006133; BC011769; BC018647; OTTHUMT00000255524; OTTHUMT00000255525; OTTHUMT00000434272; OTTHUMT00000434273; OTTHUMT00000434277; OTTHUMT00000434279; OTTHUMT00000434280; OTTHUMT00000434281; OTTHUMT00000434286; OTTHUMT00000434287; OTTHUMT00000434288; OTTHUMT00000467934	RNF40	ring finger protein 40, E3 ubiquitin protein ligase	chr16	+	Multiple_Complex	30761612	30776307
TC1600007599.hg.1	6.95	8.05	0.37	0.39	T	T	-2.14	1.52e-08	6.02e-06	7.24e-09	4.18e-06	T	ENST00000563143	BCAP31P2	B-cell receptor-associated protein 31 pseudogene 2 [Source:HGNC Symbol;Acc:HGNC:51324]	chr16	+	Multiple_Complex	32869985	32873565
TC1600007647.hg.1	9.43	8.32	0.44	0.44	T	T	2.17	2.51e-08	8.83e-06	5.14e-08	1.67e-05	T	uc021thm.2	AC136932.1		chr16	+	Precursor_microRNA	34159185	34159299
TC1600007880.hg.1	8.67	7.47	0.94	0.37	T	T	2.29	1.71e-06	0.0002	8.58e-06	0.0007	T	uc059uez.1	snoU13	Small nucleolar RNA U13 [Source:RFAM;Acc:RF01210]	chr16	+	Small_RNA	53334562	53334664
TC1600007932.hg.1	6.97	5.61	0.44	0.81	T	T	2.57	6.72e-05	0.0031	0.0003	0.0097	T	spowoy.aAug10-unspliced	spowoy	Transcript Identified by AceView	chr16	+	Unassigned	55509826	55510940
TC1600007936.hg.1	8.99	11.05	1.5	0.7	T	T	-4.16	1.01e-05	0.0008	6.96e-06	0.0006	T	NM_001043; NM_001172501; NM_001172502; NM_001172504; ENST00000219833; ENST00000379906; ENST00000414754; ENST00000561820; ENST00000566163; ENST00000567238; ENST00000568529; ENST00000568655; ENST00000568943; ENST00000574918; OTTHUMT00000256922; OTTHUMT00000433271; OTTHUMT00000433272; OTTHUMT00000433273; OTTHUMT00000433274; OTTHUMT00000433275; OTTHUMT00000433276; OTTHUMT00000433277; OTTHUMT00000440032; uc002eig.3; uc021tio.1	SLC6A2	solute carrier family 6 (neurotransmitter transporter), member 2	chr16	+	Multiple_Complex	55655604	55706422
TC1600007957.hg.1	11.21	9.8	0.68	0.53	T	T	2.66	7.5e-07	0.0001	2.42e-06	0.0003	T	NM_005953; ENST00000245185; ENST00000561491; ENST00000562017; ENST00000563985; ENST00000567300; BC007034; BC070289; OTTHUMT00000257061; OTTHUMT00000434298; OTTHUMT00000434300; OTTHUMT00000434301; OTTHUMT00000434302	MT2A	metallothionein 2A	chr16	+	Multiple_Complex	56608199	56609497
TC1600008159.hg.1	11.16	14.4	3.24	0.82	T	T	-9.48	9.62e-05	0.004	0.0002	0.0081	T	NM_000196; ENST00000326152; ENST00000566606; ENST00000567684; ENST00000569303; BC036780; BC064536; OTTHUMT00000268826; OTTHUMT00000421790; OTTHUMT00000421791; OTTHUMT00000421792	HSD11B2	hydroxysteroid (11-beta) dehydrogenase 2	chr16	+	Multiple_Complex	67430652	67437553
TC1600008167.hg.1	4.92	6.04	0.49	0.56	T	T	-2.18	4.67e-07	7.52e-05	2.28e-06	0.0003	T	glawoy.aAug10-unspliced	glawoy	Transcript Identified by AceView	chr16	+	Unassigned	67567277	67567576
TC1600008226.hg.1	9.79	8.49	0.47	0.56	T	T	2.46	1.42e-07	3.12e-05	2.37e-07	5.38e-05	T	NM_001199434; NM_016101; ENST00000254940; ENST00000254941; ENST00000562131; ENST00000562523; ENST00000563364; ENST00000565034; ENST00000567202; ENST00000569637; BC015941; OTTHUMT00000268947; OTTHUMT00000431457; OTTHUMT00000431458; OTTHUMT00000431459; OTTHUMT00000431460; OTTHUMT00000431461; OTTHUMT00000431462; OTTHUMT00000431463	NIP7	NIP7, nucleolar pre-rRNA processing protein	chr16	+	Multiple_Complex	69339430	69343111
TC1600008324.hg.1	5.5	6.76	0.65	0.95	T	T	-2.4	8.78e-06	0.0007	2.01e-05	0.0014	T	teyzabu.aAug10-unspliced	teyzabu	Transcript Identified by AceView	chr16	+	Coding	71905669	71906116
TC1600008661.hg.1	11.72	10.49	1.15	0.63	T	T	2.34	0.0005	0.0134	0.0016	0.0302	T	NM_031476; ENST00000262424; ENST00000563066; ENST00000564567; ENST00000565561; ENST00000566151; ENST00000566165; ENST00000566431; ENST00000566789; ENST00000567845; ENST00000569090; ENST00000569262; BC063012; OTTHUMT00000269086; OTTHUMT00000433734; OTTHUMT00000433737; OTTHUMT00000433738; OTTHUMT00000433739; OTTHUMT00000433740; OTTHUMT00000433741; OTTHUMT00000433742; OTTHUMT00000433743; OTTHUMT00000433744; OTTHUMT00000433745	CRISPLD2	cysteine-rich secretory protein LCCL domain containing 2	chr16	+	Multiple_Complex	84819981	84920768
TC1600008917.hg.1	9.57	7.86	1.52	0.67	T	T	3.28	0.0003	0.0083	0.0011	0.0232	T	neereyby.aAug10-unspliced	neereyby	Transcript Identified by AceView	chr16	+	Coding	90116799	90118063
TC1600009066.hg.1	8.31	7.23	0.61	0.37	T	T	2.12	3.08e-07	5.61e-05	1.33e-06	0.0002	T	NM_001040427; NM_001286249; NM_005326; ENST00000397353; ENST00000397356; ENST00000455446; ENST00000564445; ENST00000564518; ENST00000565097; ENST00000566644; ENST00000566709; ENST00000567190; ENST00000567398; ENST00000569339; ENST00000569700; BC000840; BC002627; OTTHUMT00000250548; OTTHUMT00000250549; OTTHUMT00000433833; OTTHUMT00000433834; OTTHUMT00000433835; OTTHUMT00000433836; OTTHUMT00000433838; OTTHUMT00000433839; OTTHUMT00000433840; OTTHUMT00000433841; OTTHUMT00000433842; OTTHUMT00000433843	HAGH	hydroxyacylglutathione hydrolase	chr16	-	Multiple_Complex	1795620	1827194
TC1600009175.hg.1	5.62	6.65	0.59	0.49	T	T	-2.05	1.39e-05	0.001	1e-05	0.0008	T	ENST00000570843.1; OTTHUMT00000437541; uc021tbg.3	RP11-473M20.16	novel transcript	chr16	-	NonCoding	3156736	3157483
TC1600009322.hg.1	5.23	6.45	0.71	0.39	T	T	-2.32	2.81e-05	0.0016	1.32e-05	0.001	T	NM_001042476; NM_001278260; NM_001278261; NM_001278262; NM_001278263; NM_001278264; NM_001278265; NM_001278266; NM_014316; ENST00000311052; ENST00000396593; ENST00000561530; ENST00000562586; ENST00000562843; ENST00000563815; ENST00000565287; ENST00000567554; ENST00000567626; ENST00000567908; ENST00000568117; ENST00000568968; ENST00000569398; ENST00000569572; ENST00000570125; ENST00000610831; ENST00000611932; ENST00000614449; ENST00000618335; ENST00000619881; BC003366; BC108283; OTTHUMT00000251902; OTTHUMT00000434250; OTTHUMT00000434251; OTTHUMT00000434252; OTTHUMT00000434253; OTTHUMT00000434254; OTTHUMT00000434255; OTTHUMT00000434256; OTTHUMT00000434257; OTTHUMT00000434258; OTTHUMT00000434259; OTTHUMT00000434260; OTTHUMT00000434261; OTTHUMT00000434262; OTTHUMT00000434263	CARHSP1	calcium regulated heat stable protein 1	chr16	-	Multiple_Complex	8852942	8869012
TC1600009361.hg.1	5.54	6.59	1.06	0.55	T	T	-2.08	0.0019	0.0334	0.0019	0.0342	T	ENST00000566787.1; OTTHUMT00000435303; uc059qsn.1	LINC01290; RP11-27M24.3	long intergenic non-protein coding RNA 1290 [Source:HGNC Symbol;Acc:HGNC:50356]; novel transcript	chr16	-	NonCoding	10514842	10528202
TC1600009362.hg.1	13.53	14.74	1.14	0.4	T	T	-2.31	0.0004	0.0103	0.0002	0.007	T	NM_001424; ENST00000342147; ENST00000359543; ENST00000536829; BC009687; OTTHUMT00000251965; OTTHUMT00000397900; OTTHUMT00000397901	EMP2	epithelial membrane protein 2	chr16	-	Multiple_Complex	10528422	10580716
TC1600009363.hg.1	4.44	5.5	0.86	0.78	T	T	-2.08	0.0019	0.0338	0.0035	0.052	T	fawru.aAug10-unspliced	fawru	Transcript Identified by AceView	chr16	-	Unassigned	10539293	10539889
TC1600009419.hg.1	14.84	16.95	1.47	0.4	T	T	-4.33	3.35e-06	0.0003	7.31e-06	0.0006	T	NR_024049; NR_024050; NR_131216; NR_131217; NR_131222; ENST00000571158; ENST00000571259; ENST00000573037; ENST00000573319; ENST00000574028; ENST00000577041; ENST00000615574	BCAR4	breast cancer anti-estrogen resistance 4 (non-protein coding)	chr16	-	NonCoding	11819829	11828845
TC1600009580.hg.1	8.25	7.09	0.78	0.43	T	T	2.23	4.56e-07	7.42e-05	1.28e-06	0.0002	T	NM_022166; ENST00000261381; ENST00000563403; ENST00000568226; ENST00000575674; OTTHUMT00000252241; OTTHUMT00000436075; OTTHUMT00000436076; OTTHUMT00000437944	XYLT1	xylosyltransferase I	chr16	-	Multiple_Complex	17101769	17470881
TC1600009731.hg.1	9.52	10.7	0.76	0.19	T	T	-2.27	7.82e-07	0.0001	4.17e-06	0.0004	T	NM_153603; ENST00000307149; ENST00000561854; ENST00000563164; ENST00000566364; ENST00000567821; ENST00000569635; BC000549; BC037563; OTTHUMT00000211625; OTTHUMT00000434818; OTTHUMT00000434819; OTTHUMT00000434820; OTTHUMT00000434821; OTTHUMT00000434822	COG7	component of oligomeric golgi complex 7	chr16	-	Multiple_Complex	23388493	23453191
TC1600009777.hg.1	11.32	12.51	1.14	0.41	T	T	-2.29	0.0022	0.0369	0.0004	0.0115	T	NM_001006634; NM_018054; ENST00000289968; ENST00000303665; ENST00000455311; ENST00000570320; ENST00000570841; ENST00000571406; ENST00000571480; ENST00000571575; ENST00000571843; ENST00000572314; ENST00000573449; ENST00000573625; ENST00000573703; ENST00000573765; ENST00000575283; ENST00000575412; ENST00000575447; ENST00000575656; ENST00000575975; ENST00000576387; BC080195; OTTHUMT00000436548; OTTHUMT00000436549; OTTHUMT00000436550; OTTHUMT00000436551; OTTHUMT00000436566; OTTHUMT00000436567; OTTHUMT00000436568; OTTHUMT00000436570; OTTHUMT00000436573; OTTHUMT00000436574; OTTHUMT00000436575; OTTHUMT00000436576; OTTHUMT00000436577; OTTHUMT00000436578; OTTHUMT00000436579; OTTHUMT00000436580; OTTHUMT00000436581; OTTHUMT00000436582; OTTHUMT00000436583; OTTHUMT00000436584	ARHGAP17	Rho GTPase activating protein 17	chr16	-	Multiple_Complex	24919384	25015666
TC1600009944.hg.1	7.33	9.39	0.8	0.55	T	T	-4.17	2.19e-08	7.91e-06	1.19e-07	3.19e-05	T	NM_178863; NR_110933; ENST00000308768; ENST00000561540; ENST00000563264; ENST00000563955; ENST00000566413; ENST00000566842; ENST00000568000; ENST00000568721; ENST00000568995; BC036228; OTTHUMT00000255162; OTTHUMT00000435608; OTTHUMT00000435609; OTTHUMT00000435610; OTTHUMT00000435611; OTTHUMT00000435612; OTTHUMT00000435613; OTTHUMT00000435614; OTTHUMT00000435615	KCTD13	potassium channel tetramerization domain containing 13	chr16	-	Multiple_Complex	29905012	29927035
TC1600009953.hg.1	8.29	10.05	0.39	1.17	T	T	-3.39	1.14e-05	0.0008	5.73e-05	0.003	T	NM_024307; ENST00000360688; ENST00000406256; ENST00000565704; ENST00000566434; ENST00000566613; BC002714; OTTHUMT00000255144; OTTHUMT00000434053; OTTHUMT00000434054; OTTHUMT00000434055; OTTHUMT00000434056	GDPD3	glycerophosphodiester phosphodiesterase domain containing 3	chr16	-	Multiple_Complex	30104810	30113856
TC1600010115.hg.1	11.55	13.12	0.4	0.36	T	T	-2.96	4.34e-11	7.43e-08	1.11e-10	1.77e-07	T	ENST00000565437	BCAP31P1	B-cell receptor-associated protein 31 pseudogene 1 [Source:HGNC Symbol;Acc:HGNC:51323]	chr16	-	Multiple_Complex	33987839	33991682
TC1600010171.hg.1	7.45	6.31	0.47	0.48	T	T	2.2	0.0001	0.005	6.19e-05	0.0031	T	NM_018206; ENST00000299138; ENST00000561713; ENST00000562420; ENST00000563884; ENST00000563984; ENST00000565228; ENST00000568191; ENST00000568612; ENST00000568642; ENST00000568784; ENST00000569950; BC002414; BC010362; BC093036; OTTHUMT00000255742; OTTHUMT00000430591; OTTHUMT00000430592; OTTHUMT00000430593; OTTHUMT00000430594; OTTHUMT00000430595; OTTHUMT00000430596; OTTHUMT00000430597; OTTHUMT00000430598; OTTHUMT00000430599; OTTHUMT00000430600	VPS35	VPS35 retromer complex component	chr16	-	Multiple_Complex	46656132	46689518
TC1600010184.hg.1	13.17	14.8	0.55	0.22	T	T	-3.1	2.75e-11	5.41e-08	1.28e-10	1.93e-07	T	NM_001305002; NM_030790; ENST00000320640; ENST00000537184; ENST00000542691; ENST00000544001; ENST00000563350; ENST00000563730; ENST00000564825; ENST00000565262; ENST00000565940; ENST00000567957; ENST00000568047; ENST00000569551; BC006321; BC024162; OTTHUMT00000256768; OTTHUMT00000430396; OTTHUMT00000430397; OTTHUMT00000430398; OTTHUMT00000430399; OTTHUMT00000430400; OTTHUMT00000430401; OTTHUMT00000430402; OTTHUMT00000430403; OTTHUMT00000430404; OTTHUMT00000430405; OTTHUMT00000430407	ITFG1	integrin alpha FG-GAP repeat containing 1	chr16	-	Multiple_Complex	47154387	47464149
TC1600010227.hg.1	13.14	14.58	0.6	0.27	T	T	-2.72	1.7e-09	1.19e-06	7.18e-09	4.18e-06	T	NM_153029; ENST00000262384; ENST00000564124; ENST00000564710; ENST00000565423; ENST00000565638; ENST00000569027; BC152472; OTTHUMT00000429920; OTTHUMT00000429921; OTTHUMT00000429922; OTTHUMT00000429923; OTTHUMT00000429924; OTTHUMT00000429925; uc002efp.3	N4BP1	NEDD4 binding protein 1	chr16	-	Multiple_Complex	48538726	48620148
TC1600010452.hg.1	7.35	6.15	0.46	0.41	T	T	2.31	5.87e-07	8.9e-05	2.63e-06	0.0003	T	NM_018110; ENST00000340099; ENST00000561659; ENST00000561918; ENST00000562008; ENST00000562737; ENST00000563483; ENST00000564378; ENST00000566588; ENST00000566705; ENST00000566936; ENST00000567175; ENST00000567214; ENST00000567276; ENST00000568617; ENST00000569010; ENST00000569250; ENST00000569538; ENST00000569548; BC001540; BC003541	DOK4	docking protein 4	chr16	-	Multiple_Complex	57471922	57487327
TC1600010473.hg.1	8.21	7.21	0.59	0.47	T	T	2	4.18e-05	0.0022	0.0002	0.0069	T	ENST00000384444; uc059uzj.1	Y_RNA	Y RNA [Source:RFAM;Acc:RF00019]	chr16	-	NonCoding	58083068	58083168
TC1600010500.hg.1	12.89	11.27	0.29	0.54	T	T	3.08	3.99e-10	3.68e-07	9.39e-10	8.6e-07	T	NM_001286220; NM_002080; ENST00000245206; ENST00000434819; ENST00000492378; ENST00000494627; ENST00000496461; ENST00000564400; ENST00000568368; BC000525; OTTHUMT00000258289; OTTHUMT00000258290; OTTHUMT00000258291; OTTHUMT00000258292; OTTHUMT00000421923; OTTHUMT00000421956; OTTHUMT00000421957	GOT2	glutamic-oxaloacetic transaminase 2, mitochondrial	chr16	-	Multiple_Complex	58707131	58734357
TC1600010537.hg.1	9.59	8.47	0.9	0.48	T	T	2.16	0.0003	0.0097	0.0014	0.0285	T	ENST00000384710	RNU6-21P	RNA, U6 small nuclear 21, pseudogene	chr16	-	Small_RNA	62187540	62187646
TC1600010561.hg.1	11.49	8.54	1.58	0.68	T	T	7.73	5.44e-08	1.58e-05	4.38e-08	1.52e-05	T	NM_001308392; NM_001797; ENST00000268603; ENST00000394156; ENST00000562325; ENST00000562712; ENST00000562882; ENST00000562998; ENST00000563255; ENST00000563492; ENST00000564317; ENST00000564770; ENST00000565210; ENST00000566827; ENST00000567934; ENST00000568340; ENST00000569095; ENST00000569128; ENST00000569624; ENST00000569783; ENST00000619158; BC013609; OTTHUMT00000268755; OTTHUMT00000268756; OTTHUMT00000420581; OTTHUMT00000420582; OTTHUMT00000420583; OTTHUMT00000420584; OTTHUMT00000420585; OTTHUMT00000420586; OTTHUMT00000420587; OTTHUMT00000420588; OTTHUMT00000420589; OTTHUMT00000420590; OTTHUMT00000420591; OTTHUMT00000420592; OTTHUMT00000420593; OTTHUMT00000420594; OTTHUMT00000420595; OTTHUMT00000432075; OTTHUMT00000474096	CDH11	cadherin 11, type 2, OB-cadherin (osteoblast)	chr16	-	Multiple_Complex	64943753	65126112
TC1600010627.hg.1	9.49	11.94	2.25	0.73	T	T	-5.46	0.0001	0.0053	1.6e-05	0.0012	T	NM_015964; NM_016140; ENST00000290942; ENST00000393957; ENST00000561537; ENST00000562206; ENST00000564104; BC000691; OTTHUMT00000268836; OTTHUMT00000268837; OTTHUMT00000421787; OTTHUMT00000421788; OTTHUMT00000421789	TPPP3	tubulin polymerization-promoting protein family member 3	chr16	-	Multiple_Complex	67389807	67393535
TC1600010628.hg.1	5.58	7.09	0.89	0.54	T	T	-2.84	1.33e-06	0.0002	7.11e-06	0.0006	T	NM_013304; ENST00000348579; ENST00000562122; ENST00000565726; ENST00000566075; ENST00000567311; ENST00000568650; BC021908; OTTHUMT00000268845; OTTHUMT00000422211; OTTHUMT00000422212; OTTHUMT00000422213; OTTHUMT00000422214; OTTHUMT00000422215	ZDHHC1	zinc finger, DHHC-type containing 1	chr16	-	Multiple_Complex	67394419	67416833
TC1600010669.hg.1	9.55	10.59	0.79	0.28	T	T	-2.04	3.83e-05	0.002	3.22e-05	0.002	T	NM_018380; ENST00000332395; BC024273; OTTHUMT00000268883	DDX28	DEAD (Asp-Glu-Ala-Asp) box polypeptide 28	chr16	-	Coding	68021274	68023867
TC1600010752.hg.1	13.35	11.76	0.3	0.22	T	T	3	4.83e-16	1.31e-11	6.21e-16	1.32e-11	T	NM_001605; ENST00000261772; ENST00000564359; ENST00000565361; ENST00000566969; ENST00000567490; ENST00000569790; ENST00000569825; BC011451; OTTHUMT00000435021; OTTHUMT00000435022; OTTHUMT00000435023; OTTHUMT00000435024; OTTHUMT00000435025; OTTHUMT00000435026; OTTHUMT00000435027	AARS	alanyl-tRNA synthetase	chr16	-	Multiple_Complex	70252295	70289543
TC1600010765.hg.1	7.24	6.14	0.46	0.4	T	T	2.14	1.46e-06	0.0002	6.79e-07	0.0001	T	NM_001195139; NM_015386; ENST00000323786; ENST00000393612; ENST00000482252; ENST00000524584; ENST00000526700; ENST00000530160; ENST00000530314; ENST00000534772; ENST00000562200; ENST00000564315; ENST00000564415; ENST00000564653; ENST00000565715; ENST00000567244; BC072438; OTTHUMT00000250326; OTTHUMT00000268970; OTTHUMT00000390512; OTTHUMT00000390513; OTTHUMT00000390516; OTTHUMT00000390517; OTTHUMT00000390519; OTTHUMT00000434900; OTTHUMT00000434902; OTTHUMT00000434903; OTTHUMT00000434904; OTTHUMT00000434905; OTTHUMT00000434907	COG4	component of oligomeric golgi complex 4	chr16	-	Multiple_Complex	70480568	70523565
TC1600010795.hg.1	14.54	9.46	1.48	0.55	T	T	33.94	3.1e-12	8.6e-09	1.98e-12	6.89e-09	T	NR_003059; ENST00000411292; uc002fbc.1	SNORD71	small nucleolar RNA, C/D box 71	chr16	-	Multiple_Complex	71758392	71758495
TC1600010828.hg.1	8.24	6.51	0.65	0.68	T	T	3.32	1.82e-07	3.78e-05	8.83e-07	0.0001	T	fozy.aAug10-unspliced	fozy	Transcript Identified by AceView	chr16	-	Coding	72876271	72876935
TC1600010849.hg.1	9.23	10.6	0.87	0.63	T	T	-2.58	7.85e-05	0.0035	0.0004	0.0109	T	ploserbo.aAug10-unspliced	ploserbo	Transcript Identified by AceView	chr16	-	Unassigned	74361430	74362594
TC1600010966.hg.1	8.07	9.3	1.37	0.4	T	T	-2.35	0.0018	0.0322	0.0004	0.0123	T	NM_152342; ENST00000561616; ENST00000562753; ENST00000562812; ENST00000563890; ENST00000566173; ENST00000567924; ENST00000570137; BC069440; BC100803; BC100804; BC100805; BC100806; OTTHUMT00000434727; OTTHUMT00000434728; OTTHUMT00000434729; OTTHUMT00000434730; OTTHUMT00000434731; OTTHUMT00000434732; OTTHUMT00000434733	CDYL2	chromodomain protein, Y-like 2	chr16	-	Multiple_Complex	80597900	80804329
TC1600011110.hg.1	6.58	7.96	1.69	0.97	T	T	-2.62	0.0011	0.0232	0.001	0.0222	T	OTTHUMT00000474372; uc059xzq.1	RP11-568J23.8	novel transcript sense intronic to C16orf74	chr16	-	NonCoding	85697335	85697868
TC1600011186.hg.1	11.62	13.23	2.04	0.5	T	T	-3.06	9.08e-05	0.0039	0.0001	0.0053	T	NM_003486; ENST00000261622; ENST00000563489; ENST00000565644; BC039692; BC042600; OTTHUMT00000269110; OTTHUMT00000431869; OTTHUMT00000431894	SLC7A5	solute carrier family 7 (amino acid transporter light chain, L system), member 5	chr16	-	Multiple_Complex	87830023	87869494
TC1600011406.hg.1	6.59	5.5	0.62	0.38	T	T	2.12	2.49e-06	0.0003	1.08e-05	0.0009	T	NM_001202509; NM_001204098; NM_001204099; ENST00000527729; ENST00000527845; ENST00000529718; ENST00000615332; ENST00000616804; OTTHUMT00000393190; OTTHUMT00000393191; OTTHUMT00000393192; uc021tjs.1; uc021tjt.1	CKLF-CMTM1	CKLF-CMTM1 readthrough	chr16	+	Coding	66552563	66579135
TC1600011448.hg.1	8.12	7.01	0.37	0.26	T	T	2.16	5.37e-08	1.57e-05	6.27e-08	1.96e-05	T	NM_001098533; NM_001160367; NM_052987; NM_052988; NR_027702; NR_027703; ENST00000353379; ENST00000378277; ENST00000472018; ENST00000502547; ENST00000503560; ENST00000504473; ENST00000505473; ENST00000505733; ENST00000507205; ENST00000508723; ENST00000510811; ENST00000511415; ENST00000512912; ENST00000514965; ENST00000561477; ENST00000564192; ENST00000565470; ENST00000567932; ENST00000568456; ENST00000617879; ENST00000625631; BC017342; BC025301; OTTHUMT00000269925; OTTHUMT00000269926; OTTHUMT00000359827; OTTHUMT00000359828; OTTHUMT00000359829; OTTHUMT00000359830; OTTHUMT00000359832; OTTHUMT00000359833; OTTHUMT00000359834; OTTHUMT00000359835; OTTHUMT00000359836; OTTHUMT00000359837; OTTHUMT00000359838; OTTHUMT00000359839; OTTHUMT00000423070; OTTHUMT00000423071; OTTHUMT00000423072; OTTHUMT00000423073; OTTHUMT00000423074; uc010cio.3	CDK10	cyclin-dependent kinase 10	chr16	+	Multiple_Complex	89686668	89696364
TC1600011472.hg.1	10.57	11.59	0.58	0.43	T	T	-2.03	9.88e-06	0.0008	2.65e-05	0.0017	T	NM_001305142; NM_020677; ENST00000283429; ENST00000404295; ENST00000571291; ENST00000571448; ENST00000572110; ENST00000572232; ENST00000572391; ENST00000573520; ENST00000573533; ENST00000573571; ENST00000574425; ENST00000574733; ENST00000575002; ENST00000575557; ENST00000575995; ENST00000576176; ENST00000576935; BC002927; BC007364; OTTHUMT00000251631; OTTHUMT00000438579; OTTHUMT00000438580; OTTHUMT00000438581; OTTHUMT00000438582; OTTHUMT00000438583; OTTHUMT00000438584; OTTHUMT00000438585; OTTHUMT00000438586; OTTHUMT00000438587; OTTHUMT00000438588; OTTHUMT00000438589; OTTHUMT00000438590; OTTHUMT00000438591; OTTHUMT00000438592; OTTHUMT00000438593; OTTHUMT00000438594	NMRAL1	NmrA-like family domain containing 1	chr16	-	Multiple_Complex	4461677	4476306
TC1600011504.hg.1	12.06	13.24	1.83	0.46	T	T	-2.27	0.002	0.0348	0.0007	0.0171	T	NR_002594; NR_027155; NR_037451; NR_049833; ENST00000581433; OTTHUMT00000408812	SLC7A5P2; SMG1P3; MIR3680-1; MIR3680-2	solute carrier family 7 (amino acid transporter light chain, L system), member 5 pseudogene 2; SMG1 pseudogene 3; microRNA 3680-1; microRNA 3680-2	chr16	-	Multiple_Complex	21446683	21520444
TC1600011531.hg.1	10	8.89	0.43	0.35	T	T	2.15	1.36e-07	3.02e-05	3.91e-07	7.67e-05	T	OTTHUMT00000432101	HERC2P8	hect domain and RLD 2 pseudogene 8	chr16	-	Multiple_Complex	33098808	33112154
TC1600011565.hg.1	7.55	8.85	0.43	0.43	T	T	-2.45	1.29e-06	0.0002	1.39e-07	3.61e-05	T	NM_006324; ENST00000283882; ENST00000562602; ENST00000564286; ENST00000564793; ENST00000565646; ENST00000566254; ENST00000566901; ENST00000569341; ENST00000570103; ENST00000570279; ENST00000612761; BC000991; OTTHUMT00000269031; OTTHUMT00000434967; OTTHUMT00000434968; OTTHUMT00000434969; OTTHUMT00000435180; OTTHUMT00000435181; OTTHUMT00000435182; OTTHUMT00000435183; OTTHUMT00000435184; OTTHUMT00000435185; OTTHUMT00000474201	CFDP1	craniofacial development protein 1	chr16	-	Multiple_Complex	75293698	75433489
TC1700006558.hg.1	7.92	9.02	0.74	0.77	T	T	-2.15	0.0026	0.0414	0.0086	0.0909	T	ENST00000622996; OTTHUMT00000471670; uc059znw.1	RP11-135N5.3	novel trancript	chr17	+	Unassigned	2639297	2642418
TC1700006569.hg.1	10.58	11.84	1.34	0.58	T	T	-2.39	0.0007	0.017	0.0002	0.0063	T	NM_001100398; NM_015085; ENST00000254695; ENST00000366401; ENST00000540393; ENST00000542807; ENST00000571555; ENST00000574515; ENST00000574709; ENST00000575979; BC140870; BC140871; OTTHUMT00000438208; OTTHUMT00000438209; OTTHUMT00000438367; OTTHUMT00000438368; OTTHUMT00000439163; OTTHUMT00000439164; OTTHUMT00000440590	RAP1GAP2	RAP1 GTPase activating protein 2	chr17	+	Multiple_Complex	2777056	3037741
TC1700006647.hg.1	7.19	8.68	1.08	0.76	T	T	-2.81	2.61e-05	0.0016	0.0001	0.0053	T	lywaw.aAug10-unspliced	lywaw	Transcript Identified by AceView	chr17	+	Coding	4836310	4837027
TC1700006729.hg.1	14.3	15.87	0.75	0.29	T	T	-2.97	6.26e-10	5.18e-07	2.49e-09	1.79e-06	T	NM_000018; NM_001033859; NM_001270447; NM_001270448; ENST00000322910; ENST00000350303; ENST00000356839; ENST00000542255; ENST00000543245; ENST00000577191; ENST00000577433; ENST00000577857; ENST00000578033; ENST00000578269; ENST00000578319; ENST00000578421; ENST00000578579; ENST00000578711; ENST00000578809; ENST00000578824; ENST00000579286; ENST00000579391; ENST00000579425; ENST00000579546; ENST00000579886; ENST00000579894; ENST00000580263; ENST00000580365; ENST00000581378; ENST00000581562; ENST00000582056; ENST00000582166; ENST00000582356; ENST00000582379; ENST00000582450; ENST00000583074; ENST00000583312; ENST00000583760; ENST00000583848; ENST00000583850; ENST00000583858; ENST00000584103; ENST00000585203; BC000399; BC012912; BC020218; OTTHUMT00000220001; OTTHUMT00000444675; OTTHUMT00000444676; OTTHUMT00000444677; OTTHUMT00000444678; OTTHUMT00000444679; OTTHUMT00000444703; OTTHUMT00000444704; OTTHUMT00000444705; OTTHUMT00000444706; OTTHUMT00000444707; OTTHUMT00000444708; OTTHUMT00000444709; OTTHUMT00000444710; OTTHUMT00000444754; OTTHUMT00000444755; OTTHUMT00000444756; OTTHUMT00000444793; OTTHUMT00000444794; OTTHUMT00000444795; OTTHUMT00000444796; OTTHUMT00000444797; OTTHUMT00000444798; OTTHUMT00000444799; OTTHUMT00000444801; OTTHUMT00000444802; OTTHUMT00000444803; OTTHUMT00000444804; OTTHUMT00000444805; OTTHUMT00000444806; OTTHUMT00000444807; OTTHUMT00000444808; OTTHUMT00000444809; OTTHUMT00000444812; OTTHUMT00000444813; OTTHUMT00000444814; OTTHUMT00000444815; OTTHUMT00000444816; OTTHUMT00000444823	ACADVL	acyl-CoA dehydrogenase, very long chain	chr17	+	Multiple_Complex	7217125	7225273
TC1700007013.hg.1	4.71	5.76	0.35	0.3	T	T	-2.08	2.69e-08	9.35e-06	5.68e-08	1.81e-05	T	NR_031698; ENST00000408428; uc021tqr.1	MIR1288	microRNA 1288	chr17	+	Precursor_microRNA	16282014	16282088
TC1700007135.hg.1	7.19	5.87	0.88	0.57	T	T	2.5	2.24e-06	0.0002	1.06e-05	0.0009	T	NM_001037330; ENST00000395671; ENST00000414850; ENST00000424146; ENST00000449552; ENST00000449697; ENST00000571542; ENST00000571708; ENST00000571733; ENST00000572555; ENST00000573443; ENST00000574042; ENST00000577969; ENST00000578086; ENST00000581904; BC127827; BC128591; BC146902; BC146907; OTTHUMT00000130670; OTTHUMT00000131049; OTTHUMT00000440565; OTTHUMT00000440566; OTTHUMT00000440568; OTTHUMT00000440570; OTTHUMT00000440706; OTTHUMT00000440707; OTTHUMT00000440708; OTTHUMT00000440709; OTTHUMT00000448142; OTTHUMT00000448143; OTTHUMT00000448145; OTTHUMT00000448146	TRIM16L	tripartite motif containing 16-like	chr17	+	Multiple_Complex	18697998	18736118
TC1700007158.hg.1	9.64	8.42	1.77	0.6	T	T	2.33	0.0022	0.0374	0.0025	0.0413	T	NR_006880; ENST00000584923; ENST00000620232; ENST00000625876	SNORD3A	small nucleolar RNA, C/D box 3A	chr17	+	Small_RNA	19188016	19188714
TC1700007396.hg.1	6.13	4.97	0.65	0.41	T	T	2.24	4e-07	6.81e-05	1.53e-06	0.0002	T	ENST00000459041; uc060dfk.1	Y_RNA	Y RNA [Source:RFAM;Acc:RF00019]	chr17	+	NonCoding	28834722	28834822
TC1700007513.hg.1	6.84	8.14	0.92	0.82	T	T	-2.47	0.0008	0.0189	0.0024	0.0399	T	weeserbo.aAug10-unspliced	weeserbo	Transcript Identified by AceView	chr17	+	Coding	32400497	32400817
TC1700007585.hg.1	9.05	7.92	0.54	0.7	T	T	2.19	3.45e-06	0.0003	1.63e-05	0.0012	T	NM_144975; ENST00000299977; ENST00000542451; ENST00000592325; BC125200; BC125201; OTTHUMT00000448649; OTTHUMT00000448650; OTTHUMT00000448651	SLFN5	schlafen family member 5	chr17	+	Multiple_Complex	35243036	35273655
TC1700007610.hg.1	6.84	8.09	0.9	0.88	T	T	-2.39	0.0001	0.0054	0.0007	0.0168	T	ENST00000603504; uc060eek.1	7SK	7SK RNA [Source:RFAM;Acc:RF00100]	chr17	+	NonCoding	35889558	35889804
TC1700007725.hg.1	8.78	7.73	0.61	0.46	T	T	2.07	0.0001	0.0055	0.0006	0.0161	T	NM_001271608; NM_006148; NR_073384; ENST00000318008; ENST00000419929; ENST00000433206; ENST00000435347; ENST00000443937; ENST00000579123; ENST00000581485; ENST00000584106; ENST00000585841; BC007560; BC012460; OTTHUMT00000256890; OTTHUMT00000256891; OTTHUMT00000442004; OTTHUMT00000442005; OTTHUMT00000442006; OTTHUMT00000443679; OTTHUMT00000443680; uc002hra.3	LASP1	LIM and SH3 protein 1	chr17	+	Multiple_Complex	38869859	38921770
TC1700007803.hg.1	4.16	5.21	0.55	0.35	T	T	-2.07	9.12e-05	0.0039	0.0004	0.012	T	cheyda.aAug10-unspliced; storslu.aAug10-unspliced	cheyda; storslu	Transcript Identified by AceView	chr17	+	Multiple_Complex	40555514	40559830
TC1700007865.hg.1	6.22	5.09	0.38	0.38	T	T	2.19	1.82e-08	6.83e-06	8.83e-09	4.83e-06	T	NM_033133; ENST00000393888; ENST00000393892; ENST00000441615; ENST00000472031; ENST00000486438; ENST00000585452; ENST00000587679; ENST00000589772; ENST00000591945; ENST00000592105; ENST00000592446; ENST00000592861; BC001362; BC006392; BC011046; BC028040; OTTHUMT00000257443; OTTHUMT00000257444; OTTHUMT00000257445; OTTHUMT00000257446; OTTHUMT00000257447; OTTHUMT00000453357; OTTHUMT00000453358; OTTHUMT00000453359; OTTHUMT00000453360; OTTHUMT00000453362; OTTHUMT00000453363; OTTHUMT00000453364	CNP	2,3-cyclic nucleotide 3 phosphodiesterase	chr17	+	Multiple_Complex	41966741	41977736
TC1700007890.hg.1	13.99	15.08	0.66	0.33	T	T	-2.13	8.56e-07	0.0001	4.07e-06	0.0004	T	NM_001130020; NM_001130021; NM_005177; NR_049808; ENST00000264649; ENST00000343619; ENST00000393829; ENST00000537728; ENST00000544137; ENST00000582846; ENST00000585525; ENST00000585828; ENST00000586001; ENST00000586201; ENST00000586315; ENST00000587299; ENST00000587375; ENST00000587510; ENST00000587797; ENST00000587824; ENST00000587882; ENST00000588138; ENST00000588629; ENST00000588806; ENST00000588901; ENST00000589213; ENST00000589727; ENST00000589759; ENST00000592324; ENST00000592831; BC032398; OTTHUMT00000450358; OTTHUMT00000450359; OTTHUMT00000450360; OTTHUMT00000450361; OTTHUMT00000450362; OTTHUMT00000450363; OTTHUMT00000450364; OTTHUMT00000450365; OTTHUMT00000450366; OTTHUMT00000450367; OTTHUMT00000450368; OTTHUMT00000450369; OTTHUMT00000450370; OTTHUMT00000450371; OTTHUMT00000450372; OTTHUMT00000450373; OTTHUMT00000450375; OTTHUMT00000450376; OTTHUMT00000450377; OTTHUMT00000450378; OTTHUMT00000450380; OTTHUMT00000450381; OTTHUMT00000450382; OTTHUMT00000450383	ATP6V0A1; MIR5010	ATPase, H+ transporting, lysosomal V0 subunit a1; microRNA 5010	chr17	+	Multiple_Complex	42458844	42522611
TC1700007898.hg.1	8.77	10.83	1.87	0.82	T	T	-4.16	7.88e-05	0.0035	0.0004	0.0108	T	snerseebo.aAug10-unspliced	snerseebo	Transcript Identified by AceView	chr17	+	Unassigned	42555656	42557195
TC1700007906.hg.1	9.29	11.08	1.03	0.33	T	T	-3.46	5.26e-07	8.24e-05	3.26e-07	6.79e-05	T	OTTHUMT00000452325	HMGB3P27	high mobility group box 3 pseudogene 27	chr17	+	Pseudogene	42648178	42648738
TC1700008049.hg.1	7.05	8.33	0.94	0.41	T	T	-2.43	0.0002	0.0075	0.0008	0.0184	T	NM_005892; ENST00000328118; ENST00000331495; ENST00000585852; ENST00000586092; ENST00000586643; ENST00000587489; ENST00000587856; ENST00000589911; ENST00000591434; ENST00000592006; ENST00000592415; ENST00000592527; BC111564; OTTHUMT00000450197; OTTHUMT00000450198; OTTHUMT00000450200; OTTHUMT00000450201; OTTHUMT00000450202; OTTHUMT00000450203; OTTHUMT00000450204; OTTHUMT00000450205; OTTHUMT00000450206; OTTHUMT00000450207; OTTHUMT00000450208	FMNL1	formin like 1	chr17	+	Multiple_Complex	45221444	45247320
TC1700008128.hg.1	13.79	12.66	0.35	0.43	T	T	2.18	2.9e-07	5.4e-05	1.58e-07	3.97e-05	T	NM_006310; ENST00000322157; ENST00000525007; ENST00000525021; ENST00000525037; ENST00000525048; ENST00000525401; ENST00000526247; ENST00000527298; ENST00000527360; ENST00000527824; ENST00000527964; ENST00000528565; ENST00000528751; ENST00000529602; ENST00000530173; ENST00000530514; ENST00000531486; ENST00000532729; ENST00000533538; ENST00000533573; ENST00000534691; ENST00000534727; ENST00000534807; ENST00000534814; ENST00000602788; BC065294; OTTHUMT00000384262; OTTHUMT00000384263; OTTHUMT00000384264; OTTHUMT00000384265; OTTHUMT00000384266; OTTHUMT00000384267; OTTHUMT00000384269; OTTHUMT00000384270; OTTHUMT00000384272; OTTHUMT00000384273; OTTHUMT00000384274; OTTHUMT00000384275; OTTHUMT00000384276; OTTHUMT00000384277; OTTHUMT00000384278; OTTHUMT00000384279; OTTHUMT00000384280; OTTHUMT00000384281; OTTHUMT00000384282; OTTHUMT00000384283; OTTHUMT00000384284; OTTHUMT00000384285; OTTHUMT00000384286; OTTHUMT00000384287; OTTHUMT00000467341	NPEPPS	aminopeptidase puromycin sensitive	chr17	+	Multiple_Complex	47522942	47623276
TC1700008133.hg.1	12.05	10.85	0.46	0.3	T	T	2.3	1.62e-08	6.3e-06	1.65e-09	1.3e-06	T	NM_001276453; NM_002265; ENST00000290158; ENST00000535458; ENST00000540627; ENST00000577875; ENST00000577918; ENST00000578718; ENST00000579901; ENST00000580019; ENST00000580158; ENST00000580573; ENST00000582097; ENST00000582126; ENST00000583013; ENST00000583648; BC003572; BC024045; BC036703; OTTHUMT00000089755; OTTHUMT00000441347; OTTHUMT00000441348; OTTHUMT00000441349; OTTHUMT00000441350; OTTHUMT00000441351; OTTHUMT00000441352; OTTHUMT00000441353; OTTHUMT00000441354; OTTHUMT00000441355; OTTHUMT00000441356; OTTHUMT00000441357; OTTHUMT00000441358; OTTHUMT00000441359	KPNB1	karyopherin (importin) beta 1	chr17	+	Multiple_Complex	47649476	47685505
TC1700008186.hg.1	9.19	8.02	0.67	0.62	T	T	2.25	7.77e-05	0.0034	5.6e-05	0.0029	T	NM_001160423; NM_006546; ENST00000290341; ENST00000431824; ENST00000499130; ENST00000505562; ENST00000510023; ENST00000515586; OTTHUMT00000364046; OTTHUMT00000364047; OTTHUMT00000364048; OTTHUMT00000364049; OTTHUMT00000364050; OTTHUMT00000364051	IGF2BP1	insulin-like growth factor 2 mRNA binding protein 1	chr17	+	Multiple_Complex	48997412	49056145
TC1700008225.hg.1	5.1	6.93	0.99	0.75	T	T	-3.56	1.01e-05	0.0008	1.24e-05	0.001	T	NM_001934; NM_138281; ENST00000240306; ENST00000411890; ENST00000503276; ENST00000503410; ENST00000505318; ENST00000611342; BC016145	DLX4	distal-less homeobox 4	chr17	+	Multiple_Complex	49968970	49974959
TC1700008232.hg.1	9.09	7.49	0.63	0.45	T	T	3.04	4.68e-07	7.53e-05	2.09e-06	0.0003	T	NM_001199898; NM_001199899; NM_001199900; NM_002611; ENST00000007708; ENST00000503076; ENST00000503176; ENST00000503614; ENST00000505440; ENST00000505897; ENST00000506242; ENST00000506647; ENST00000508030; ENST00000508960; ENST00000510219; ENST00000511026; ENST00000512204; ENST00000512238; ENST00000515040; ENST00000614357; BC005811; BC040478; BC063137; OTTHUMT00000366492; OTTHUMT00000366494; OTTHUMT00000366647; OTTHUMT00000366648; OTTHUMT00000366649; OTTHUMT00000366650; OTTHUMT00000366651; OTTHUMT00000366652; OTTHUMT00000366653; OTTHUMT00000366654; OTTHUMT00000366655; OTTHUMT00000366656; OTTHUMT00000366657; OTTHUMT00000366658; OTTHUMT00000366659	PDK2	pyruvate dehydrogenase kinase, isozyme 2	chr17	+	Multiple_Complex	50094737	50112152
TC1700008254.hg.1	9.8	8.43	0.64	0.37	T	T	2.59	1.69e-08	6.48e-06	4.74e-08	1.58e-05	T	NM_001288968; NM_001288969; NM_001288970; NM_001288971; NM_001288972; NM_025149; NR_110232; ENST00000300441; ENST00000427954; ENST00000502667; ENST00000503295; ENST00000503387; ENST00000503408; ENST00000504392; ENST00000504945; ENST00000506052; ENST00000506085; ENST00000506582; ENST00000507769; ENST00000507792; ENST00000508245; ENST00000508734; ENST00000509806; ENST00000510262; ENST00000510410; ENST00000511147; ENST00000511288; ENST00000512119; ENST00000512537; ENST00000513101; ENST00000513544; ENST00000570356; BC012053; BC014123; OTTHUMT00000367423; OTTHUMT00000367424; OTTHUMT00000367425; OTTHUMT00000367426; OTTHUMT00000367427; OTTHUMT00000367428; OTTHUMT00000367429; OTTHUMT00000367430; OTTHUMT00000367431; OTTHUMT00000367432; OTTHUMT00000367433; OTTHUMT00000367434; OTTHUMT00000367435; OTTHUMT00000367436; OTTHUMT00000367437; OTTHUMT00000367438; OTTHUMT00000367439; OTTHUMT00000367440; OTTHUMT00000367441; OTTHUMT00000367442; OTTHUMT00000367443; OTTHUMT00000367444; OTTHUMT00000367445; OTTHUMT00000367446; OTTHUMT00000436884	ACSF2	acyl-CoA synthetase family member 2	chr17	+	Multiple_Complex	50426158	50474845
TC1700008452.hg.1	9.57	11.65	1.66	0.38	T	T	-4.23	3.41e-05	0.0019	3.23e-05	0.002	T	NM_001165993; NM_001165994; NM_182569; ENST00000284116; ENST00000578026; ENST00000579020; ENST00000579076; ENST00000581140; ENST00000581276; ENST00000583543; BC034432; OTTHUMT00000446023; OTTHUMT00000446024; OTTHUMT00000446025; OTTHUMT00000446026; OTTHUMT00000446027; OTTHUMT00000446028; OTTHUMT00000446029	GDPD1	glycerophosphodiester phosphodiesterase domain containing 1	chr17	+	Multiple_Complex	59220467	59275969
TC1700008511.hg.1	12.79	10.27	1.02	0.41	T	T	5.73	9.66e-12	2.39e-08	6.19e-11	1.15e-07	T	NM_005994; ENST00000240328; ENST00000419047; ENST00000477081; ENST00000586986; BC052566; OTTHUMT00000346977; OTTHUMT00000347754; OTTHUMT00000347755; OTTHUMT00000449645	TBX2	T-box 2	chr17	+	Multiple_Complex	61399896	61409466
TC1700008514.hg.1	7.91	6.11	0.84	0.74	T	T	3.47	1.57e-06	0.0002	6.75e-07	0.0001	T	NM_018488; ENST00000240335; ENST00000393853; ENST00000586874; ENST00000589003; ENST00000589449; ENST00000590174; ENST00000593249; BC136403; BC142620; BC144062; OTTHUMT00000449647; OTTHUMT00000449648; OTTHUMT00000449649; OTTHUMT00000449650; OTTHUMT00000449651; OTTHUMT00000449652; OTTHUMT00000449653; uc002izi.3; uc010ddo.3	TBX4	T-box 4	chr17	+	Multiple_Complex	61452404	61485110
TC1700008523.hg.1	12.99	11.98	0.45	0.37	T	T	2	1.38e-08	5.62e-06	7.14e-08	2.15e-05	T	ENST00000384395; uc060ikr.1	Y_RNA	Y RNA [Source:RFAM;Acc:RF00019]	chr17	+	NonCoding	62122320	62122421
TC1700008705.hg.1	14.48	8.25	0.9	1.84	T	T	75.2	1.63e-13	1.16e-09	2.2e-13	1.19e-09	T	NR_003706; ENST00000363524	SNORA38B	small nucleolar RNA, H/ACA box 38B	chr17	+	Multiple_Complex	67740669	67740801
TC1700008882.hg.1	5.59	4.48	0.3	0.29	T	T	2.16	3.81e-10	3.62e-07	1.37e-10	2e-07	T	NM_015353; NR_110834; NR_110835; ENST00000322444; ENST00000375286; ENST00000577516; ENST00000579230; ENST00000579242; ENST00000581589; ENST00000582840; ENST00000584570; ENST00000584767; OTTHUMT00000445532; OTTHUMT00000445533; OTTHUMT00000445534; OTTHUMT00000445535; OTTHUMT00000445536; OTTHUMT00000445537; OTTHUMT00000445538; OTTHUMT00000445539; OTTHUMT00000445540	KCTD2	potassium channel tetramerization domain containing 2	chr17	+	Multiple_Complex	75032567	75065889
TC1700008914.hg.1	8.59	10.1	0.93	0.75	T	T	-2.86	5.62e-05	0.0027	7.5e-05	0.0036	T	NM_001162995; NR_028439; ENST00000375215; ENST00000537494; ENST00000581115; OTTHUMT00000396807; OTTHUMT00000396808; OTTHUMT00000448223	SMIM5	small integral membrane protein 5	chr17	+	Multiple_Complex	75633434	75641406
TC1700009064.hg.1	8.44	10.19	1.64	0.41	T	T	-3.37	0.0002	0.0061	4.04e-05	0.0023	T	ENST00000587434.1; OTTHUMT00000438144; uc060kwv.1	RP11-323N12.5	novel transcript, antisense to TIMP2	chr17	+	NonCoding	78855478	78855844
TC1700009123.hg.1	7.77	6.58	0.64	0.56	T	T	2.28	1.45e-07	3.16e-05	1.87e-07	4.51e-05	T	NM_001256071; NM_020954; ENST00000319921; ENST00000411702; ENST00000427003; ENST00000508628; ENST00000558116; ENST00000558488; ENST00000559070; ENST00000559603; ENST00000559864; ENST00000560083; ENST00000560694; ENST00000570776; ENST00000571908; ENST00000572622; ENST00000573038; ENST00000573548; ENST00000573919; ENST00000574060; ENST00000574909; ENST00000582970; BC036891; BC040341; OTTHUMT00000364861; OTTHUMT00000415454; OTTHUMT00000415455; OTTHUMT00000415456; OTTHUMT00000415457; OTTHUMT00000415458; OTTHUMT00000415459; OTTHUMT00000415460; OTTHUMT00000415461; OTTHUMT00000415462; OTTHUMT00000415463; OTTHUMT00000437836; OTTHUMT00000437837; OTTHUMT00000437839; OTTHUMT00000437840; OTTHUMT00000437950; OTTHUMT00000437951; OTTHUMT00000437952; OTTHUMT00000437953; OTTHUMT00000443298	RNF213	ring finger protein 213	chr17	+	Multiple_Complex	80260861	80398786
TC1700009385.hg.1	15.26	17.55	1.04	0.49	T	T	-4.88	4.25e-10	3.82e-07	2.62e-09	1.86e-06	T	NM_001284498; NM_001284499; NM_152346; ENST00000301335; ENST00000412517; ENST00000571376; ENST00000571650; ENST00000572135; ENST00000572801; ENST00000574274; ENST00000574743; ENST00000575944; ENST00000576537; ENST00000576721; ENST00000576769; BC027923; BC071859; OTTHUMT00000206717; OTTHUMT00000438538; OTTHUMT00000438539; OTTHUMT00000438540; OTTHUMT00000438566; OTTHUMT00000438567; OTTHUMT00000438575; OTTHUMT00000438576; OTTHUMT00000438577; OTTHUMT00000438578; OTTHUMT00000438597; OTTHUMT00000438598	SLC43A2	solute carrier family 43 (amino acid system L transporter), member 2	chr17	-	Multiple_Complex	1569254	1628886
TC1700009390.hg.1	8.23	9.34	1.42	0.74	T	T	-2.16	0.0007	0.0176	0.0019	0.0349	T	smarsker.aAug10-unspliced	smarsker	Transcript Identified by AceView	chr17	-	Coding	1619561	1620015
TC1700009394.hg.1	11.42	10.27	0.37	0.28	T	T	2.23	3.33e-09	2.01e-06	5.9e-10	6.26e-07	T	ENST00000304992; ENST00000571346; ENST00000571958; ENST00000572445; ENST00000572621; ENST00000572723; ENST00000573681; ENST00000573716; ENST00000573725; ENST00000574217; ENST00000574728; ENST00000575116; ENST00000576407; ENST00000576585; ENST00000576958; ENST00000577001; BC064370; OTTHUMT00000207079; OTTHUMT00000438412; OTTHUMT00000438413; OTTHUMT00000438414; OTTHUMT00000438415; OTTHUMT00000438416; OTTHUMT00000438417; OTTHUMT00000438418; OTTHUMT00000438419; OTTHUMT00000438420; OTTHUMT00000438421; OTTHUMT00000438422; OTTHUMT00000438423; OTTHUMT00000438424; OTTHUMT00000438438; OTTHUMT00000438439; uc002fte.3	PRPF8	pre-mRNA processing factor 8	chr17	-	Multiple_Complex	1650629	1684882
TC1700009402.hg.1	7.89	6.76	0.54	0.55	T	T	2.19	1.9e-05	0.0012	5.28e-05	0.0028	T	NM_052928; ENST00000305513; ENST00000476292; ENST00000491788; ENST00000570368; ENST00000571854; ENST00000573937; ENST00000576633; BC035077; OTTHUMT00000207108; OTTHUMT00000318357; OTTHUMT00000318358; OTTHUMT00000318359; OTTHUMT00000438278; OTTHUMT00000438279; OTTHUMT00000438280	SMYD4	SET and MYND domain containing 4	chr17	-	Multiple_Complex	1779485	1830634
TC1700009465.hg.1	7.11	8.75	1.23	1.42	T	T	-3.12	8.3e-05	0.0036	0.0003	0.0101	T	barer.aAug10-unspliced	barer	Transcript Identified by AceView	chr17	-	Unassigned	2998818	2999585
TC1700009619.hg.1	8.87	7.54	0.59	0.38	T	T	2.52	1.34e-07	3e-05	2.38e-07	5.38e-05	T	NM_001128827; NM_001365; ENST00000302955; ENST00000399506; ENST00000399510; ENST00000447163; ENST00000451807; ENST00000485100; ENST00000486626; ENST00000489885; ENST00000491753; ENST00000493294; BC136553; OTTHUMT00000259418; OTTHUMT00000259419; OTTHUMT00000259420; OTTHUMT00000259421; OTTHUMT00000259422; OTTHUMT00000259423; OTTHUMT00000259424; OTTHUMT00000259425; OTTHUMT00000259426; OTTHUMT00000259428	DLG4	discs, large homolog 4 (Drosophila)	chr17	-	Multiple_Complex	7189890	7220050
TC1700009643.hg.1	11.95	10.87	0.53	0.28	T	T	2.12	6.54e-08	1.79e-05	3.5e-07	7.11e-05	T	ENST00000364619; uc060aqb.1	Y_RNA	Y RNA [Source:RFAM;Acc:RF00019]	chr17	-	NonCoding	7537096	7537196
TC1700009681.hg.1	6.41	7.41	0.55	0.27	T	T	-2	2.72e-06	0.0003	1.34e-05	0.001	T	NM_025099; NR_046431; ENST00000315684; ENST00000449476; ENST00000578240; ENST00000578441; ENST00000578537; ENST00000579066; ENST00000580299; ENST00000581671; ENST00000581729; ENST00000581967; ENST00000583254; ENST00000584439; ENST00000584842; BC111783; OTTHUMT00000442011; OTTHUMT00000442012; OTTHUMT00000442013; OTTHUMT00000442014; OTTHUMT00000442015; OTTHUMT00000442016; OTTHUMT00000442017; OTTHUMT00000442018; OTTHUMT00000442019; OTTHUMT00000442090; OTTHUMT00000442091; OTTHUMT00000442092; OTTHUMT00000442093	CTC1	CTS telomere maintenance complex component 1	chr17	-	Multiple_Complex	8224821	8248095
TC1700009686.hg.1	7.96	10.37	1.88	0.68	T	T	-5.31	2.26e-05	0.0014	0.0001	0.0047	T	NM_201520; ENST00000380067; ENST00000577745; ENST00000579192; ENST00000579681; ENST00000580340; ENST00000581320; ENST00000585311; BC101329; BC101330; BC105995; OTTHUMT00000442141; OTTHUMT00000442142; OTTHUMT00000442143; OTTHUMT00000442144; OTTHUMT00000442145; OTTHUMT00000442146; OTTHUMT00000442307; uc002gku.1	SLC25A35	solute carrier family 25, member 35	chr17	-	Multiple_Complex	8287763	8295343
TC1700009694.hg.1	15.93	14.79	0.61	0.48	T	T	2.2	4.31e-06	0.0004	1.79e-05	0.0013	T	NM_001256012; NM_001256095; NM_005964; ENST00000269243; ENST00000360416; ENST00000379980; ENST00000411957; ENST00000459986; ENST00000465458; ENST00000469865; ENST00000472728; ENST00000476737; ENST00000488329; ENST00000584124; BC117690; BC117691; BC144668; BC150634; OTTHUMT00000227001; OTTHUMT00000258891; OTTHUMT00000258892; OTTHUMT00000258893; OTTHUMT00000258894; OTTHUMT00000258895; OTTHUMT00000258896; OTTHUMT00000258897; OTTHUMT00000258898; OTTHUMT00000442490	MYH10	myosin, heavy chain 10, non-muscle	chr17	-	Multiple_Complex	8474205	8630761
TC1700009850.hg.1	16.51	14.51	1.12	0.66	T	T	4.02	3.21e-06	0.0003	3.73e-06	0.0004	T	NM_000304; NM_001281455; NM_001281456; NM_153321; NM_153322; NR_104017; NR_104018; ENST00000312280; ENST00000395936; ENST00000395938; ENST00000426385; ENST00000471150; ENST00000494511; ENST00000580497; ENST00000580584; ENST00000612492; BC019040; BC091499; OTTHUMT00000130378; OTTHUMT00000130379; OTTHUMT00000130380; OTTHUMT00000130683; OTTHUMT00000130684; OTTHUMT00000442213; OTTHUMT00000442214; OTTHUMT00000442215	PMP22	peripheral myelin protein 22	chr17	-	Multiple_Complex	15229777	15265357
TC1700010151.hg.1	5.81	7.07	0.78	0.78	T	T	-2.4	0.0002	0.0071	0.0006	0.0159	T	ENST00000583159	RP11-720N19.1		chr17	-	Multiple_Complex	27526386	27527223
TC1700010176.hg.1	6.16	7.9	1.17	0.65	T	T	-3.35	0.0001	0.0044	0.0004	0.012	T	ENST00000579045.1; OTTHUMT00000446190; uc060cwl.1	CTD-2008P7.8	novel transcript	chr17	-	NonCoding	28246454	28248006
TC1700010202.hg.1	12.8	14.53	0.87	0.43	T	T	-3.33	3.45e-08	1.13e-05	2.01e-07	4.75e-05	T	NM_014680; ENST00000389003; ENST00000528896; ENST00000544884; ENST00000577261; ENST00000577417; ENST00000577580; ENST00000579253; ENST00000579924; ENST00000580395; ENST00000580882; ENST00000581064; ENST00000581267; ENST00000582417; ENST00000582901; ENST00000583403; ENST00000583860; BC120873; OTTHUMT00000390571; OTTHUMT00000445826; OTTHUMT00000445827; OTTHUMT00000445828; OTTHUMT00000445829; OTTHUMT00000445830; OTTHUMT00000445831; OTTHUMT00000445832; OTTHUMT00000445833; OTTHUMT00000445834; OTTHUMT00000445835; OTTHUMT00000445836; OTTHUMT00000445837; OTTHUMT00000445838; OTTHUMT00000445839	KIAA0100	KIAA0100	chr17	-	Multiple_Complex	28614440	28645454
TC1700010204.hg.1	10.81	12.01	0.34	0.29	T	T	-2.3	1.01e-09	7.63e-07	6.23e-09	3.71e-06	T	NM_006923; NR_045585; ENST00000247020; ENST00000585428; ENST00000585749; ENST00000587338; ENST00000587629; ENST00000587788; ENST00000588472; ENST00000589788; ENST00000591903; ENST00000592250; BC000500; BC001406; OTTHUMT00000255965; OTTHUMT00000255966; OTTHUMT00000255967; OTTHUMT00000255968; OTTHUMT00000446418; OTTHUMT00000446419; OTTHUMT00000446420; OTTHUMT00000446421; OTTHUMT00000448529; OTTHUMT00000473010	SDF2	stromal cell-derived factor 2	chr17	-	Multiple_Complex	28648356	28662283
TC1700010209.hg.1	8.41	10.33	0.99	0.51	T	T	-3.78	7.53e-09	3.68e-06	4.5e-08	1.54e-05	T	NM_001160407; NM_138463; ENST00000292090; ENST00000394933; ENST00000580518; ENST00000581236; BC014072; OTTHUMT00000255973; OTTHUMT00000255974; OTTHUMT00000446810; OTTHUMT00000446811	TLCD1	TLC domain containing 1	chr17	-	Multiple_Complex	28724348	28727935
TC1700010252.hg.1	6.94	9.22	1.44	0.86	T	T	-4.84	0.0004	0.0114	0.0006	0.0157	T	NM_032854; ENST00000345068; ENST00000388767; ENST00000459686; ENST00000467534; ENST00000469090; ENST00000480954; ENST00000492276; ENST00000577909; ENST00000579388; ENST00000580212; ENST00000584602; ENST00000584969; BC064514; OTTHUMT00000256081; OTTHUMT00000256082; OTTHUMT00000256083; OTTHUMT00000256084; OTTHUMT00000256085; OTTHUMT00000256086; OTTHUMT00000447829; OTTHUMT00000447830; OTTHUMT00000447831; OTTHUMT00000447832; OTTHUMT00000447833; uc002hel.2	CORO6	coronin 6	chr17	-	Multiple_Complex	29614756	29622907
TC1700010274.hg.1	9.38	8.38	0.34	0.39	T	T	2	9.04e-06	0.0007	4.54e-05	0.0025	T	NM_000386; ENST00000261714; ENST00000577290; ENST00000577306; ENST00000577623; ENST00000578090; ENST00000578795; ENST00000579325; ENST00000579957; ENST00000580709; ENST00000581037; ENST00000582669; ENST00000582749; ENST00000584603; BC003616; OTTHUMT00000447940; OTTHUMT00000447941; OTTHUMT00000447942; OTTHUMT00000447943; OTTHUMT00000447944; OTTHUMT00000447945; OTTHUMT00000447946; OTTHUMT00000447947; OTTHUMT00000447948; OTTHUMT00000447949; OTTHUMT00000447951; OTTHUMT00000447952; OTTHUMT00000447953	BLMH	bleomycin hydrolase	chr17	-	Multiple_Complex	30248195	30292166
TC1700010436.hg.1	9.46	10.45	0.6	0.26	T	T	-2	2.46e-07	4.82e-05	5.2e-07	9.43e-05	T	NM_000286; ENST00000225873; ENST00000585380; ENST00000586663; ENST00000613219; BC031085; OTTHUMT00000256489; OTTHUMT00000448932; OTTHUMT00000448933	PEX12	peroxisomal biogenesis factor 12	chr17	-	Coding	35574795	35578863
TC1700010448.hg.1	9.04	10.38	1.63	0.95	T	T	-2.53	0.0001	0.005	0.0003	0.0105	T	tawwubu.aAug10-unspliced	tawwubu	Transcript Identified by AceView	chr17	-	Unassigned	35888093	35888784
TC1700010453.hg.1	5.86	6.99	0.48	0.43	T	T	-2.19	1.98e-05	0.0013	4.29e-05	0.0024	T	ENST00000618141; ENST00000621554	CTB-186H2.2		chr17	-	Pseudogene	35963488	35965472
TC1700010591.hg.1	7.16	8.39	0.68	0.64	T	T	-2.34	3.17e-05	0.0018	0.0001	0.0055	T	fluslu.aAug10-unspliced	fluslu	Transcript Identified by AceView	chr17	-	Unassigned	39915616	39916289
TC1700010599.hg.1	10.02	8.75	0.28	0.28	T	T	2.41	1.7e-12	5.62e-09	2.64e-12	8.15e-09	T	NM_001079518; NM_001267797; NM_014815; NR_052017; NR_106944; ENST00000356271; ENST00000394126; ENST00000394127; ENST00000394128; ENST00000422942; ENST00000428757; ENST00000470126; ENST00000479829; ENST00000491466; ENST00000492176; ENST00000495586; ENST00000501516; ENST00000535071; ENST00000535508; ENST00000537674; ENST00000543759; ENST00000577488; ENST00000578161; ENST00000578901; ENST00000579364; ENST00000580008; ENST00000580302; ENST00000580517; ENST00000580720; ENST00000580885; ENST00000580921; ENST00000581054; ENST00000581058; ENST00000582023; ENST00000584077; ENST00000584782; ENST00000585249; ENST00000585306; ENST00000614287; ENST00000614384; BC011375; OTTHUMT00000257143; OTTHUMT00000257144; OTTHUMT00000257145; OTTHUMT00000257146; OTTHUMT00000257147; OTTHUMT00000257149; OTTHUMT00000257150; OTTHUMT00000257151; OTTHUMT00000257152; OTTHUMT00000257153; OTTHUMT00000446858; OTTHUMT00000446869; OTTHUMT00000446871; OTTHUMT00000446873; OTTHUMT00000446877; OTTHUMT00000446878; OTTHUMT00000446879; OTTHUMT00000446880; OTTHUMT00000446881; OTTHUMT00000446882; OTTHUMT00000446885; OTTHUMT00000446886; OTTHUMT00000446887; OTTHUMT00000446888; OTTHUMT00000446889; OTTHUMT00000446890; OTTHUMT00000446891; OTTHUMT00000446892; OTTHUMT00000446893; OTTHUMT00000446894; OTTHUMT00000446895; OTTHUMT00000446896; OTTHUMT00000446897	MED24; MIR6884	mediator complex subunit 24; microRNA 6884	chr17	-	Multiple_Complex	40019097	40061215
TC1700010677.hg.1	10.34	13.09	0.79	1.06	T	T	-6.74	1.35e-08	5.56e-06	2.49e-08	1.01e-05	T	NM_002276; ENST00000361566; ENST00000455635; ENST00000462611; ENST00000468880; ENST00000471565; ENST00000479031; ENST00000593096; BC002539; BC007628; BC010409; BC067744; BC084574; OTTHUMT00000257285; OTTHUMT00000257891; OTTHUMT00000257892; OTTHUMT00000257893; OTTHUMT00000257894; OTTHUMT00000257895; OTTHUMT00000448597	KRT19	keratin 19, type I	chr17	-	Multiple_Complex	41523617	41528389
TC1700010767.hg.1	14.85	12.97	0.86	0.97	T	T	3.68	2.91e-07	5.4e-05	7.28e-07	0.0001	T	NR_002716; ENST00000618664	RNU2-1	RNA, U2 small nuclear 1	chr17	-	Small_RNA	43233787	43233977
TC1700010768.hg.1	14.85	12.97	0.86	0.97	T	T	3.68	2.91e-07	5.4e-05	7.28e-07	0.0001	T	NR_002716_2; uc060ftb.1	RNU2-1; U2	Homo sapiens RNA, U2 small nuclear 1 (RNU2-1), small nuclear RNA.; U2 spliceosomal RNA [Source:RFAM;Acc:RF00004]	chr17	-	Small_RNA	43239921	43240111
TC1700010769.hg.1	14.85	12.97	0.86	0.97	T	T	3.68	2.91e-07	5.4e-05	7.28e-07	0.0001	T	NR_002716_3; uc060ftc.1	RNU2-1; U2	Homo sapiens RNA, U2 small nuclear 1 (RNU2-1), small nuclear RNA.; U2 spliceosomal RNA [Source:RFAM;Acc:RF00004]	chr17	-	Small_RNA	43241180	43241370
TC1700010770.hg.1	14.85	12.97	0.86	0.97	T	T	3.68	2.91e-07	5.4e-05	7.28e-07	0.0001	T	NR_002716_4; uc060ftd.1	RNU2-1; U2	Homo sapiens RNA, U2 small nuclear 1 (RNU2-1), small nuclear RNA.; U2 spliceosomal RNA [Source:RFAM;Acc:RF00004]	chr17	-	Small_RNA	43245674	43245864
TC1700010771.hg.1	14.85	12.97	0.86	0.97	T	T	3.68	2.91e-07	5.4e-05	7.28e-07	0.0001	T	NR_002716_5; uc060fte.1	RNU2-1; U2	Homo sapiens RNA, U2 small nuclear 1 (RNU2-1), small nuclear RNA.; U2 spliceosomal RNA [Source:RFAM;Acc:RF00004]	chr17	-	Small_RNA	43251829	43252019
TC1700010772.hg.1	14.85	12.97	0.86	0.97	T	T	3.68	2.91e-07	5.4e-05	7.28e-07	0.0001	T	NR_002716_6; uc060ftf.1	RNU2-1; U2	Homo sapiens RNA, U2 small nuclear 1 (RNU2-1), small nuclear RNA.; U2 spliceosomal RNA [Source:RFAM;Acc:RF00004]	chr17	-	Small_RNA	43266633	43266823
TC1700010773.hg.1	14.85	12.97	0.86	0.97	T	T	3.68	2.91e-07	5.4e-05	7.28e-07	0.0001	T	uc060ftg.1	U2	U2 spliceosomal RNA [Source:RFAM;Acc:RF00004]	chr17	-	Small_RNA	43271369	43271559
TC1700010774.hg.1	14.85	12.97	0.86	0.97	T	T	3.68	2.91e-07	5.4e-05	7.28e-07	0.0001	T	uc032fjc.2	U2	U2 spliceosomal RNA [Source:RFAM;Acc:RF00004]	chr17	-	Small_RNA	43273101	43273292
TC1700010775.hg.1	14.85	12.97	0.86	0.97	T	T	3.68	2.91e-07	5.4e-05	7.28e-07	0.0001	T	NR_002716_7; uc060fth.1	RNU2-1; U2	Homo sapiens RNA, U2 small nuclear 1 (RNU2-1), small nuclear RNA.; U2 spliceosomal RNA [Source:RFAM;Acc:RF00004]	chr17	-	Small_RNA	43277978	43278168
TC1700010776.hg.1	14.85	12.97	0.86	0.97	T	T	3.68	2.91e-07	5.4e-05	7.28e-07	0.0001	T	NR_002716_8; uc060fti.1	RNU2-1; U2	Homo sapiens RNA, U2 small nuclear 1 (RNU2-1), small nuclear RNA.; U2 spliceosomal RNA [Source:RFAM;Acc:RF00004]	chr17	-	Small_RNA	43284139	43284329
TC1700010777.hg.1	14.31	12.36	0.94	0.97	T	T	3.86	1.98e-07	4.03e-05	4.22e-07	8.04e-05	T	uc032fjd.2	U2	U2 spliceosomal RNA [Source:RFAM;Acc:RF00004]	chr17	-	Small_RNA	43290291	43290481
TC1700010778.hg.1	14.85	12.97	0.86	0.97	T	T	3.68	2.91e-07	5.4e-05	7.28e-07	0.0001	T	NR_002716_9; uc060ftj.1	RNU2-1; U2	Homo sapiens RNA, U2 small nuclear 1 (RNU2-1), small nuclear RNA.; U2 spliceosomal RNA [Source:RFAM;Acc:RF00004]	chr17	-	Small_RNA	43296425	43296615
TC1700010779.hg.1	14.85	12.97	0.86	0.97	T	T	3.68	2.91e-07	5.4e-05	7.28e-07	0.0001	T	NR_002716_10; uc060ftk.1	RNU2-1; U2	Homo sapiens RNA, U2 small nuclear 1 (RNU2-1), small nuclear RNA.; U2 spliceosomal RNA [Source:RFAM;Acc:RF00004]	chr17	-	Small_RNA	43300041	43300231
TC1700010802.hg.1	5.59	4.51	0.7	0.29	T	T	2.1	1.96e-05	0.0013	9.06e-05	0.0042	T	NM_001278370; NM_001278371; NM_001278372; NM_001278373; NM_001278374; NM_001278375; NM_001278376; NM_001278381; NM_005374; ENST00000269095; ENST00000377184; ENST00000461854; ENST00000473246; ENST00000518478; ENST00000518766; ENST00000520241; ENST00000520305; ENST00000520319; ENST00000520406; ENST00000521178; ENST00000522172; ENST00000523220; ENST00000523501; ENST00000523762; ENST00000523934; ENST00000524294; ENST00000536246; ENST00000612133; ENST00000622681; ENST00000625880; BC030287; OTTHUMT00000258386; OTTHUMT00000258387; OTTHUMT00000258388; OTTHUMT00000258389; OTTHUMT00000380311; OTTHUMT00000380312; OTTHUMT00000380313; OTTHUMT00000380315; OTTHUMT00000380316; OTTHUMT00000380317; OTTHUMT00000380318; OTTHUMT00000380319; OTTHUMT00000380320; OTTHUMT00000380321; OTTHUMT00000380322; OTTHUMT00000380323; OTTHUMT00000380324	MPP2	membrane protein, palmitoylated 2	chr17	-	Multiple_Complex	43875357	43909711
TC1700010847.hg.1	11.07	9.48	0.86	0.57	T	T	3.01	1.6e-06	0.0002	6.41e-06	0.0006	T	NM_001080383; NM_005497; ENST00000330514; ENST00000426548; ENST00000586267; ENST00000586347; ENST00000587113; ENST00000587239; ENST00000590758; ENST00000591424; ENST00000592524; BC096213; BC096214; BC096215; BC096216; OTTHUMT00000448657; OTTHUMT00000448658; OTTHUMT00000448659; OTTHUMT00000448660; OTTHUMT00000448661; OTTHUMT00000448662; OTTHUMT00000448663; OTTHUMT00000448664; uc002ihl.3	GJC1	gap junction protein gamma 1	chr17	-	Multiple_Complex	44794747	44830816
TC1700011074.hg.1	7.02	8.45	0.62	0.49	T	T	-2.7	8.51e-08	2.16e-05	2.53e-07	5.59e-05	T	NM_005220; ENST00000434704; ENST00000512495; BC012361; BC028970; OTTHUMT00000366307; OTTHUMT00000366308; uc002ipy.3	DLX3	distal-less homeobox 3	chr17	-	Coding	49990005	49995224
TC1700011088.hg.1	7.87	6.37	1.04	0.47	T	T	2.83	0.0001	0.0053	0.0002	0.0075	T	NM_000088; ENST00000225964; ENST00000463440; ENST00000471344; ENST00000474644; ENST00000476387; ENST00000485870; ENST00000486572; ENST00000494334; ENST00000495677; ENST00000504289; ENST00000507689; ENST00000510710; ENST00000511732; BC036531; OTTHUMT00000309036; OTTHUMT00000309037; OTTHUMT00000309038; OTTHUMT00000309039; OTTHUMT00000309040; OTTHUMT00000309041; OTTHUMT00000309042; OTTHUMT00000309043; OTTHUMT00000309044; OTTHUMT00000366880; OTTHUMT00000366881; OTTHUMT00000366883; OTTHUMT00000467339	COL1A1	collagen, type I, alpha 1	chr17	-	Multiple_Complex	50183289	50201639
TC1700011143.hg.1	9.09	10.76	2.29	0.81	T	T	-3.19	0.0031	0.0469	0.0034	0.0512	T	NM_001082533; NM_001082534; NM_020178; ENST00000285273; ENST00000442502; ENST00000451037; ENST00000570565; ENST00000571371; ENST00000571918; ENST00000573294; ENST00000575097; ENST00000575181; BC020577; BC047456; BC068462; OTTHUMT00000437476; OTTHUMT00000437477; OTTHUMT00000437478; OTTHUMT00000437479; OTTHUMT00000437480; OTTHUMT00000437482; OTTHUMT00000437483; OTTHUMT00000437484; OTTHUMT00000437486; uc002ity.4	CA10	carbonic anhydrase X	chr17	-	Multiple_Complex	51630313	52160017
TC1700011209.hg.1	7.57	9.09	1.53	0.72	T	T	-2.86	0.0003	0.0086	0.0003	0.0086	T	skeysler.aAug10-unspliced	skeysler	Transcript Identified by AceView	chr17	-	Unassigned	56898012	56898444
TC1700011300.hg.1	10.91	11.91	0.78	0.42	T	T	-2	0.0001	0.0043	1.03e-05	0.0008	T	uc060ifk.1	AC005702.1		chr17	-	Precursor_microRNA	60042361	60042442
TC1700011425.hg.1	5.37	6.43	0.63	0.63	T	T	-2.08	1.85e-05	0.0012	1.65e-05	0.0012	T	smuskor.aAug10-unspliced	smuskor	Transcript Identified by AceView	chr17	-	Coding	63848190	63848924
TC1700011435.hg.1	8.43	7.31	0.62	0.4	T	T	2.16	1.67e-05	0.0011	4.64e-05	0.0026	T	NM_000873; NM_001099786; NM_001099787; NM_001099788; NM_001099789; ENST00000412356; ENST00000418105; ENST00000449662; ENST00000578313; ENST00000578379; ENST00000578892; ENST00000579687; ENST00000579788; ENST00000580011; ENST00000580389; ENST00000581417; ENST00000583186; ENST00000583366; ENST00000583684; ENST00000584084; ENST00000584403; BC003097; OTTHUMT00000443682; OTTHUMT00000443683; OTTHUMT00000443684; OTTHUMT00000443685; OTTHUMT00000443686; OTTHUMT00000443687; OTTHUMT00000443688; OTTHUMT00000443689; OTTHUMT00000443690; OTTHUMT00000443691; OTTHUMT00000443692; OTTHUMT00000443693; OTTHUMT00000443731; OTTHUMT00000443732	ICAM2	intercellular adhesion molecule 2	chr17	-	Multiple_Complex	64002594	64020634
TC1700011449.hg.1	13.15	12.07	0.44	0.62	T	T	2.12	3.34e-05	0.0019	0.0001	0.0053	T	NM_004396; NR_039891; NR_039969; ENST00000225792; ENST00000450599; ENST00000540698; ENST00000577787; ENST00000577922; ENST00000578190; ENST00000578400; ENST00000578491; ENST00000578758; ENST00000578804; ENST00000579091; ENST00000579212; ENST00000579461; ENST00000579996; ENST00000580026; ENST00000581130; ENST00000581230; ENST00000581237; ENST00000581551; ENST00000581693; ENST00000581697; ENST00000581806; ENST00000582326; ENST00000583201; ENST00000583212; ENST00000583239; ENST00000583562; ENST00000583699; ENST00000583894; ENST00000584279; ENST00000584500; ENST00000584549; ENST00000585060; ENST00000585111; ENST00000585223; ENST00000585317; ENST00000630471; BC016027; OTTHUMT00000444027; OTTHUMT00000444028; OTTHUMT00000444029; OTTHUMT00000444030; OTTHUMT00000444031; OTTHUMT00000444032; OTTHUMT00000444033; OTTHUMT00000444034; OTTHUMT00000444035; OTTHUMT00000444036; OTTHUMT00000444037; OTTHUMT00000444038; OTTHUMT00000444039; OTTHUMT00000444040; OTTHUMT00000444973; OTTHUMT00000444974; OTTHUMT00000444975; OTTHUMT00000444976; OTTHUMT00000444977; OTTHUMT00000444978; OTTHUMT00000444979; OTTHUMT00000444980; OTTHUMT00000444981; OTTHUMT00000444982; OTTHUMT00000445044; OTTHUMT00000445045; OTTHUMT00000445046; OTTHUMT00000445047; OTTHUMT00000445048; OTTHUMT00000445049; OTTHUMT00000445050; OTTHUMT00000445077; OTTHUMT00000445108; OTTHUMT00000445109; uc021ubs.1	DDX5; MIR3064; MIR5047	DEAD (Asp-Glu-Ala-Asp) box helicase 5; microRNA 3064; microRNA 5047	chr17	-	Multiple_Complex	64498256	64508199
TC1700011469.hg.1	9.14	7.75	1.01	0.75	T	T	2.62	5.48e-05	0.0027	6.17e-05	0.0031	T	ENST00000606708	RP11-927P21.12		chr17	-	Pseudogene	64905883	64906018
TC1700011773.hg.1	10.88	11.97	0.43	0.29	T	T	-2.14	1.76e-09	1.21e-06	9.94e-09	5.25e-06	T	NM_012478; ENST00000254806; ENST00000416574; ENST00000433525; ENST00000585462; ENST00000586257; ENST00000587374; ENST00000587642; ENST00000588373; ENST00000589236; ENST00000589241; ENST00000589642; ENST00000589834; ENST00000590221; ENST00000590450; ENST00000591399; ENST00000591831; ENST00000592802; ENST00000593002; ENST00000626827; BC007452; BC010616; OTTHUMT00000448861; OTTHUMT00000448862; OTTHUMT00000448863; OTTHUMT00000448864; OTTHUMT00000448865; OTTHUMT00000448866; OTTHUMT00000448867; OTTHUMT00000448868; OTTHUMT00000448869; OTTHUMT00000448870; OTTHUMT00000448871; OTTHUMT00000448872; OTTHUMT00000448873; OTTHUMT00000448874; OTTHUMT00000448875; OTTHUMT00000448876; OTTHUMT00000448877; uc002jps.3	WBP2	WW domain binding protein 2	chr17	-	Multiple_Complex	75845699	75856507
TC1700011789.hg.1	9.31	10.32	0.32	0.25	T	T	-2.02	2.53e-09	1.62e-06	1.53e-08	6.98e-06	T	OTTHUMT00000255904	ATF4P3	activating transcription factor 4 pseudogene 3	chr17	-	Pseudogene	76225751	76226806
TC1700011916.hg.1	7.62	6.18	1.05	0.48	T	T	2.71	1.92e-05	0.0012	4.49e-05	0.0025	T	fleyskee.aAug10-unspliced	fleyskee	Transcript Identified by AceView	chr17	-	Unassigned	78767732	78768375
TC1700011967.hg.1	10.99	12.28	0.45	0.25	T	T	-2.44	2.24e-10	2.35e-07	1.23e-09	1.04e-06	T	NM_014740; ENST00000269349; ENST00000570625; ENST00000570837; ENST00000575668; ENST00000575957; ENST00000575978; ENST00000576547; ENST00000576573; BC003662; BC004386; BC011151; OTTHUMT00000437446; OTTHUMT00000437447; OTTHUMT00000437448; OTTHUMT00000437449; OTTHUMT00000437451; OTTHUMT00000437452; OTTHUMT00000437453; OTTHUMT00000437456; uc002jxs.3	EIF4A3	eukaryotic translation initiation factor 4A3	chr17	-	Multiple_Complex	80135214	80147183
TC1700012093.hg.1	9.78	11.03	0.74	0.58	T	T	-2.38	3.27e-06	0.0003	1.14e-05	0.0009	T	NM_004104; ENST00000306749; ENST00000578424; ENST00000579410; ENST00000579758; ENST00000580382; ENST00000584610; BC063242; OTTHUMT00000442369; OTTHUMT00000442371; OTTHUMT00000442372; OTTHUMT00000442373; OTTHUMT00000442374; OTTHUMT00000442375	FASN	fatty acid synthase	chr17	-	Multiple_Complex	82078338	82098332
TC1700012126.hg.1	12.06	10.71	0.48	0.4	T	T	2.55	5.33e-10	4.58e-07	7.41e-10	7.46e-07	T	NM_001033046; NM_001100407; NM_001100408; NM_001193653; NM_001193654; NM_001193655; NM_001193657; NR_036514; NR_036516; NR_036517; NR_036518; NR_036519; ENST00000306645; ENST00000336995; ENST00000342572; ENST00000434650; ENST00000437807; ENST00000536759; ENST00000577436; ENST00000577471; ENST00000577696; ENST00000577707; ENST00000577732; ENST00000577834; ENST00000577888; ENST00000578064; ENST00000578895; ENST00000578913; ENST00000578919; ENST00000578941; ENST00000579444; ENST00000579751; ENST00000580560; ENST00000581196; ENST00000582395; ENST00000582438; ENST00000582456; ENST00000582545; ENST00000582608; ENST00000582725; ENST00000583242; ENST00000583359; ENST00000583617; ENST00000583778; ENST00000584024; ENST00000584408; ENST00000584503; ENST00000584791; ENST00000584891; ENST00000585044; ENST00000585064; ENST00000585080; ENST00000585115; BC003595; BC004171; OTTHUMT00000443255; OTTHUMT00000443256; OTTHUMT00000443257; OTTHUMT00000443258; OTTHUMT00000443259; OTTHUMT00000443260; OTTHUMT00000443261; OTTHUMT00000443262; OTTHUMT00000443263; OTTHUMT00000443264; OTTHUMT00000443265; OTTHUMT00000443266; OTTHUMT00000443267; OTTHUMT00000443268; OTTHUMT00000443269; OTTHUMT00000443270; OTTHUMT00000443271; OTTHUMT00000443272; OTTHUMT00000443273; OTTHUMT00000443274; OTTHUMT00000443275; OTTHUMT00000443276; OTTHUMT00000443277; OTTHUMT00000443278; OTTHUMT00000443279; OTTHUMT00000443280; OTTHUMT00000443281; OTTHUMT00000443282; OTTHUMT00000443283; OTTHUMT00000443284; OTTHUMT00000443285; OTTHUMT00000443286; OTTHUMT00000443287; OTTHUMT00000443288; OTTHUMT00000443289; OTTHUMT00000443290; OTTHUMT00000443291; OTTHUMT00000443292; OTTHUMT00000443293; OTTHUMT00000443294	C17orf62	chromosome 17 open reading frame 62	chr17	-	Multiple_Complex	82442586	82450831
TC1700012175.hg.1	7.49	9.38	1.3	1.32	T	T	-3.71	2.68e-05	0.0016	6.53e-06	0.0006	T	ENST00000570366.1; ENST00000573737.1; ENST00000574098.1; ENST00000575205.1; OTTHUMT00000438913; OTTHUMT00000438914; OTTHUMT00000438915; OTTHUMT00000438916; uc060mge.1; uc060mgf.1; uc060mgg.1; uc060mgh.1	AC139099.5	novel transcript	chr17	-	NonCoding	83220527	83227721
TC1700012189.hg.1	10.69	11.83	0.46	0.25	T	T	-2.19	1.63e-07	3.47e-05	7.43e-07	0.0001	T	NM_015670; ENST00000321337; ENST00000429205; ENST00000580231; ENST00000580997; ENST00000581010; ENST00000581093; ENST00000582789; ENST00000583277; ENST00000610454; ENST00000619785; BC080658; OTTHUMT00000441580; OTTHUMT00000441581; OTTHUMT00000441582; OTTHUMT00000441583; OTTHUMT00000441584; OTTHUMT00000441586; OTTHUMT00000441587; OTTHUMT00000441588; OTTHUMT00000441593	SENP3	SUMO1/sentrin/SMT3 specific peptidase 3	chr17	+	Multiple_Complex	7561875	7571969
TC1700012191.hg.1	10.22	8.42	1.34	0.63	T	T	3.48	0.0006	0.015	0.0008	0.0189	T	NM_001040059; NM_001251; ENST00000250092; ENST00000380498; ENST00000584180; ENST00000584502; BC015557; OTTHUMT00000226949; OTTHUMT00000441278; OTTHUMT00000441282; OTTHUMT00000441283	CD68	CD68 molecule	chr17	+	Coding	7579467	7582113
TC1700012201.hg.1	8.29	7.27	0.55	0.32	T	T	2.03	3.9e-07	6.71e-05	9.48e-07	0.0001	T	NR_003190; OTTHUMT00000131098; OTTHUMT00000131101; OTTHUMT00000131103; OTTHUMT00000131104; OTTHUMT00000131105; OTTHUMT00000131106; OTTHUMT00000131107; OTTHUMT00000444278; OTTHUMT00000444279; OTTHUMT00000444280; OTTHUMT00000444281	USP32P1	ubiquitin specific peptidase 32 pseudogene 1	chr17	+	Multiple_Complex	16786489	16816540
TC1700012230.hg.1	13.98	15.09	0.33	0.26	T	T	-2.16	9.98e-10	7.61e-07	6.03e-09	3.64e-06	T	NM_001032293; NM_001098507; NM_003457; NR_030362; ENST00000321233; ENST00000342555; ENST00000385193; ENST00000394670; ENST00000394673; ENST00000394679; ENST00000577324; ENST00000577908; ENST00000578918; ENST00000579416; ENST00000579634; ENST00000579810; ENST00000580759; ENST00000581531; ENST00000582165; ENST00000582705; ENST00000584416; ENST00000584696; BC002372; BC008023; OTTHUMT00000256249; OTTHUMT00000256250; OTTHUMT00000256251; OTTHUMT00000447128; OTTHUMT00000447130; OTTHUMT00000447131; OTTHUMT00000447132; OTTHUMT00000447133; OTTHUMT00000447134; OTTHUMT00000447135; OTTHUMT00000447137; OTTHUMT00000447138; OTTHUMT00000447139; OTTHUMT00000447140; OTTHUMT00000447141; OTTHUMT00000447143; OTTHUMT00000447144; uc021tuw.1	ZNF207; MIR632	zinc finger protein 207; microRNA 632	chr17	+	Multiple_Complex	32350109	32381886
TC1700012231.hg.1	8.91	7.24	1.03	0.48	T	T	3.18	1.82e-06	0.0002	1.92e-06	0.0002	T	NM_001033504; NM_001301746; NM_015544; ENST00000261713; ENST00000394642; ENST00000395149; ENST00000439138; ENST00000579849; ENST00000582227; ENST00000583120; ENST00000583437; BC000526; OTTHUMT00000256372; OTTHUMT00000256373; OTTHUMT00000256374; OTTHUMT00000256375; OTTHUMT00000447494; OTTHUMT00000447495; OTTHUMT00000447497; OTTHUMT00000447498	TMEM98	transmembrane protein 98	chr17	+	Multiple_Complex	32927910	32944315
TC1700012249.hg.1	8.58	9.89	1.28	0.43	T	T	-2.48	0.0011	0.0225	0.0002	0.0073	T	NR_039881; ENST00000445658; ENST00000578502; ENST00000578630; ENST00000578709; ENST00000580074; ENST00000580969; ENST00000582648; ENST00000582788; ENST00000582818; ENST00000583038; ENST00000583391; ENST00000584099; ENST00000584450; ENST00000584684; ENST00000584908; BC167147; OTTHUMT00000445617; OTTHUMT00000445618; OTTHUMT00000445619; OTTHUMT00000445620; OTTHUMT00000445623; OTTHUMT00000445624; OTTHUMT00000445625; OTTHUMT00000445626; OTTHUMT00000445627; OTTHUMT00000445628; OTTHUMT00000445629; OTTHUMT00000445630; OTTHUMT00000445631; OTTHUMT00000445632	MIR4728; ERBB2	microRNA 4728; erb-b2 receptor tyrosine kinase 2	chr17	+	Multiple_Complex	39699560	39728079
TC1700012250.hg.1	6.83	7.94	0.92	0.3	T	T	-2.16	1.21e-05	0.0009	1.76e-05	0.0013	T	ENST00000584888; OTTHUMT00000445633	ERBB2	erb-b2 receptor tyrosine kinase 2	chr17	+	NonCoding	39728386	39730426
TC1700012274.hg.1	7.84	9.77	1.56	1.15	T	T	-3.82	0.0014	0.0279	0.0021	0.0374	T	NM_000212; ENST00000559488; ENST00000571680; ENST00000573377; BC127666; BC127667; OTTHUMT00000416111; OTTHUMT00000441067; OTTHUMT00000441068	ITGB3	integrin beta 3	chr17	+	Multiple_Complex	47253842	47312711
TC1700012346.hg.1	12.05	13.83	0.92	0.37	T	T	-3.44	4.6e-08	1.39e-05	4.23e-08	1.48e-05	T	NM_001185022; NM_001185023; NM_001307; ENST00000360325; ENST00000397317; ENST00000538261; ENST00000571881; ENST00000571932; ENST00000573745; ENST00000574070; ENST00000575313; BC001055; BC071844; OTTHUMT00000440204; OTTHUMT00000440206; OTTHUMT00000440210; OTTHUMT00000440211; OTTHUMT00000440212; OTTHUMT00000440213; OTTHUMT00000440214	CLDN7	claudin 7	chr17	-	Multiple_Complex	7259903	7263983
TC1700012448.hg.1	13.46	16.29	3.11	0.56	T	T	-7.11	0.0003	0.0085	0.0001	0.0059	T	NM_002059; NM_022556; NM_022557; NM_022558; ENST00000332800; ENST00000423893; ENST00000449787; ENST00000456543; ENST00000622506; BC020760; OTTHUMT00000417663; OTTHUMT00000417664; OTTHUMT00000417665; OTTHUMT00000417666	GH2	growth hormone 2	chr17	-	Coding	63880212	63881942
TC1700012450.hg.1	15.76	17.29	2.3	0.12	T	T	-2.9	0.001	0.0215	0.0006	0.016	T	NM_000515; NM_022559; NM_022560; ENST00000323322; ENST00000342364; ENST00000351388; ENST00000458650; ENST00000579711; ENST00000617086; BC062475; BC075012; BC075013; BC090045; OTTHUMT00000417707; OTTHUMT00000417708; OTTHUMT00000444558; OTTHUMT00000444560; uc002jdl.3; uc002jdm.3	GH1	growth hormone 1	chr17	-	Multiple_Complex	63917193	63918852
TC1800006571.hg.1	9.24	8.06	0.89	0.53	T	T	2.28	0.0005	0.0127	4.15e-05	0.0024	T	NM_001010000; ENST00000262227; ENST00000314319; ENST00000383472; ENST00000419673; ENST00000531294; ENST00000532723; ENST00000532996; ENST00000577524; ENST00000579245; ENST00000579689; ENST00000579796; ENST00000581099; ENST00000583410; ENST00000584287; ENST00000584387; BC065274; OTTHUMT00000395704; OTTHUMT00000395705; OTTHUMT00000395706; OTTHUMT00000395707; OTTHUMT00000395708; OTTHUMT00000442123; OTTHUMT00000442124; OTTHUMT00000442139; OTTHUMT00000443718; OTTHUMT00000443719; OTTHUMT00000444008; OTTHUMT00000444009; OTTHUMT00000444024; OTTHUMT00000444195	ARHGAP28	Rho GTPase activating protein 28	chr18	+	Multiple_Complex	6729718	6915716
TC1800006641.hg.1	7.55	8.66	0.65	0.66	T	T	-2.16	2.17e-05	0.0014	3.28e-05	0.002	T	wowu.bAug10-unspliced	wowu	Transcript Identified by AceView	chr18	+	Unassigned	9517949	9518732
TC1800006656.hg.1	13.7	14.73	0.32	0.2	T	T	-2.04	3.03e-07	5.54e-05	4.18e-07	8e-05	T	NM_003574; NM_194434; ENST00000340541; ENST00000400000; ENST00000577539; ENST00000577901; ENST00000578314; ENST00000583475; ENST00000583879; ENST00000584796; ENST00000585042; BC002992; OTTHUMT00000254489; OTTHUMT00000254490; OTTHUMT00000442549; OTTHUMT00000442550; OTTHUMT00000442551; OTTHUMT00000442552; OTTHUMT00000442553; OTTHUMT00000442558; OTTHUMT00000442623	VAPA	VAMP associated protein A	chr18	+	Multiple_Complex	9913958	9960021
TC1800007066.hg.1	12.57	11.39	0.47	0.57	T	T	2.26	3.52e-06	0.0003	1.22e-05	0.001	T	NM_001143826; NM_001143827; NM_001256420; NM_014268; NR_046177; ENST00000300249; ENST00000413393; ENST00000436190; ENST00000538170; ENST00000585592; ENST00000587359; ENST00000588085; ENST00000588349; ENST00000588910; ENST00000589180; ENST00000589699; ENST00000590793; ENST00000591734; BC007318; OTTHUMT00000255753; OTTHUMT00000442237; OTTHUMT00000442239; OTTHUMT00000442240; OTTHUMT00000442241; OTTHUMT00000442242; OTTHUMT00000442275; OTTHUMT00000442276; OTTHUMT00000442277; OTTHUMT00000442278; OTTHUMT00000442279; OTTHUMT00000461083	MAPRE2	microtubule-associated protein, RP/EB family, member 2	chr18	+	Multiple_Complex	34976928	35143470
TC1800007186.hg.1	9.15	8.05	0.96	0.44	T	T	2.13	0.0003	0.0093	0.001	0.0223	T	NM_001130110; NM_015559; ENST00000282030; ENST00000426838; ENST00000591940; BC146776; OTTHUMT00000255854; OTTHUMT00000343906; OTTHUMT00000405520; uc002lay.3; uc010dni.3	SETBP1	SET binding protein 1	chr18	+	Multiple_Complex	44680173	45068510
TC1800007218.hg.1	7.05	8.3	0.61	0.75	T	T	-2.38	5e-06	0.0005	1.42e-05	0.0011	T	NM_001008239; NM_145055; ENST00000587591; ENST00000588730; ENST00000615052; ENST00000615553; ENST00000619230; ENST00000619301; BC016149; BC084579; OTTHUMT00000445242; OTTHUMT00000445243; OTTHUMT00000445351; OTTHUMT00000445352; OTTHUMT00000473319; OTTHUMT00000473320	C18orf25	chromosome 18 open reading frame 25	chr18	+	Multiple_Complex	46173553	46266992
TC1800007298.hg.1	9.19	7.83	0.95	0.82	T	T	2.56	4.85e-05	0.0024	0.0002	0.0063	T	NM_001308006; NM_006033; ENST00000261292; ENST00000427224; ENST00000577628; ENST00000579750; ENST00000580036; ENST00000583083; ENST00000623277; BC060825; OTTHUMT00000447544; OTTHUMT00000447545; OTTHUMT00000447546; OTTHUMT00000447547; OTTHUMT00000447548; OTTHUMT00000447549; OTTHUMT00000447550	LIPG	lipase, endothelial	chr18	+	Multiple_Complex	49560699	49599182
TC1800007518.hg.1	9.29	10.37	0.4	0.84	T	T	-2.12	3.39e-05	0.0019	7.63e-05	0.0037	T	NM_017742; NR_126534; ENST00000269499; ENST00000585873; ENST00000585949; ENST00000586834; ENST00000587612; ENST00000588676; ENST00000590840; ENST00000591145; ENST00000591435; ENST00000591632; ENST00000621048; BC137435; OTTHUMT00000450083; OTTHUMT00000450084; OTTHUMT00000450085; OTTHUMT00000450086; OTTHUMT00000450087; OTTHUMT00000450088; OTTHUMT00000450089; OTTHUMT00000450090; OTTHUMT00000450091; OTTHUMT00000450092; OTTHUMT00000473566	ZCCHC2	zinc finger, CCHC domain containing 2	chr18	+	Multiple_Complex	62523007	62587709
TC1800007595.hg.1	10.06	8.93	0.73	0.52	T	T	2.18	5.17e-05	0.0025	0.0001	0.0059	T	NM_001093729; NM_024781; ENST00000319445; ENST00000358653; ENST00000360242; ENST00000577772; ENST00000577800; ENST00000578970; ENST00000580292; ENST00000581103; ENST00000581520; ENST00000582077; ENST00000582371; ENST00000584156; ENST00000584775; BC126448; BC126450; OTTHUMT00000256225; OTTHUMT00000442432; OTTHUMT00000442433; OTTHUMT00000442434; OTTHUMT00000442435; OTTHUMT00000442436; OTTHUMT00000442437; OTTHUMT00000442438; OTTHUMT00000442439; OTTHUMT00000442441; OTTHUMT00000442442; uc002lki.2	CCDC102B	coiled-coil domain containing 102B	chr18	+	Multiple_Complex	68715209	69055189
TC1800007680.hg.1	11.93	10.84	0.44	0.35	T	T	2.14	1.37e-08	5.6e-06	1.5e-08	6.91e-06	T	NM_001168499; NM_018235; ENST00000324262; ENST00000324301; ENST00000577355; ENST00000577409; ENST00000577600; ENST00000577669; ENST00000579583; ENST00000579624; ENST00000579847; ENST00000580229; ENST00000580672; ENST00000581272; ENST00000581513; ENST00000581600; ENST00000581912; ENST00000582260; ENST00000582589; ENST00000582620; ENST00000582666; ENST00000583203; ENST00000583216; ENST00000583399; ENST00000583695; ENST00000583785; ENST00000583938; ENST00000584581; ENST00000584613; ENST00000584768; ENST00000585263; BC001375; BC003176; OTTHUMT00000256327; OTTHUMT00000444320; OTTHUMT00000444321; OTTHUMT00000444322; OTTHUMT00000444323; OTTHUMT00000444324; OTTHUMT00000444325; OTTHUMT00000444326; OTTHUMT00000444328; OTTHUMT00000444329; OTTHUMT00000444331; OTTHUMT00000444332; OTTHUMT00000444333; OTTHUMT00000444335; OTTHUMT00000444336; OTTHUMT00000444337; OTTHUMT00000444338; OTTHUMT00000444339; OTTHUMT00000444340; OTTHUMT00000444341; OTTHUMT00000444342; OTTHUMT00000444343; OTTHUMT00000444344; OTTHUMT00000444345; OTTHUMT00000444346; OTTHUMT00000444347; OTTHUMT00000444348; OTTHUMT00000444349; OTTHUMT00000444884	CNDP2	CNDP dipeptidase 2 (metallopeptidase M20 family)	chr18	+	Multiple_Complex	74495816	74523454
TC1800007865.hg.1	5.65	7.22	0.9	0.73	T	T	-2.98	0.0002	0.0072	0.001	0.0216	T	jawwu.aAug10-unspliced	jawwu	Transcript Identified by AceView	chr18	-	Coding	708013	709245
TC1800007940.hg.1	11.67	14.47	1.34	0.66	T	T	-6.96	4.42e-09	2.48e-06	6.25e-09	3.71e-06	T	glarklaw.aAug10-unspliced	glarklaw	Transcript Identified by AceView	chr18	-	Unassigned	3997031	3997478
TC1800008004.hg.1	6.82	5.31	0.73	0.57	T	T	2.84	8.75e-07	0.0001	2.43e-06	0.0003	T	ENST00000579805.1; OTTHUMT00000444362; uc060nei.1	RP11-789C17.5	novel transcript, antisense to PTPRM	chr18	-	NonCoding	8406761	8406953
TC1800008086.hg.1	6.6	7.94	0.47	0.41	T	T	-2.53	1.79e-09	1.23e-06	6.65e-10	6.82e-07	T	NR_106975	MIR7153	microRNA 7153	chr18	-	Multiple_Complex	11654885	11654976
TC1800008165.hg.1	10.15	11.24	0.42	0.31	T	T	-2.13	5.73e-08	1.64e-05	3.33e-08	1.23e-05	T	uc060nro.1	AP001525.1		chr18	-	Precursor_microRNA	13823915	13823986
TC1800008170.hg.1	6.55	5.5	0.78	0.83	T	T	2.06	0.0025	0.0402	0.009	0.0935	T	uc060nsc.1	AC006557.1		chr18	-	Precursor_microRNA	14118594	14118702
TC1800008252.hg.1	5.71	4.65	0.81	0.38	T	T	2.09	0.0001	0.0049	0.0006	0.0152	T	uc060nvp.1	RNU6-702P	RNA, U6 small nuclear 702, pseudogene [Source:HGNC Symbol;Acc:HGNC:47665]	chr18	-	Small_RNA	22180112	22180218
TC1800008385.hg.1	9.54	8.39	0.73	0.6	T	T	2.21	2.14e-05	0.0013	9.68e-05	0.0043	T	NM_001941; NM_024423; ENST00000360428; ENST00000434452; ENST00000584980; OTTHUMT00000447384; OTTHUMT00000447385; uc002kwi.4	DSC3	desmocollin 3	chr18	-	Multiple_Complex	30989365	31042815
TC1800008474.hg.1	14.91	15.96	0.85	0.42	T	T	-2.08	4.31e-06	0.0004	9.98e-07	0.0002	T	NM_001099406; NM_012319; ENST00000269187; ENST00000440549; ENST00000586829; ENST00000590986; BC039498; OTTHUMT00000444136; OTTHUMT00000444137; OTTHUMT00000444138; OTTHUMT00000460879	SLC39A6	solute carrier family 39 (zinc transporter), member 6	chr18	-	Multiple_Complex	36108531	36129394
TC1800008620.hg.1	11.11	9.19	0.65	0.43	T	T	3.77	2.14e-09	1.42e-06	8.5e-09	4.69e-06	T	ENST00000591258	MTCO2P2	MT-CO2 pseudogene 2 [Source:HGNC Symbol;Acc:HGNC:25354]	chr18	-	Multiple_Complex	47853233	47853457
TC1800008750.hg.1	14.23	13.13	0.63	0.53	T	T	2.13	6.96e-05	0.0032	5.47e-05	0.0029	T	NM_001083962; NM_001243226; NM_001243227; NM_001243228; NM_001243230; NM_001243231; NM_001243232; NM_001243233; NM_001243234; NM_001243235; NM_001243236; NM_001306207; NM_001306208; NM_003199; ENST00000354452; ENST00000356073; ENST00000398339; ENST00000457482; ENST00000537578; ENST00000537856; ENST00000540999; ENST00000543082; ENST00000544241; ENST00000561831; ENST00000561992; ENST00000562030; ENST00000562543; ENST00000562607; ENST00000562638; ENST00000562680; ENST00000562847; ENST00000563686; ENST00000563760; ENST00000563824; ENST00000563888; ENST00000564228; ENST00000564343; ENST00000564403; ENST00000564999; ENST00000565018; ENST00000565124; ENST00000565393; ENST00000565580; ENST00000565908; ENST00000566279; ENST00000566286; ENST00000566376; ENST00000566514; ENST00000566777; ENST00000567880; ENST00000568147; ENST00000568169; ENST00000568186; ENST00000568673; ENST00000568740; ENST00000569012; ENST00000569357; ENST00000570146; ENST00000570177; ENST00000570287; ENST00000590810; ENST00000616053; ENST00000625716; ENST00000625849; ENST00000625925; ENST00000626425; ENST00000626466; ENST00000626584; ENST00000626595; ENST00000626631; ENST00000627136; ENST00000627320; ENST00000627568; ENST00000627685; ENST00000627784; ENST00000628078; ENST00000628360; ENST00000628391; ENST00000628636; ENST00000628689; ENST00000629343; ENST00000629387; ENST00000630224; ENST00000630268; ENST00000630319; ENST00000630712; ENST00000630720; ENST00000630828; ENST00000631043; BC125084; BC125085; OTTHUMT00000256013; OTTHUMT00000256014; OTTHUMT00000421628; OTTHUMT00000421629; OTTHUMT00000421630; OTTHUMT00000421631; OTTHUMT00000421632; OTTHUMT00000421633; OTTHUMT00000421634; OTTHUMT00000421635; OTTHUMT00000421636; OTTHUMT00000421637; OTTHUMT00000421638; OTTHUMT00000421639; OTTHUMT00000421640; OTTHUMT00000421641; OTTHUMT00000421642; OTTHUMT00000421643; OTTHUMT00000421644; OTTHUMT00000421645; OTTHUMT00000421646; OTTHUMT00000421647; OTTHUMT00000421648; OTTHUMT00000421649; OTTHUMT00000421650; OTTHUMT00000421651; OTTHUMT00000421652; OTTHUMT00000421653; OTTHUMT00000421654; OTTHUMT00000421655; OTTHUMT00000421656; OTTHUMT00000421657; OTTHUMT00000421659; OTTHUMT00000421660; OTTHUMT00000421661; OTTHUMT00000421662; OTTHUMT00000421663; OTTHUMT00000421664; OTTHUMT00000421665; OTTHUMT00000421666; OTTHUMT00000421667; OTTHUMT00000421675; OTTHUMT00000421676; OTTHUMT00000421677; OTTHUMT00000421678; OTTHUMT00000482326; OTTHUMT00000482327; OTTHUMT00000482352; OTTHUMT00000482353; OTTHUMT00000482354; OTTHUMT00000482724; OTTHUMT00000482725; OTTHUMT00000482726; OTTHUMT00000482727; OTTHUMT00000482728; OTTHUMT00000482729; OTTHUMT00000482730; OTTHUMT00000482731; OTTHUMT00000482732; OTTHUMT00000482733; OTTHUMT00000482734; OTTHUMT00000482787; OTTHUMT00000482788; OTTHUMT00000482789; OTTHUMT00000482790; OTTHUMT00000482791; OTTHUMT00000482792; OTTHUMT00000483211; OTTHUMT00000483212; OTTHUMT00000483213; OTTHUMT00000483214; OTTHUMT00000483215; OTTHUMT00000483216; OTTHUMT00000483217	TCF4	transcription factor 4	chr18	-	Multiple_Complex	55222331	55664787
TC1800008813.hg.1	7.6	6.2	0.66	0.89	T	T	2.64	6.58e-06	0.0006	1.62e-05	0.0012	T	uc060pql.1	RNU2-69P	RNA, U2 small nuclear 69, pseudogene [Source:HGNC Symbol;Acc:HGNC:48562]	chr18	-	Small_RNA	58926197	58926296
TC1800008943.hg.1	5.91	4.82	0.49	0.48	T	T	2.12	1.32e-07	2.96e-05	3.84e-08	1.38e-05	T	NM_001271028; NM_021153; NR_073130; ENST00000262150; ENST00000454642; ENST00000540086; ENST00000579658; ENST00000580157; BC015877; OTTHUMT00000256219; OTTHUMT00000442284; OTTHUMT00000442285; OTTHUMT00000442287; OTTHUMT00000442288	CDH19	cadherin 19, type 2	chr18	-	Multiple_Complex	66501083	66604172
TC1800009082.hg.1	7.42	6.09	0.93	0.46	T	T	2.52	2.34e-05	0.0014	9.61e-06	0.0008	T	ENST00000579714.1; OTTHUMT00000444929; uc060qep.1	RP11-94B19.7	novel transcript	chr18	-	NonCoding	76254292	76255214
TC1800009203.hg.1	8.77	7.38	0.54	0.26	T	T	2.63	3.61e-09	2.1e-06	1.45e-08	6.68e-06	T	NM_001146343; NM_001146345; NM_025078; ENST00000351365; ENST00000357575; ENST00000397778; ENST00000466449; ENST00000469369; ENST00000474967; ENST00000478144; ENST00000494607; ENST00000589000; ENST00000589452; ENST00000590381; ENST00000590895; ENST00000591964; ENST00000593030; BC030140; OTTHUMT00000256434; OTTHUMT00000336032; OTTHUMT00000336033; OTTHUMT00000336034; OTTHUMT00000336035; OTTHUMT00000336036; OTTHUMT00000336037; OTTHUMT00000450635; OTTHUMT00000450636; OTTHUMT00000450637; OTTHUMT00000451026; OTTHUMT00000451027; OTTHUMT00000451028; OTTHUMT00000451029	PQLC1	PQ loop repeat containing 1	chr18	-	Multiple_Complex	79902420	79951664
TC1800009236.hg.1	5.97	4.7	1.31	0.29	T	T	2.4	0.0002	0.0069	0.0006	0.0151	T	ENST00000587906	OACYLP	O-acyltransferase like, pseudogene [Source:HGNC Symbol;Acc:HGNC:44362]	chr18	+	Multiple_Complex	59066991	59069307
TC1800009245.hg.1	6.69	7.76	0.74	0.35	T	T	-2.1	0.0005	0.0128	0.0002	0.0072	T	NM_001031848; NM_001276490; NM_002640; NM_198833; ENST00000295211; ENST00000353706; ENST00000397985; ENST00000397988; ENST00000441827; ENST00000448851; ENST00000542677; BC034528; OTTHUMT00000134014; OTTHUMT00000134015; OTTHUMT00000134016; OTTHUMT00000280627; OTTHUMT00000280628	SERPINB8	serpin peptidase inhibitor, clade B (ovalbumin), member 8	chr18	+	Multiple_Complex	63969925	63989374
TC1800009290.hg.1	12.12	13.65	1.09	0.35	T	T	-2.9	2.69e-06	0.0003	4.03e-06	0.0004	T	NM_001080467; ENST00000285039; ENST00000324581; ENST00000585859; ENST00000586036; ENST00000587895; ENST00000589568; ENST00000592688; ENST00000616031; OTTHUMT00000448515; OTTHUMT00000448517; OTTHUMT00000448519; OTTHUMT00000448520; OTTHUMT00000448521; OTTHUMT00000448522; OTTHUMT00000448564	MYO5B	myosin VB	chr18	-	Multiple_Complex	49822786	50195093
TC1900006496.hg.1	11.54	10.5	0.72	0.44	T	T	2.06	0.0002	0.0057	0.0007	0.0177	T	NR_104088; ENST00000384776	RNU6-8; RNU6-9	RNA, U6 small nuclear 8; RNA, U6 small nuclear 9	chr19	+	Small_RNA	893484	893590
TC1900006506.hg.1	11.54	10.5	0.72	0.44	T	T	2.06	0.0002	0.0057	0.0007	0.0177	T	NR_004394; ENST00000384627	RNU6-1; RNU6-2	RNA, U6 small nuclear 1; RNA, U6 small nuclear 2	chr19	+	Small_RNA	1021522	1021628
TC1900006645.hg.1	11.08	12.6	0.73	0.39	T	T	-2.87	5.66e-07	8.71e-05	1.88e-06	0.0002	T	NM_006339; ENST00000262949; ENST00000333651; ENST00000416526; ENST00000417382; ENST00000435022; ENST00000453933; ENST00000461099; ENST00000464304; ENST00000470356; ENST00000483417; ENST00000486028; ENST00000487894; ENST00000488973; ENST00000493191; ENST00000585741; ENST00000585900; BC002552; BC003505; BC004408; BC021585; OTTHUMT00000318088; OTTHUMT00000318089; OTTHUMT00000318090; OTTHUMT00000318091; OTTHUMT00000318092; OTTHUMT00000318093; OTTHUMT00000318094; OTTHUMT00000318095; OTTHUMT00000318096; OTTHUMT00000318097; OTTHUMT00000318098; OTTHUMT00000318099; OTTHUMT00000318100; OTTHUMT00000318101; OTTHUMT00000453044; OTTHUMT00000458319	HMG20B	high mobility group 20B	chr19	+	Multiple_Complex	3572777	3579088
TC1900006971.hg.1	9.34	7.38	0.77	0.53	T	T	3.89	1.04e-10	1.44e-07	3.64e-10	4.3e-07	T	NR_003688	SNORD105B	small nucleolar RNA, C/D box 105B	chr19	+	Multiple_Complex	10109749	10109840
TC1900007030.hg.1	8.46	7.32	0.5	0.42	T	T	2.21	3.45e-08	1.13e-05	3.22e-08	1.21e-05	T	ENST00000365487; uc060tsj.1	Y_RNA	Y RNA [Source:RFAM;Acc:RF00019]	chr19	+	NonCoding	11408772	11408880
TC1900007115.hg.1	11.34	10.29	0.54	0.46	T	T	2.07	0.0002	0.0064	2.12e-05	0.0014	T	NM_001271043; NM_001271044; NM_002501; ENST00000358552; ENST00000360105; ENST00000397661; ENST00000585382; ENST00000585575; ENST00000586797; ENST00000586873; ENST00000587260; ENST00000587760; ENST00000588228; ENST00000588680; ENST00000590027; ENST00000591028; ENST00000592199; BC117113; BC117115; OTTHUMT00000452762; OTTHUMT00000452763; OTTHUMT00000452764; OTTHUMT00000452765; OTTHUMT00000452766; OTTHUMT00000452767; OTTHUMT00000452768; OTTHUMT00000452769; OTTHUMT00000452770; OTTHUMT00000452771; OTTHUMT00000452772; OTTHUMT00000452773; OTTHUMT00000452774; uc002mwf.3	NFIX	nuclear factor I/X (CCAAT-binding transcription factor)	chr19	+	Multiple_Complex	12995608	13098796
TC1900007181.hg.1	14.98	16.14	0.65	0.38	T	T	-2.24	3.48e-08	1.13e-05	4.4e-08	1.52e-05	T	NM_138501; NR_030369; NR_038103; NR_038104; ENST00000215567; ENST00000384974; ENST00000593637; ENST00000593775; ENST00000594545; ENST00000594807; ENST00000594958; ENST00000596073; ENST00000596164; ENST00000596953; ENST00000597607; ENST00000598298; ENST00000598333; ENST00000598408; ENST00000598715; ENST00000598918; ENST00000598987; ENST00000599101; ENST00000599646; ENST00000600076; ENST00000600083; ENST00000600395; ENST00000601187; ENST00000601350; ENST00000601461; ENST00000601652; BC002425; BC005952; BC007801; BC013881; OTTHUMT00000465999; OTTHUMT00000466000; OTTHUMT00000466001; OTTHUMT00000466002; OTTHUMT00000466003; OTTHUMT00000466004; OTTHUMT00000466005; OTTHUMT00000466006; OTTHUMT00000466007; OTTHUMT00000466008; OTTHUMT00000466009; OTTHUMT00000466010; OTTHUMT00000466011; OTTHUMT00000466012; OTTHUMT00000466013; OTTHUMT00000466014; OTTHUMT00000466015; OTTHUMT00000466016; OTTHUMT00000466017; OTTHUMT00000466018; OTTHUMT00000466019; OTTHUMT00000466020; OTTHUMT00000466021; OTTHUMT00000466022; OTTHUMT00000466023; uc021upw.1	TECR; MIR639	trans-2,3-enoyl-CoA reductase; microRNA 639	chr19	+	Multiple_Complex	14517085	14565980
TC1900007242.hg.1	8.73	12.14	1.93	1.87	T	T	-10.61	7.43e-05	0.0033	0.0001	0.0047	T	NR_015379; ENST00000397381; ENST00000589333; ENST00000600160	UCA1	urothelial cancer associated 1 (non-protein coding)	chr19	+	NonCoding	15828947	15836321
TC1900007267.hg.1	10.28	8.95	0.69	0.47	T	T	2.51	1.58e-06	0.0002	8.37e-06	0.0007	T	NM_001130524; NM_032493; ENST00000291439; ENST00000429941; ENST00000444449; ENST00000586461; ENST00000586543; ENST00000586957; ENST00000589782; ENST00000589822; ENST00000589991; ENST00000590263; ENST00000590756; ENST00000590945; ENST00000591775; ENST00000591966; ENST00000592703; BC017469; OTTHUMT00000460492; OTTHUMT00000460493; OTTHUMT00000460494; OTTHUMT00000460495; OTTHUMT00000460496; OTTHUMT00000460497; OTTHUMT00000460498; OTTHUMT00000460499; OTTHUMT00000460500; OTTHUMT00000460501; OTTHUMT00000460502; OTTHUMT00000460503; OTTHUMT00000460504; OTTHUMT00000460505; OTTHUMT00000460506	AP1M1	adaptor-related protein complex 1, mu 1 subunit	chr19	+	Multiple_Complex	16197578	16245907
TC1900007384.hg.1	11.08	12.66	1.8	1.13	T	T	-3	0.0025	0.0411	0.005	0.0649	T	NM_004864; ENST00000252809; ENST00000594925; ENST00000595973; ENST00000597765; ENST00000604609; BC000529; BC008962; OTTHUMT00000466339; OTTHUMT00000466340; OTTHUMT00000466341; OTTHUMT00000468187; OTTHUMT00000471888; uc002niv.2	GDF15	growth differentiation factor 15	chr19	+	Multiple_Complex	18374731	18389176
TC1900007432.hg.1	6.81	8.01	0.85	0.69	T	T	-2.3	6.04e-05	0.0029	0.0003	0.0089	T	seypey.aAug10-unspliced	seypey	Transcript Identified by AceView	chr19	+	Unassigned	19328746	19329805
TC1900007754.hg.1	7.18	8.21	0.73	0.66	T	T	-2.05	0.0002	0.0056	0.0002	0.0073	T	NM_001105570; ENST00000397061; OTTHUMT00000450338; uc010edf.3	NUDT19	nudix hydrolase 19	chr19	+	Multiple_Complex	32691961	32713796
TC1900008059.hg.1	12.86	11.72	0.21	0.23	T	T	2.2	8.41e-14	7.14e-10	1.34e-16	3.63e-12	T	NM_001111020; NM_001130824; NM_001130825; NM_003169; ENST00000359191; ENST00000396843; ENST00000402194; ENST00000432763; ENST00000593727; ENST00000594729; ENST00000594990; ENST00000595368; ENST00000596208; ENST00000598117; ENST00000598459; ENST00000598520; ENST00000598725; ENST00000598786; ENST00000599117; ENST00000599335; ENST00000599907; ENST00000600818; ENST00000601515; ENST00000601978; BC024203; OTTHUMT00000464517; OTTHUMT00000464917; OTTHUMT00000464918; OTTHUMT00000464919; OTTHUMT00000464920; OTTHUMT00000464923; OTTHUMT00000464924; OTTHUMT00000464925; OTTHUMT00000464926; OTTHUMT00000464927; OTTHUMT00000464928; OTTHUMT00000464929; OTTHUMT00000464930; OTTHUMT00000464931; OTTHUMT00000464932; OTTHUMT00000464933; OTTHUMT00000464934; OTTHUMT00000474447	SUPT5H	SPT5 homolog, DSIF elongation factor subunit	chr19	+	Multiple_Complex	39436156	39476670
TC1900008072.hg.1	13.91	16.05	2.83	0.58	T	T	-4.43	0.0024	0.0389	0.0091	0.0939	T	NM_013268; ENST00000221797; ENST00000600141; ENST00000600546; ENST00000621475; BC066304; BC069312; OTTHUMT00000464968; OTTHUMT00000464969; OTTHUMT00000464971	LGALS13	lectin, galactoside-binding, soluble, 13	chr19	+	Multiple_Complex	39602501	39607476
TC1900008075.hg.1	11.65	12.85	1.65	0.62	T	T	-2.3	0.0009	0.0204	0.0037	0.0538	T	NM_001190441; ENST00000392051; ENST00000594480; OTTHUMT00000465022; OTTHUMT00000465023	LGALS16	lectin, galactoside-binding, soluble, 16	chr19	+	Coding	39655894	39660647
TC1900008084.hg.1	9.27	10.52	0.58	0.24	T	T	-2.38	5.81e-07	8.88e-05	1.01e-06	0.0002	T	NM_006503; NM_153001; ENST00000157812; ENST00000455878; ENST00000593455; ENST00000596386; ENST00000601194; ENST00000601697; BC000343; BC010396; BC014488; OTTHUMT00000462485; OTTHUMT00000462486; OTTHUMT00000462487; OTTHUMT00000462488; OTTHUMT00000462489; OTTHUMT00000462923	PSMC4	proteasome 26S subunit, ATPase 4	chr19	+	Multiple_Complex	39971005	39981764
TC1900008113.hg.1	7.98	6.57	0.59	0.82	T	T	2.66	3.68e-06	0.0004	1.06e-05	0.0009	T	NM_001042544; NM_001042545; NM_003573; ENST00000204005; ENST00000243562; ENST00000308370; ENST00000318809; ENST00000396819; ENST00000546155; ENST00000593463; ENST00000593738; ENST00000594116; ENST00000594448; ENST00000594537; ENST00000595118; ENST00000595529; ENST00000595665; ENST00000596351; ENST00000597071; ENST00000597151; ENST00000597816; ENST00000598055; ENST00000598166; ENST00000598178; ENST00000598256; ENST00000598717; ENST00000599016; ENST00000599225; ENST00000599724; ENST00000600026; ENST00000600499; ENST00000601032; ENST00000601464; ENST00000602251; ENST00000610893; ENST00000612121; ENST00000612845; ENST00000617753; ENST00000618486; ENST00000622107; ENST00000622457; ENST00000622565; OTTHUMT00000462815; OTTHUMT00000462816; OTTHUMT00000462817; OTTHUMT00000462818; OTTHUMT00000462819; OTTHUMT00000462820; OTTHUMT00000462821; OTTHUMT00000462822; OTTHUMT00000463029; OTTHUMT00000463030; OTTHUMT00000463031; OTTHUMT00000463032; OTTHUMT00000463033; OTTHUMT00000463034; OTTHUMT00000463035; OTTHUMT00000463036; OTTHUMT00000463037; OTTHUMT00000463064; OTTHUMT00000463065; OTTHUMT00000463082; OTTHUMT00000463083; OTTHUMT00000463084; OTTHUMT00000463085; OTTHUMT00000463086; OTTHUMT00000463087; OTTHUMT00000463088; OTTHUMT00000463089; OTTHUMT00000463092; OTTHUMT00000463784; OTTHUMT00000463785; OTTHUMT00000463786; OTTHUMT00000463787; OTTHUMT00000463895; OTTHUMT00000463896; OTTHUMT00000463902; OTTHUMT00000463903; OTTHUMT00000463904; OTTHUMT00000463905; OTTHUMT00000463906	LTBP4	latent transforming growth factor beta binding protein 4	chr19	+	Multiple_Complex	40592883	40629820
TC1900008208.hg.1	11.03	12.06	1.08	0.41	T	T	-2.04	0.001	0.0208	0.0005	0.0134	T	sheytee.aAug10	sheytee	Transcript Identified by AceView	chr19	+	Unassigned	43184798	43205525
TC1900008297.hg.1	10.59	12	0.71	0.32	T	T	-2.67	4.01e-08	1.27e-05	2.32e-07	5.28e-05	T	NM_001282175; NM_001282176; NM_001294; ENST00000337392; ENST00000541297; ENST00000546079; ENST00000585961; ENST00000586915; ENST00000586975; ENST00000587537; ENST00000588274; ENST00000588855; ENST00000589158; ENST00000589347; ENST00000591304; BC004865; BC012359; OTTHUMT00000453264; OTTHUMT00000453265; OTTHUMT00000453266; OTTHUMT00000453267; OTTHUMT00000453268; OTTHUMT00000453270; OTTHUMT00000453271; OTTHUMT00000453272; OTTHUMT00000453273; OTTHUMT00000453274; OTTHUMT00000453275; OTTHUMT00000453276	CLPTM1	cleft lip and palate associated transmembrane protein 1	chr19	+	Multiple_Complex	44954585	44993346
TC1900008369.hg.1	7.62	6.39	0.63	0.47	T	T	2.35	3.65e-06	0.0004	8.84e-06	0.0008	T	NM_022462; NM_152794; NM_152795; NM_152796; ENST00000244302; ENST00000244303; ENST00000291300; ENST00000300862; ENST00000377670; ENST00000472815; ENST00000475432; ENST00000524533; ENST00000525854; ENST00000526506; ENST00000528563; ENST00000529205; ENST00000529542; ENST00000531043; ENST00000533145; ENST00000533789; ENST00000600236; ENST00000600383; ENST00000600879; BC026308; BC080551; OTTHUMT00000280554; OTTHUMT00000280555; OTTHUMT00000280556; OTTHUMT00000280557; OTTHUMT00000280559; OTTHUMT00000384746; OTTHUMT00000384748; OTTHUMT00000384749; OTTHUMT00000384750; OTTHUMT00000384751; OTTHUMT00000384752; OTTHUMT00000384753; OTTHUMT00000384754; OTTHUMT00000384755; OTTHUMT00000384756; OTTHUMT00000384757; OTTHUMT00000461727; OTTHUMT00000461728; OTTHUMT00000461729; uc002peh.3	HIF3A	hypoxia inducible factor 3, alpha subunit	chr19	+	Multiple_Complex	46297046	46343433
TC1900008372.hg.1	12.18	11.11	0.29	0.36	T	T	2.1	1.15e-07	2.64e-05	3.96e-07	7.7e-05	T	NM_001204284; NM_006247; ENST00000012443; ENST00000391919; ENST00000467502; ENST00000467902; ENST00000478046; ENST00000486994; ENST00000487483; ENST00000491003; ENST00000492109; ENST00000493347; ENST00000525507; ENST00000527193; ENST00000527623; ENST00000532058; ENST00000595055; BC001970; OTTHUMT00000258969; OTTHUMT00000258970; OTTHUMT00000258971; OTTHUMT00000258972; OTTHUMT00000258973; OTTHUMT00000258974; OTTHUMT00000258976; OTTHUMT00000258977; OTTHUMT00000258978; OTTHUMT00000390861; OTTHUMT00000390862; OTTHUMT00000390863; OTTHUMT00000390864; OTTHUMT00000390865; OTTHUMT00000466549	PPP5C	protein phosphatase 5, catalytic subunit	chr19	+	Multiple_Complex	46346994	46392981
TC1900008533.hg.1	9.38	8.01	1.23	0.65	T	T	2.59	0.0029	0.0452	0.0009	0.021	T	NM_001040031; NM_001774; ENST00000323906; ENST00000391859; ENST00000426897; ENST00000535669; ENST00000593512; ENST00000594743; ENST00000595660; ENST00000595725; ENST00000596426; ENST00000597033; ENST00000597602; ENST00000597852; ENST00000598095; ENST00000598134; ENST00000600121; BC106752; BC110379	CD37	CD37 molecule	chr19	+	Multiple_Complex	49335171	49343335
TC1900008725.hg.1	7.53	8.73	1.07	0.67	T	T	-2.31	0.0003	0.0091	0.0005	0.0145	T	ENST00000596769.1; OTTHUMT00000463993; uc002qao.4	CTD-2620I22.3	novel transcript	chr19	+	NonCoding	53007512	53013180
TC1900008726.hg.1	12.84	13.95	1.5	0.92	T	T	-2.16	0.0004	0.0111	0.001	0.0218	T	NM_152473; ENST00000602168; OTTHUMT00000464402	ERVV-1	endogenous retrovirus group V, member 1	chr19	+	Coding	53013921	53016580
TC1900008778.hg.1	5.04	6.3	0.91	0.82	T	T	-2.4	6e-05	0.0028	0.0003	0.009	T	NR_030191; ENST00000385090; uc021uzu.1	MIR519B	microRNA 519b	chr19	+	Precursor_microRNA	53695213	53695293
TC1900008780.hg.1	4.29	5.44	0.63	0.79	T	T	-2.22	0.0007	0.0171	0.0018	0.0334	T	NR_030193	MIR523	microRNA 523	chr19	+	Multiple_Complex	53698371	53698489
TC1900008795.hg.1	5.41	6.44	1.01	0.77	T	T	-2.04	0.0001	0.0055	0.0006	0.0162	T	NR_030208; ENST00000390198; uc021val.1	MIR526A2	microRNA 526a-2	chr19	+	Precursor_microRNA	53726922	53726986
TC1900008832.hg.1	13.15	11.69	0.21	0.32	T	T	2.75	3.7e-15	6.28e-11	7.98e-15	9.85e-11	T	NM_015629; ENST00000321030; ENST00000391755; ENST00000419967; ENST00000445124; ENST00000445811; ENST00000447810; ENST00000466404; ENST00000467851; ENST00000498612; BC117389; OTTHUMT00000141417; OTTHUMT00000141419; OTTHUMT00000141420; OTTHUMT00000142110; OTTHUMT00000142111; OTTHUMT00000142113; OTTHUMT00000142114; OTTHUMT00000142115	PRPF31	pre-mRNA processing factor 31	chr19	+	Multiple_Complex	54115410	54131719
TC1900009062.hg.1	11.24	8.42	0.35	0.74	T	T	7.08	2.6e-14	2.71e-10	3.9e-15	5.29e-11	T	NM_005762; ENST00000253024; ENST00000341753; ENST00000593582; ENST00000594806; ENST00000595028; ENST00000595974; ENST00000597136; ENST00000597172; ENST00000597423; ENST00000597618; ENST00000597968; ENST00000597995; ENST00000598355; ENST00000600840; ENST00000601150; BC004978; BC052986; OTTHUMT00000467072; OTTHUMT00000467073; OTTHUMT00000467074; OTTHUMT00000467075; OTTHUMT00000467076; OTTHUMT00000467077; OTTHUMT00000467078; OTTHUMT00000467079; OTTHUMT00000467080; OTTHUMT00000467081; OTTHUMT00000467082; OTTHUMT00000467083; OTTHUMT00000467084; OTTHUMT00000467085; OTTHUMT00000467086	TRIM28	tripartite motif containing 28	chr19	+	Multiple_Complex	58544091	58550722
TC1900009076.hg.1	6.33	8.1	0.88	1.15	T	T	-3.41	0.0001	0.0051	0.0006	0.015	T	NM_003712; NM_177526; NM_177543; ENST00000269812; ENST00000327790; ENST00000434325; ENST00000586998; ENST00000589672; ENST00000591572; ENST00000621795; ENST00000633125; BC002806; OTTHUMT00000451777; OTTHUMT00000451778; OTTHUMT00000451779; OTTHUMT00000451780; OTTHUMT00000458532; OTTHUMT00000474991; OTTHUMT00000475132; OTTHUMT00000485026	PLPP2	phospholipid phosphatase 2	chr19	-	Multiple_Complex	281040	291504
TC1900009175.hg.1	8.31	9.67	0.63	0.56	T	T	-2.57	4.32e-06	0.0004	9.72e-06	0.0008	T	ENST00000592406.1	AC005943.4		chr19	-	NonCoding	1581790	1582323
TC1900009240.hg.1	10.49	8.59	1.15	0.71	T	T	3.73	2.3e-05	0.0014	5.31e-07	9.56e-05	T	NM_052847; ENST00000382159; ENST00000587867; BC014466; BC053630; OTTHUMT00000451345; OTTHUMT00000451346	GNG7	guanine nucleotide binding protein (G protein), gamma 7	chr19	-	Coding	2511219	2702748
TC1900009273.hg.1	9.37	11.63	1.64	0.85	T	T	-4.8	7.18e-05	0.0032	0.0003	0.01	T	sheesor.aAug10-unspliced	sheesor	Transcript Identified by AceView	chr19	-	Unassigned	3057887	3058463
TC1900009346.hg.1	12.36	13.36	0.58	0.31	T	T	-2.01	2.26e-05	0.0014	1.79e-05	0.0013	T	NM_001171091; NM_025241; ENST00000301281; ENST00000394765; ENST00000587009; ENST00000587324; ENST00000588238; ENST00000590466; ENST00000591919; ENST00000592358; ENST00000592515; ENST00000593024; BC008288; OTTHUMT00000458446; OTTHUMT00000458447; OTTHUMT00000458448; OTTHUMT00000458449; OTTHUMT00000458450; OTTHUMT00000458635; OTTHUMT00000458636; OTTHUMT00000458637; OTTHUMT00000458638; OTTHUMT00000459331	UBXN6	UBX domain protein 6	chr19	-	Multiple_Complex	4444999	4457822
TC1900009388.hg.1	10.67	12.24	1.51	0.54	T	T	-2.98	8.46e-05	0.0037	4.73e-05	0.0026	T	NR_027064; ENST00000448587; ENST00000587632; ENST00000590789	TINCR	tissue differentiation-inducing non-protein coding RNA	chr19	-	Multiple_Complex	5558167	5568034
TC1900009416.hg.1	6.58	7.84	1.39	0.67	T	T	-2.39	0.0001	0.0044	0.0004	0.0124	T	fosawbo.aAug10-unspliced	fosawbo	Transcript Identified by AceView	chr19	-	Unassigned	6192343	6193511
TC1900009425.hg.1	8.92	7.55	0.46	0.28	T	T	2.59	1.61e-10	1.97e-07	6.68e-10	6.82e-07	T	NM_002096; ENST00000394456; ENST00000593678; ENST00000594213; ENST00000594965; ENST00000595047; ENST00000598607; BC000120; BC013007; OTTHUMT00000398033; OTTHUMT00000398035; OTTHUMT00000398036; OTTHUMT00000398037; OTTHUMT00000453039; OTTHUMT00000453040	GTF2F1	general transcription factor IIF subunit 1	chr19	-	Multiple_Complex	6379569	6393981
TC1900009465.hg.1	7.91	9.63	1.41	0.56	T	T	-3.3	8.24e-07	0.0001	1.76e-06	0.0002	T	norwa.aAug10-unspliced	norwa	Transcript Identified by AceView	chr19	-	Coding	7183262	7184067
TC1900009648.hg.1	9.19	10.29	0.43	0.39	T	T	-2.15	9.94e-06	0.0008	4.36e-05	0.0024	T	NM_006858; NR_104015; ENST00000214869; ENST00000586835; ENST00000588259; ENST00000588289; ENST00000589638; ENST00000591157; ENST00000591695; BC002443; OTTHUMT00000452614; OTTHUMT00000452615; OTTHUMT00000452616; OTTHUMT00000452617; OTTHUMT00000452618; OTTHUMT00000452619; OTTHUMT00000452620	TMED1	transmembrane p24 trafficking protein 1	chr19	-	Multiple_Complex	10832067	10836318
TC1900009806.hg.1	8.73	7.26	0.48	0.17	T	T	2.77	1.31e-11	3.08e-08	6.1e-11	1.15e-07	T	NM_001304349; NM_002730; NM_207518; ENST00000308677; ENST00000350356; ENST00000536649; ENST00000587372; ENST00000587533; ENST00000588209; ENST00000589284; ENST00000589994; ENST00000590853; ENST00000593092; BC039846; BC108259; OTTHUMT00000459004; OTTHUMT00000459005; OTTHUMT00000459006; OTTHUMT00000459007; OTTHUMT00000459008; OTTHUMT00000459009; OTTHUMT00000459010; OTTHUMT00000459048; OTTHUMT00000459049; OTTHUMT00000459050	PRKACA	protein kinase, cAMP-dependent, catalytic, alpha	chr19	-	Multiple_Complex	14091688	14118084
TC1900010089.hg.1	7.2	6.17	0.55	0.62	T	T	2.04	5.3e-05	0.0026	0.0001	0.0052	T	NM_001077349; NM_033196; ENST00000358523; ENST00000397162; ENST00000397165; ENST00000593468; ENST00000594127; ENST00000595534; ENST00000595736; ENST00000596019; ENST00000597972; ENST00000599240; ENST00000601100; ENST00000601365; ENST00000602079; BC136304; OTTHUMT00000462887; OTTHUMT00000462888; OTTHUMT00000462889; OTTHUMT00000462890; OTTHUMT00000462891; OTTHUMT00000462892; OTTHUMT00000462893; OTTHUMT00000462894; OTTHUMT00000462895; OTTHUMT00000462896; OTTHUMT00000462897; OTTHUMT00000462898; uc002noo.3	ZNF682	zinc finger protein 682	chr19	-	Multiple_Complex	19997058	20039506
TC1900010334.hg.1	5.68	4.21	0.8	0.47	T	T	2.77	6.26e-06	0.0005	4.7e-06	0.0005	T	NM_020856; ENST00000240587; ENST00000558569; ENST00000560707; BC127095; BC127096; OTTHUMT00000316743; OTTHUMT00000419025; OTTHUMT00000419026	TSHZ3	teashirt zinc finger homeobox 3	chr19	-	Multiple_Complex	31274945	31349547
TC1900010460.hg.1	6.64	5.35	0.49	0.41	T	T	2.45	2.83e-08	9.74e-06	9.51e-08	2.71e-05	T	NM_175872; ENST00000404801; ENST00000605484; BC101118; BC101119; BC101120; OTTHUMT00000317673; OTTHUMT00000468914; uc002nxh.1	ZNF792	zinc finger protein 792	chr19	-	Multiple_Complex	34956354	34964049
TC1900010813.hg.1	8.55	10.82	2.71	0.67	T	T	-4.83	0.0004	0.0106	0.0002	0.0081	T	larvee.aAug10-unspliced	larvee	Transcript Identified by AceView	chr19	-	Coding	42706617	42709392
TC1900010819.hg.1	7.84	10.16	1.89	0.93	T	T	-4.97	0.0004	0.012	0.0002	0.0063	T	chuvee.aAug10-unspliced	chuvee	Transcript Identified by AceView	chr19	-	Coding	42874528	42875077
TC1900010820.hg.1	9.96	11.83	2.63	0.81	T	T	-3.64	0.0006	0.0144	0.0004	0.0109	T	klyvoy.aAug10-unspliced	klyvoy	Transcript Identified by AceView	chr19	-	Unassigned	42875841	42876725
TC1900010825.hg.1	5.1	6.38	0.71	0.79	T	T	-2.42	3.11e-05	0.0018	0.0001	0.0053	T	OTTHUMT00000323088	CEACAMP8	carcinoembryonic antigen-related cell adhesion molecule pseudogene 8	chr19	-	Multiple_Complex	43035869	43041248
TC1900010827.hg.1	11.37	12.61	2.16	0.57	T	T	-2.37	0.0004	0.0123	0.0003	0.0085	T	shyjey.aAug10-unspliced	shyjey	Transcript Identified by AceView	chr19	-	Coding	43069454	43070428
TC1900010828.hg.1	12.34	14.17	2.96	0.59	T	T	-3.54	0.0007	0.0173	0.001	0.0223	T	gerver.aAug10-unspliced	gerver	Transcript Identified by AceView	chr19	-	Unassigned	43070492	43071687
TC1900010847.hg.1	9.4	10.44	0.95	0.67	T	T	-2.05	7.82e-05	0.0035	0.0004	0.0108	T	NM_014400; ENST00000244333; ENST00000594326; ENST00000595970; ENST00000597741; BC039167; OTTHUMT00000463177; OTTHUMT00000463179; OTTHUMT00000463180; OTTHUMT00000463181	LYPD3	LY6/PLAUR domain containing 3	chr19	-	Multiple_Complex	43460787	43465679
TC1900010856.hg.1	10.9	8.82	1.7	1.14	T	T	4.22	0.0008	0.0182	0.0023	0.0393	T	NM_001005376; NM_001005377; NM_001301037; NM_002659; ENST00000221264; ENST00000339082; ENST00000340093; ENST00000593396; ENST00000593447; ENST00000593714; ENST00000593939; ENST00000594364; ENST00000595038; ENST00000597107; ENST00000598875; ENST00000599546; ENST00000599892; ENST00000601723; ENST00000601876; ENST00000602141; BC002788; OTTHUMT00000463568; OTTHUMT00000463569; OTTHUMT00000463570; OTTHUMT00000463571; OTTHUMT00000463572; OTTHUMT00000463573; OTTHUMT00000463574; OTTHUMT00000463575; OTTHUMT00000463576; OTTHUMT00000463577; OTTHUMT00000463578; OTTHUMT00000463579; OTTHUMT00000463580; OTTHUMT00000463581; OTTHUMT00000463582; OTTHUMT00000463583	PLAUR	plasminogen activator, urokinase receptor	chr19	-	Multiple_Complex	43646095	43670547
TC1900010864.hg.1	13.33	14.57	1.07	0.57	T	T	-2.36	0.0001	0.0049	0.0003	0.0105	T	NM_002250; ENST00000262888; ENST00000597184; ENST00000598836; ENST00000599107; ENST00000599720; ENST00000600408; ENST00000600909; ENST00000601549; ENST00000615047; BC015337; OTTHUMT00000463597; OTTHUMT00000463598; OTTHUMT00000463599; OTTHUMT00000463602; OTTHUMT00000463603; OTTHUMT00000463604; OTTHUMT00000463608; OTTHUMT00000463609; uc002oxl.3	KCNN4	potassium channel, calcium activated intermediate/small conductance subfamily N alpha, member 4	chr19	-	Multiple_Complex	43766533	43781257
TC1900011098.hg.1	7.07	8.24	0.61	0.5	T	T	-2.25	2.91e-07	5.4e-05	1.62e-06	0.0002	T	NM_001164773; NM_001190; NM_001284325; ENST00000316273; ENST00000402551; ENST00000545387; ENST00000593515; ENST00000595376; ENST00000596981; ENST00000597011; ENST00000598162; ENST00000599246; ENST00000599510; ENST00000601496; ENST00000601681; BC001900; OTTHUMT00000466201; OTTHUMT00000466202; OTTHUMT00000466203; OTTHUMT00000466204; OTTHUMT00000466205; OTTHUMT00000466206; OTTHUMT00000466207; OTTHUMT00000466208; OTTHUMT00000466209; OTTHUMT00000466210; OTTHUMT00000466211; OTTHUMT00000469996	BCAT2	branched chain amino-acid transaminase 2, mitochondrial	chr19	-	Multiple_Complex	48795062	48811063
TC1900011112.hg.1	8.08	6.23	1.18	0.58	T	T	3.62	2.46e-05	0.0015	9.5e-05	0.0043	T	uc061ayc.1	AC026803.1		chr19	-	Precursor_microRNA	48966694	48966775
TC1900011209.hg.1	5.87	4.65	0.54	0.34	T	T	2.32	1.56e-08	6.15e-06	9.08e-08	2.63e-05	T	NM_001080457; ENST00000389201; ENST00000599957; ENST00000600381; OTTHUMT00000464907; OTTHUMT00000464908	LRRC4B	leucine rich repeat containing 4B	chr19	-	Coding	50516892	50568045
TC1900011271.hg.1	9.19	7.8	1.37	0.58	T	T	2.64	0.0019	0.0342	0.0017	0.0319	T	NM_001193306; NM_002029; ENST00000304748; ENST00000594900; ENST00000595042; ENST00000600815; BC005315; OTTHUMT00000466905; OTTHUMT00000466906; OTTHUMT00000466907; OTTHUMT00000466954	FPR1	formyl peptide receptor 1	chr19	-	Coding	51745172	51804110
TC1900011292.hg.1	6.38	7.82	0.74	0.48	T	T	-2.72	7.36e-08	1.93e-05	4.12e-07	7.93e-05	T	glober.aAug10-unspliced	glober	Transcript Identified by AceView	chr19	-	Coding	52269246	52270295
TC1900011320.hg.1	5.71	7.35	0.8	0.7	T	T	-3.11	5.94e-06	0.0005	1.82e-05	0.0013	T	slawwey.aAug10-unspliced	slawwey	Transcript Identified by AceView	chr19	-	Coding	52937342	52937689
TC1900011542.hg.1	14.3	12.49	0.65	0.59	T	T	3.51	3.43e-09	2.05e-06	1.44e-08	6.68e-06	T	NM_001146184; NM_001146185; NM_001146186; NM_001146187; NM_001146326; NM_001146327; NM_006210; NM_015363; ENST00000326441; ENST00000593695; ENST00000593711; ENST00000593931; ENST00000594389; ENST00000594706; ENST00000595671; ENST00000596261; ENST00000596270; ENST00000597281; ENST00000598410; ENST00000599534; ENST00000599565; ENST00000599577; ENST00000599935; ENST00000600833; ENST00000601070; ENST00000629319; BC104876; BC104878; BC136268; BC150272; OTTHUMT00000416093; OTTHUMT00000416094; OTTHUMT00000416095; OTTHUMT00000416096; OTTHUMT00000416097; OTTHUMT00000416098; OTTHUMT00000416099; OTTHUMT00000416100; OTTHUMT00000416101; OTTHUMT00000416102; OTTHUMT00000416103; OTTHUMT00000416104; OTTHUMT00000416105; OTTHUMT00000416106; OTTHUMT00000416107; OTTHUMT00000459839; OTTHUMT00000459857	PEG3; ZIM2	paternally expressed 3; zinc finger, imprinted 2	chr19	-	Multiple_Complex	56774552	56840729
TC1900011566.hg.1	4.71	6.68	0.74	0.94	T	T	-3.93	2.18e-05	0.0014	7.95e-06	0.0007	T	sorblee.aAug10-unspliced	sorblee	Transcript Identified by AceView	chr19	-	Coding	57441564	57441937
TC1900011639.hg.1	10.04	9	0.28	0.35	T	T	2.06	2.14e-10	2.31e-07	4.93e-10	5.58e-07	T	NM_000455; ENST00000326873; ENST00000585465; ENST00000585748; ENST00000585851; ENST00000586243; ENST00000586358; ENST00000589152; ENST00000591133; ENST00000593219; BC007981; BC019334; OTTHUMT00000449839; OTTHUMT00000449840; OTTHUMT00000449841; OTTHUMT00000449948; OTTHUMT00000449949; OTTHUMT00000449950; OTTHUMT00000449951; OTTHUMT00000450471	STK11	serine/threonine kinase 11	chr19	+	Multiple_Complex	1177558	1228435
TC1900011725.hg.1	12.66	14.23	0.68	0.2	T	T	-2.98	1.47e-10	1.9e-07	9.05e-10	8.48e-07	T	NM_001166103; NM_021102; ENST00000301244; ENST00000454580; ENST00000585357; ENST00000587090; ENST00000587334; ENST00000587516; ENST00000589749; ENST00000590210; ENST00000590738; ENST00000592007; BC001668; BC007705; BC011951; BC011955; BC012868; OTTHUMT00000458151; OTTHUMT00000458152; OTTHUMT00000458153; OTTHUMT00000458154; OTTHUMT00000458155; OTTHUMT00000458156; OTTHUMT00000458157; OTTHUMT00000458158; OTTHUMT00000458159; OTTHUMT00000458160; uc002ohr.2	SPINT2	serine peptidase inhibitor, Kunitz type, 2	chr19	+	Multiple_Complex	38264458	38292614
TC1900011733.hg.1	9.29	10.76	0.95	0.45	T	T	-2.78	1.18e-06	0.0002	5.86e-06	0.0006	T	NM_016154; NR_037775; NR_037791; ENST00000357052; ENST00000378307; ENST00000595728; ENST00000597476; ENST00000598430; BC033081; BC046927; OTTHUMT00000463209; OTTHUMT00000463210; OTTHUMT00000463211; OTTHUMT00000463212; OTTHUMT00000463213; OTTHUMT00000463643; OTTHUMT00000464583; uc002opd.2	RAB4B; MIA-RAB4B; RAB4B-EGLN2	RAB4B, member RAS oncogene family; MIA-RAB4B readthrough (NMD candidate); RAB4B-EGLN2 readthrough (NMD candidate)	chr19	+	Multiple_Complex	40775537	40808441
TC1900011736.hg.1	12.95	14.6	0.95	0.39	T	T	-3.14	7.96e-08	2.06e-05	3.72e-07	7.44e-05	T	NM_053046; NM_080732; ENST00000303961; ENST00000406058; ENST00000593397; ENST00000593445; ENST00000593477; ENST00000593525; ENST00000593726; ENST00000593972; ENST00000594140; ENST00000594380; ENST00000595051; ENST00000595621; ENST00000596517; ENST00000597746; ENST00000598654; ENST00000599579; ENST00000601733; ENST00000602166; BC036051; OTTHUMT00000463214; OTTHUMT00000463215; OTTHUMT00000463216; OTTHUMT00000463217; OTTHUMT00000463218; OTTHUMT00000463219; OTTHUMT00000463220; OTTHUMT00000463221; OTTHUMT00000463222; OTTHUMT00000463223; OTTHUMT00000463224; OTTHUMT00000463225; OTTHUMT00000463226; OTTHUMT00000463227; OTTHUMT00000463228; OTTHUMT00000463229; OTTHUMT00000463920; OTTHUMT00000464584	EGLN2	egl-9 family hypoxia-inducible factor 2	chr19	+	Multiple_Complex	40798996	40808441
TC1900011856.hg.1	9.67	12.44	1.59	0.75	T	T	-6.81	1.03e-05	0.0008	3.31e-05	0.002	T	NM_001165895; NM_016579; ENST00000301458; ENST00000537716; ENST00000596002; ENST00000596246; ENST00000598299; ENST00000599573; BC000668; BC007083; OTTHUMT00000461364; OTTHUMT00000461365; OTTHUMT00000461366; OTTHUMT00000461368; OTTHUMT00000462543; OTTHUMT00000462544	CD320	CD320 molecule	chr19	-	Multiple_Complex	8302127	8308356
TC1900011960.hg.1	17.82	18.89	2.55	0.19	T	T	-2.1	0.0007	0.0171	0.0011	0.0234	T	NM_021016; ENST00000327495; ENST00000490592; ENST00000594378; ENST00000595140; ENST00000597009; ENST00000614582; BC005924; OTTHUMT00000321423; OTTHUMT00000323093; OTTHUMT00000464348; OTTHUMT00000464349; OTTHUMT00000464350	PSG3	pregnancy specific beta-1-glycoprotein 3	chr19	-	Multiple_Complex	42721638	42740569
TC1900011970.hg.1	3.78	7.64	1.28	2.37	T	T	-14.49	0.0016	0.0295	0.0032	0.0486	T	NM_001031749; NM_001288763; NM_182573; ENST00000377950; ENST00000414615; ENST00000594013; ENST00000594049; ENST00000595666; ENST00000601224; BC057816; OTTHUMT00000463611; OTTHUMT00000463612; OTTHUMT00000463613; OTTHUMT00000463614; OTTHUMT00000464518; OTTHUMT00000464519	LYPD5	LY6/PLAUR domain containing 5	chr19	-	Multiple_Complex	43795927	43820656
TC1900012026.hg.1	12.28	13.43	1.2	0.34	T	T	-2.22	3.59e-05	0.0019	2.7e-05	0.0017	T	NM_001008801; NM_001277120; NR_102299; NR_102300; NR_102301; ENST00000243639; ENST00000396409; ENST00000595646; ENST00000597924; ENST00000601847; ENST00000601980; ENST00000602144; OTTHUMT00000463098; OTTHUMT00000463099; OTTHUMT00000463100; OTTHUMT00000463101; OTTHUMT00000463102; OTTHUMT00000463103	ZNF468	zinc finger protein 468	chr19	-	Multiple_Complex	52838008	52857649
TC2000006559.hg.1	10.65	9.64	0.37	0.48	T	T	2.02	1.46e-06	0.0002	7.37e-06	0.0007	T	NM_001287516; NM_001287517; NM_001287518; NM_001287519; NM_001287520; NM_001287522; NM_001287524; NM_004358; NM_021872; NM_021873; ENST00000245960; ENST00000340833; ENST00000344256; ENST00000379598; ENST00000439880; ENST00000467519; ENST00000468979; ENST00000480816; ENST00000495915; BC006395; BC009953; BC051711; OTTHUMT00000077776; OTTHUMT00000077777; OTTHUMT00000077778; OTTHUMT00000077779; OTTHUMT00000077780; OTTHUMT00000077781; OTTHUMT00000077782	CDC25B	cell division cycle 25B	chr20	+	Multiple_Complex	3786772	3806121
TC2000007004.hg.1	7.88	10.43	1.48	0.62	T	T	-5.85	4.81e-07	7.68e-05	2.5e-06	0.0003	T	OTTHUMT00000473699; uc061vwi.1	RP4-568C11.4	novel transcript	chr20	+	NonCoding	24930636	24932983
TC2000007015.hg.1	9.27	8.07	0.5	0.34	T	T	2.3	1.03e-07	2.44e-05	1.26e-08	6.16e-06	T	NM_002862; ENST00000216962; ENST00000428458; ENST00000471359; BC017045; BC030795; OTTHUMT00000078415; OTTHUMT00000078416; OTTHUMT00000078417	PYGB	phosphorylase, glycogen; brain	chr20	+	Multiple_Complex	25248069	25298014
TC2000007187.hg.1	4.91	6.09	0.62	0.92	T	T	-2.26	0.0005	0.0133	0.0012	0.0245	T	ENST00000418598.1; OTTHUMT00000106506; uc061wiu.1	ITCH-IT1; RP3-468O1.5	ITCH intronic transcript 1 (non-protein coding) [Source:HGNC Symbol;Acc:HGNC:41397]; putative novel transcript; ITCH intronic transcript 1 [Source:HGNC Symbol;Acc:HGNC:41397]	chr20	+	NonCoding	34450930	34454552
TC2000007209.hg.1	6.24	8.04	1	0.98	T	T	-3.49	8.33e-06	0.0007	3.13e-05	0.0019	T	NM_006404; ENST00000216968; BC014451; OTTHUMT00000078843	PROCR	protein C receptor, endothelial	chr20	+	Coding	35171937	35177362
TC2000007288.hg.1	9.55	7.63	1.05	0.52	T	T	3.79	4.65e-05	0.0024	7.48e-05	0.0036	T	NM_005386; NM_181689; ENST00000062104; ENST00000346199; BC001768; OTTHUMT00000079116; OTTHUMT00000079117	NNAT	neuronatin	chr20	+	Multiple_Complex	37521205	37523693
TC2000007300.hg.1	9.56	10.82	0.44	0.23	T	T	-2.38	1.71e-09	1.19e-06	6.66e-09	3.91e-06	T	NM_021215; ENST00000373433; ENST00000449186; ENST00000462548; ENST00000471511; ENST00000484683; ENST00000495457; ENST00000614670; ENST00000618318; ENST00000622494; BC033629; OTTHUMT00000079142; OTTHUMT00000276743; OTTHUMT00000276744; OTTHUMT00000276745; OTTHUMT00000276746; OTTHUMT00000276747; OTTHUMT00000473865; OTTHUMT00000473869; OTTHUMT00000473870	RPRD1B	regulation of nuclear pre-mRNA domain containing 1B	chr20	+	Multiple_Complex	38033546	38127780
TC2000007379.hg.1	11.02	13.56	1.59	0.52	T	T	-5.81	4.23e-06	0.0004	1.3e-05	0.001	T	uc061wzy.1	RNU2-52P	RNA, U2 small nuclear 52, pseudogene [Source:HGNC Symbol;Acc:HGNC:48545]	chr20	+	Multiple_Complex	40980713	41025375
TC2000007403.hg.1	4.54	5.61	0.47	1.15	T	T	-2.11	0.0009	0.0202	0.0035	0.0514	T	ENST00000431589.1; OTTHUMT00000079282; uc061xbx.1	RP5-1121H13.4	putative novel transcript	chr20	+	NonCoding	41991140	42063969
TC2000007428.hg.1	5.73	4.55	0.81	0.13	T	T	2.28	1.65e-05	0.0011	5.74e-05	0.003	T	uc061xcs.1	RNU6-743P	RNA, U6 small nuclear 743, pseudogene [Source:HGNC Symbol;Acc:HGNC:47706]	chr20	+	Small_RNA	43405473	43405578
TC2000007476.hg.1	9.7	8.61	0.63	0.61	T	T	2.12	2.01e-05	0.0013	9.83e-05	0.0044	T	NM_006282; ENST00000372801; ENST00000372806; ENST00000474717; ENST00000480745; ENST00000487587; ENST00000488618; ENST00000499879; BC093768; OTTHUMT00000080399; OTTHUMT00000080401; OTTHUMT00000107189; OTTHUMT00000107190; OTTHUMT00000107191; OTTHUMT00000127823	STK4	serine/threonine kinase 4	chr20	+	Multiple_Complex	44966474	45079977
TC2000007502.hg.1	11.32	10.16	0.45	0.51	T	T	2.24	3.64e-09	2.11e-06	2.08e-08	8.82e-06	T	NM_052951; ENST00000372622; ENST00000415790; ENST00000435014; ENST00000449078; ENST00000456939; ENST00000467701; BC024290; OTTHUMT00000079499; OTTHUMT00000079500; OTTHUMT00000079501; OTTHUMT00000079502; OTTHUMT00000079503; OTTHUMT00000079504; uc002xpk.3	DNTTIP1	deoxynucleotidyltransferase, terminal, interacting protein 1	chr20	+	Multiple_Complex	45791937	45811427
TC2000007545.hg.1	6.08	4.99	0.76	0.28	T	T	2.13	1.52e-05	0.001	4.8e-05	0.0026	T	NM_005244; NM_172110; ENST00000317304; ENST00000327619; ENST00000357410; ENST00000458636; ENST00000471081; ENST00000475856; ENST00000479843; ENST00000497062; ENST00000497428; ENST00000611592; BC008803; OTTHUMT00000080322; OTTHUMT00000080323; OTTHUMT00000080324; OTTHUMT00000080325; OTTHUMT00000080326; OTTHUMT00000080327; OTTHUMT00000080328; OTTHUMT00000354589; OTTHUMT00000354590; uc002xsm.3; uc010ghp.3	EYA2	EYA transcriptional coactivator and phosphatase 2	chr20	+	Multiple_Complex	46894624	47188844
TC2000007579.hg.1	11.56	10.35	0.35	0.39	T	T	2.31	3.46e-08	1.13e-05	9.36e-08	2.68e-05	T	uc061xob.1	AL021394.1		chr20	+	Precursor_microRNA	47570935	47571015
TC2000008023.hg.1	4.71	6.8	0.95	1.69	T	T	-4.24	0.0012	0.0243	0.0042	0.0585	T	NM_016354; ENST00000217159; ENST00000370507; ENST00000451793; ENST00000466818; ENST00000466961; ENST00000470412; ENST00000495889; ENST00000497209; ENST00000497919; BC015727; OTTHUMT00000080043; OTTHUMT00000080044; OTTHUMT00000080045; OTTHUMT00000080046; OTTHUMT00000080047; OTTHUMT00000080048; OTTHUMT00000080049; OTTHUMT00000080050; uc002ydb.1	SLCO4A1	solute carrier organic anion transporter family, member 4A1	chr20	+	Multiple_Complex	62642445	62685785
TC2000008030.hg.1	9.94	8.84	0.27	0.42	T	T	2.15	1.63e-09	1.16e-06	5.62e-09	3.45e-06	T	NM_007346; ENST00000290291; ENST00000370461; ENST00000450048; ENST00000621591; BC008768; BC014137; BC032666; OTTHUMT00000080067; OTTHUMT00000080068; OTTHUMT00000080070; uc002ydl.3	OGFR	opioid growth factor receptor	chr20	+	Multiple_Complex	62804825	62814000
TC2000008036.hg.1	8.31	9.59	1.13	0.6	T	T	-2.44	2.92e-05	0.0017	0.0001	0.0057	T	roty.aAug10-unspliced	roty	Transcript Identified by AceView	chr20	+	Coding	62939144	62940049
TC2000008095.hg.1	9.16	7.87	0.64	0.52	T	T	2.44	1.02e-07	2.43e-05	4.07e-07	7.86e-05	T	NM_001243891; NM_001243892; NM_001243894; NM_001243895; NM_003288; NM_199359; NM_199360; NM_199361; NM_199362; NM_199363; NR_045090; ENST00000217121; ENST00000346249; ENST00000348257; ENST00000351424; ENST00000352482; ENST00000358548; ENST00000369927; ENST00000474176; ENST00000611972; ENST00000615907; BC006804; OTTHUMT00000080247; OTTHUMT00000080248; OTTHUMT00000080249; OTTHUMT00000080250; OTTHUMT00000080251; OTTHUMT00000080252; OTTHUMT00000080253; OTTHUMT00000470822; uc021wgf.1; uc021wgg.1	TPD52L2	tumor protein D52-like 2	chr20	+	Multiple_Complex	63865228	63891545
TC2000008098.hg.1	10.2	9.17	0.83	0.63	T	T	2.05	0.0003	0.0094	0.0005	0.0139	T	uc061yqc.1	RNU1-134P	RNA, U1 small nuclear 134, pseudogene [Source:HGNC Symbol;Acc:HGNC:48476]	chr20	+	Small_RNA	63908955	63909119
TC2000008149.hg.1	5.54	6.7	0.65	0.67	T	T	-2.24	0.0006	0.0144	0.0018	0.0336	T	NM_001304748; NM_001304749; NM_018354; ENST00000381894; ENST00000429036; ENST00000481747; OTTHUMT00000077496; OTTHUMT00000077497; OTTHUMT00000077498	TMEM74B	transmembrane protein 74B	chr20	-	Multiple_Complex	1180561	1185433
TC2000008268.hg.1	11.48	13.53	1.72	0.25	T	T	-4.16	3.26e-05	0.0018	1.98e-05	0.0014	T	NM_005116; NM_203327; ENST00000338244; ENST00000379333; ENST00000423430; ENST00000468355; ENST00000496331; BC013112; OTTHUMT00000077832; OTTHUMT00000077833; OTTHUMT00000077834; OTTHUMT00000077835; OTTHUMT00000077836; uc002wlg.1; uc002wlh.1	SLC23A2	solute carrier family 23 (ascorbic acid transporter), member 2	chr20	-	Multiple_Complex	4852356	5010293
TC2000008502.hg.1	5.85	7.34	1.33	0.69	T	T	-2.8	0.0007	0.0167	0.0027	0.0441	T	yusoru.bAug10-unspliced	yusoru	Transcript Identified by AceView	chr20	-	Unassigned	17638670	17639218
TC2000008517.hg.1	9.55	8.54	1.13	0.71	T	T	2.01	0.0015	0.0291	0.0056	0.0695	T	NR_003045; ENST00000390930; uc002wqf.1	SNORD17	small nucleolar RNA, C/D box 17	chr20	-	Small_RNA	17962710	17962946
TC2000008653.hg.1	11.78	10.48	0.58	0.6	T	T	2.47	9.4e-07	0.0001	4.72e-06	0.0005	T	NM_012072; ENST00000246006; BC028075; OTTHUMT00000078312	CD93	CD93 molecule	chr20	-	Multiple_Complex	23073068	23086340
TC2000008656.hg.1	5.68	7.14	1.3	0.82	T	T	-2.74	0.001	0.0218	0.0009	0.021	T	NR_034149; ENST00000443744; BC117361	LINC00656	long intergenic non-protein coding RNA 656	chr20	-	Multiple_Complex	23125068	23132636
TC2000008722.hg.1	14.1	12.9	0.53	0.55	T	T	2.3	1.39e-06	0.0002	7.32e-06	0.0007	T	NM_001252675; NM_001252676; NM_001252677; NM_032501; ENST00000323482; ENST00000376726; ENST00000432802; ENST00000484396; ENST00000537502; BC039261; BC044588; BC055008; OTTHUMT00000078386; OTTHUMT00000078387; OTTHUMT00000078388; uc021wbl.1	ACSS1	acyl-CoA synthetase short-chain family member 1	chr20	-	Multiple_Complex	25006230	25058980
TC2000008918.hg.1	5.68	7.48	1.02	0.56	T	T	-3.47	3.31e-07	5.89e-05	9.73e-07	0.0001	T	matar.aAug10-unspliced	matar	Transcript Identified by AceView	chr20	-	Multiple_Complex	34272860	34275857
TC2000008926.hg.1	11.2	12.94	1.23	0.4	T	T	-3.34	2.02e-06	0.0002	5.09e-06	0.0005	T	ENST00000449115	FDX1P1	ferredoxin 1 pseudogene 1 [Source:HGNC Symbol;Acc:HGNC:3640]	chr20	-	Pseudogene	34475924	34476474
TC2000009040.hg.1	7.72	8.97	0.79	0.39	T	T	-2.37	6.17e-05	0.0029	0.0002	0.0062	T	ENST00000423261	GLRXP		chr20	-	Multiple_Complex	37602852	37603185
TC2000009073.hg.1	11.61	9.38	0.92	0.49	T	T	4.69	3.44e-10	3.34e-07	2.6e-10	3.32e-07	T	NR_003018; ENST00000363484	SNORA71D	small nucleolar RNA, H/ACA box 71D	chr20	-	Small_RNA	38433862	38433999
TC2000009110.hg.1	6.11	7.93	0.35	0.64	T	T	-3.54	5.82e-10	4.97e-07	6.07e-11	1.15e-07	T	uc061wzw.1	AL049691.1		chr20	-	Precursor_microRNA	40372814	40372901
TC2000009196.hg.1	15.23	16.24	0.28	0.23	T	T	-2.02	1.6e-10	1.97e-07	9.44e-10	8.6e-07	T	NM_006811; NM_198941; ENST00000255175; ENST00000342374; ENST00000411544; ENST00000468234; BC006088; OTTHUMT00000080544; OTTHUMT00000080545; OTTHUMT00000080546	SERINC3	serine incorporator 3	chr20	-	Multiple_Complex	44496221	44522109
TC2000009444.hg.1	9.13	10.49	0.7	0.65	T	T	-2.57	1.53e-05	0.001	2.42e-05	0.0016	T	skuvu.aAug10-unspliced	skuvu	Transcript Identified by AceView	chr20	-	Unassigned	50919879	50920296
TC2000009461.hg.1	6.56	5.47	0.72	0.42	T	T	2.12	9.82e-06	0.0007	4.97e-05	0.0027	T	NM_006045; ENST00000311637; ENST00000338821; ENST00000477492; OTTHUMT00000079734; OTTHUMT00000079736; OTTHUMT00000106494	ATP9A	ATPase, class II, type 9A	chr20	-	Multiple_Complex	51596514	51768634
TC2000009579.hg.1	8.53	7.45	0.91	0.61	T	T	2.12	0.0003	0.0084	0.0012	0.025	T	NM_001719; ENST00000395863; ENST00000395864; ENST00000433911; ENST00000450594; ENST00000460817; ENST00000463939; ENST00000476877; ENST00000524700; ENST00000530870; BC008584; OTTHUMT00000079831; OTTHUMT00000259469; OTTHUMT00000259470; OTTHUMT00000259471; OTTHUMT00000259472; OTTHUMT00000259473; OTTHUMT00000259474; OTTHUMT00000388598; OTTHUMT00000388599	BMP7	bone morphogenetic protein 7	chr20	-	Multiple_Complex	57168748	57266651
TC2000009648.hg.1	12.43	13.5	0.46	0.19	T	T	-2.09	4.64e-08	1.4e-05	2.68e-07	5.82e-05	T	NM_001256403; NM_006886; NM_016045; ENST00000243997; ENST00000355937; ENST00000371033; ENST00000395659; ENST00000395663; ENST00000463057; ENST00000466051; BC001690; BC003671; BC010649; BC013969; BC105811; OTTHUMT00000079894; OTTHUMT00000079896; OTTHUMT00000079897; OTTHUMT00000268082; OTTHUMT00000268083; OTTHUMT00000268085; OTTHUMT00000268086	PRELID3B; ATP5E	PRELI domain containing 3B; ATP synthase, H+ transporting, mitochondrial F1 complex, epsilon subunit	chr20	-	Multiple_Complex	59025467	59042909
TC2000009923.hg.1	8.27	6.98	0.47	0.25	T	T	2.44	6.44e-07	9.55e-05	1.68e-06	0.0002	T	NM_001099791; NM_001197129; NM_033542; ENST00000243918; ENST00000372727; ENST00000414310; ENST00000426004; ENST00000453003; ENST00000457307; ENST00000461890; ENST00000479779; BC048286; OTTHUMT00000079453; OTTHUMT00000079454; OTTHUMT00000079455; OTTHUMT00000079457; OTTHUMT00000346266; OTTHUMT00000346267; OTTHUMT00000346268; OTTHUMT00000346269	SYS1	Sys1 golgi trafficking protein	chr20	+	Multiple_Complex	45361937	45376802
TC2000009965.hg.1	13.83	12.31	0.36	0.52	T	T	2.87	5.28e-10	4.58e-07	1.96e-09	1.5e-06	T	NM_000801; NM_001199786; NM_054014; NR_106929; ENST00000381715; ENST00000381719; ENST00000381724; ENST00000400137; ENST00000439640; ENST00000460490; ENST00000474657; ENST00000474726; ENST00000612074; ENST00000614856; ENST00000618612; ENST00000619434; BC001925; BC005147; BC119732; OTTHUMT00000077534; OTTHUMT00000077535; OTTHUMT00000077536; OTTHUMT00000077537; OTTHUMT00000077538; OTTHUMT00000077539; OTTHUMT00000077540; OTTHUMT00000473339; OTTHUMT00000473340	FKBP1A; MIR6869	FK506 binding protein 1A; microRNA 6869	chr20	-	Multiple_Complex	1368977	1393172
TC2000009998.hg.1	6.3	7.39	0.48	0.36	T	T	-2.13	4.04e-06	0.0004	1.92e-05	0.0013	T	OTTHUMT00000473749; uc061whv.1	RP5-1125A11.7	novel transcript	chr20	-	NonCoding	33985617	33988989
TC2100006461.hg.1	6.91	8.13	0.67	1.05	T	T	-2.33	0.0012	0.0239	0.0001	0.0055	T	NR_038958; OTTHUMT00000479651; uc032psn.2	LOC100507412; CH507-513H4.1	uncharacterized LOC100507412; novel transcript	chr21	+	NonCoding	8197620	8228092
TC2100006462.hg.1	8.23	6.99	0.42	0.34	T	T	2.37	4.25e-08	1.31e-05	1.24e-07	3.29e-05	T	uc061yyl.1	FP671120.3		chr21	+	Precursor_microRNA	8201210	8201287
TC2100006465.hg.1	12.49	9.9	0.91	0.93	T	T	6.01	5.24e-09	2.77e-06	3.11e-08	1.17e-05	T	uc032psp.2	FP671120.2		chr21	+	Precursor_microRNA	8208012	8208125
TC2100006469.hg.1	11.9	9.51	1.5	1.44	T	T	5.24	4.23e-05	0.0022	6.29e-05	0.0032	T	NR_003285; ENST00000612463	RNA5-8S5	RNA, 5.8S ribosomal 5	chr21	+	Ribosomal	8212572	8212727
TC2100006470.hg.1	13.13	11.92	0.26	0.43	T	T	2.31	9.72e-11	1.38e-07	1.85e-10	2.54e-07	T	NR_003287	RNA28S5	RNA, 28S ribosomal 5	chr21	+	Multiple_Complex	8213888	8401980
TC2100006471.hg.1	14.48	12.18	0.53	0.48	T	T	4.95	1.87e-14	2.12e-10	6.46e-14	4.39e-10	T	uc061yyq.1	FP671120.4		chr21	+	Precursor_microRNA	8218721	8218776
TC2100006474.hg.1	10.12	8.09	0.78	0.57	T	T	4.08	2.87e-09	1.81e-06	1.64e-08	7.24e-06	T	NR_030386_2; uc032ptd.2	MIR663A; FP671120.5	Homo sapiens microRNA 663a (MIR663A), microRNA.	chr21	+	Precursor_microRNA	8252221	8252334
TC2100006476.hg.1	11.9	9.51	1.5	1.44	T	T	5.24	4.23e-05	0.0022	6.29e-05	0.0032	T	ENST00000610460	RNA5-8S5	RNA, 5.8S ribosomal 5	chr21	+	Ribosomal	8256781	8256936
TC2100006477.hg.1	6.02	7.7	1.26	1.21	T	T	-3.21	0.0031	0.0469	0.0004	0.0117	T	NR_038958_3; OTTHUMT00000479653; uc061yyw.1	LOC100507412; CH507-528H12.1	Homo sapiens uncharacterized LOC100507412 (LOC100507412), long non-coding RNA.; novel transcript	chr21	+	NonCoding	8380665	8411091
TC2100006478.hg.1	8.23	6.99	0.42	0.34	T	T	2.37	4.25e-08	1.31e-05	1.24e-07	3.29e-05	T	uc061yyx.1	FP236383.2		chr21	+	Precursor_microRNA	8384256	8384333
TC2100006481.hg.1	12.49	9.9	0.91	0.93	T	T	6.01	5.24e-09	2.77e-06	3.11e-08	1.17e-05	T	uc032ptl.2	FP236383.8		chr21	+	Precursor_microRNA	8391059	8391172
TC2100006485.hg.1	11.9	9.51	1.5	1.44	T	T	5.24	4.23e-05	0.0022	6.29e-05	0.0032	T	ENST00000613359	RNA5-8S5	RNA, 5.8S ribosomal 5	chr21	+	Ribosomal	8395607	8395762
TC2100006488.hg.1	10.69	8.92	0.71	0.63	T	T	3.41	2.6e-09	1.66e-06	1.4e-08	6.56e-06	T	NR_046235; ENST00000619471	RNA45S5; RNA5-8S5	RNA, 45S pre-ribosomal 5; RNA, 5.8S ribosomal 5	chr21	+	Multiple_Complex	8433222	8446572
TC2100006618.hg.1	11.28	10.13	0.39	0.2	T	T	2.23	1.46e-11	3.3e-08	9.02e-12	2.31e-08	T	NM_001283041; NM_001283042; NM_013396; ENST00000285679; ENST00000285681; ENST00000351097; ENST00000400183; ENST00000449491; ENST00000453553; ENST00000464435; ENST00000478932; ENST00000547201; ENST00000549362; BC075792; OTTHUMT00000157963; OTTHUMT00000157964; OTTHUMT00000157965; OTTHUMT00000157966; OTTHUMT00000157967; OTTHUMT00000157968; OTTHUMT00000157969; OTTHUMT00000317337; OTTHUMT00000317338	USP25	ubiquitin specific peptidase 25	chr21	+	Multiple_Complex	15730025	15880071
TC2100006633.hg.1	6.11	5.05	0.48	0.63	T	T	2.08	0.0005	0.0142	0.0006	0.0166	T	farsu.aAug10-unspliced	farsu	Transcript Identified by AceView	chr21	+	Unassigned	16297873	16298769
TC2100006670.hg.1	9.55	10.67	0.96	0.57	T	T	-2.18	0.0002	0.006	0.0007	0.0171	T	ENST00000428689.1; ENST00000454737.1; gleytar.aAug10; gleytar.dAug10; OTTHUMT00000158202; OTTHUMT00000158203; uc061zek.1; uc061zen.1	AL109761.5; gleytar	Transcript Identified by AceView; novel transcript, antisense to C21orf91	chr21	+	Multiple_Complex	17793488	17810845
TC2100006674.hg.1	7.25	8.83	1.05	0.44	T	T	-3	1.23e-06	0.0002	4.09e-06	0.0004	T	NM_001204174; NM_001204175; NM_001204176; NM_001204177; NM_001204178; NM_024944; ENST00000299295; ENST00000338326; ENST00000400127; ENST00000400128; ENST00000400131; ENST00000400135; ENST00000543733; BC009418; OTTHUMT00000158232; OTTHUMT00000158233; OTTHUMT00000158234; OTTHUMT00000158235; OTTHUMT00000158236; OTTHUMT00000474186	CHODL	chondrolectin	chr21	+	Multiple_Complex	17901263	18267373
TC2100006693.hg.1	8.34	7.22	0.41	0.51	T	T	2.18	5.11e-06	0.0005	2.07e-05	0.0014	T	uc061zfd.1	RNU1-139P	RNA, U1 small nuclear 139, pseudogene [Source:HGNC Symbol;Acc:HGNC:48481]	chr21	+	Small_RNA	19345148	19345312
TC2100006868.hg.1	11.95	9.93	0.33	0.37	T	T	4.06	4.01e-11	7.14e-08	2.54e-11	5.37e-08	T	uc061zlz.1	AP000237.1		chr21	+	Precursor_microRNA	29712038	29712125
TC2100006957.hg.1	8.98	7.74	0.63	0.43	T	T	2.36	1.68e-07	3.55e-05	5.99e-07	0.0001	T	bymer.aAug10-unspliced	bymer	Transcript Identified by AceView	chr21	+	Unassigned	33232815	33234373
TC2100007047.hg.1	6.1	7.18	0.55	0.61	T	T	-2.11	0.0005	0.0141	0.0007	0.0171	T	pyver.aAug10-unspliced	pyver	Transcript Identified by AceView	chr21	+	Unassigned	36321608	36322162
TC2100007082.hg.1	10.27	11.28	0.55	0.41	T	T	-2	1.13e-05	0.0008	5.39e-06	0.0005	T	NM_001396; NM_101395; NM_130436; NM_130438; ENST00000338785; ENST00000339659; ENST00000398956; ENST00000398960; ENST00000426672; ENST00000455097; ENST00000462274; ENST00000498351; ENST00000608928; OTTHUMT00000194799; OTTHUMT00000194800; OTTHUMT00000194801; OTTHUMT00000194802; OTTHUMT00000194803; OTTHUMT00000194804; OTTHUMT00000194805; OTTHUMT00000268824; OTTHUMT00000473248	DYRK1A	dual specificity tyrosine-(Y)-phosphorylation regulated kinase 1A	chr21	+	Multiple_Complex	37365790	37517450
TC2100007279.hg.1	7.87	8.91	0.7	0.54	T	T	-2.06	3.12e-05	0.0018	0.0001	0.0054	T	werky.aAug10-unspliced	werky	Transcript Identified by AceView	chr21	+	Coding	42989776	42991354
TC2100007331.hg.1	7.77	6.72	0.46	0.32	T	T	2.07	4.27e-07	7.11e-05	1.53e-06	0.0002	T	NM_001037553; NM_020132; ENST00000291572; ENST00000327505; ENST00000398058; ENST00000398061; ENST00000398063; ENST00000422850; ENST00000445582; ENST00000448287; ENST00000448845; ENST00000457068; ENST00000467358; ENST00000474735; ENST00000479117; ENST00000481319; ENST00000484865; ENST00000497909; ENST00000498670; ENST00000546158; BC011971; BC040603; BC063552; OTTHUMT00000195719; OTTHUMT00000195720; OTTHUMT00000195721; OTTHUMT00000195722; OTTHUMT00000195723; OTTHUMT00000195724; OTTHUMT00000195725; OTTHUMT00000195726; OTTHUMT00000195727; OTTHUMT00000195728; OTTHUMT00000195729; OTTHUMT00000195730; OTTHUMT00000195731; OTTHUMT00000195732; OTTHUMT00000195733; OTTHUMT00000195734; OTTHUMT00000195735	AGPAT3	1-acylglycerol-3-phosphate O-acyltransferase 3	chr21	+	Multiple_Complex	43865186	43987594
TC2100007446.hg.1	15.67	13.28	0.97	1	T	T	5.24	8.57e-07	0.0001	1.88e-06	0.0002	T	NM_001848; ENST00000361866; ENST00000463060; ENST00000466285; ENST00000486023; ENST00000492851; ENST00000498614; ENST00000612273; BC052575; OTTHUMT00000206877; OTTHUMT00000206878; OTTHUMT00000206879; OTTHUMT00000206880; OTTHUMT00000206881; OTTHUMT00000206882	COL6A1	collagen, type VI, alpha 1	chr21	+	Multiple_Complex	45981737	46005050
TC2100007451.hg.1	8.03	6.53	0.88	0.45	T	T	2.84	3.3e-07	5.89e-05	1.14e-07	3.09e-05	T	NM_001849; NM_058174; NM_058175; ENST00000300527; ENST00000310645; ENST00000397763; ENST00000409416; ENST00000413758; ENST00000436769; ENST00000460886; ENST00000485591; BC065509; uc002zhy.1	COL6A2	collagen, type VI, alpha 2	chr21	+	Multiple_Complex	46098097	46132849
TC2100007821.hg.1	15.41	13.28	1.13	0.88	T	T	4.35	1.08e-06	0.0001	5.7e-06	0.0005	T	NM_006988; ENST00000284984; ENST00000451462; ENST00000464589; ENST00000492656; ENST00000517452; ENST00000517777; BC036515; OTTHUMT00000171650; OTTHUMT00000171651; OTTHUMT00000171652; OTTHUMT00000171653; OTTHUMT00000381380; OTTHUMT00000381381	ADAMTS1	ADAM metallopeptidase with thrombospondin type 1 motif 1	chr21	-	Multiple_Complex	26835747	26845409
TC2100007843.hg.1	8.94	7.91	0.72	0.49	T	T	2.04	0.0002	0.0071	8.88e-05	0.0041	T	ENST00000430247.1; ENST00000433310.2; ENST00000452028.1; OTTHUMT00000171732; OTTHUMT00000171733; OTTHUMT00000171734; uc061zji.1; uc061zjj.1; uc061zjk.1	AF131217.1	novel transcript	chr21	-	NonCoding	28378232	28820075
TC2100007852.hg.1	9	10.52	0.75	0.5	T	T	-2.87	1.53e-06	0.0002	4.08e-06	0.0004	T	NM_016940; ENST00000286777; ENST00000466746; ENST00000471269; ENST00000472184; ENST00000481411; ENST00000486719; ENST00000493196; BC012546; BC017912; OTTHUMT00000171858; OTTHUMT00000171859; OTTHUMT00000171860; OTTHUMT00000171861; OTTHUMT00000171862; OTTHUMT00000171863; OTTHUMT00000171864	RWDD2B	RWD domain containing 2B	chr21	-	Multiple_Complex	29004384	29019378
TC2100007859.hg.1	7.74	6.68	0.58	0.37	T	T	2.08	5.25e-06	0.0005	2.68e-05	0.0017	T	ENST00000365114; uc061zkv.1	Y_RNA	Y RNA [Source:RFAM;Acc:RF00019]	chr21	-	NonCoding	29139283	29139384
TC2100007885.hg.1	5.75	8.79	1.45	2.26	T	T	-8.24	0.0004	0.0108	2.63e-05	0.0017	T	NM_203405; ENST00000360542; BC057825; OTTHUMT00000128218	KRTAP26-1	keratin associated protein 26-1	chr21	-	Coding	30319124	30320316
TC2100007932.hg.1	7.72	9.54	2.13	0.86	T	T	-3.52	0.0025	0.0412	0.0083	0.0892	T	joysee.aAug10-unspliced	joysee	Transcript Identified by AceView	chr21	-	Coding	31647698	31648202
TC2100007967.hg.1	12.06	11.02	0.69	0.71	T	T	2.06	0.0002	0.0056	0.0002	0.0079	T	NM_013329; NM_016631; NR_027873; ENST00000290178; ENST00000331923; ENST00000421049; ENST00000443785; ENST00000445049; ENST00000464256; ENST00000466846; ENST00000472588; ENST00000497873; OTTHUMT00000139563; OTTHUMT00000139564; OTTHUMT00000139565; OTTHUMT00000139566; OTTHUMT00000139567; OTTHUMT00000139568; OTTHUMT00000139569; OTTHUMT00000139570; OTTHUMT00000139571; uc002yqn.3	PAXBP1	PAX3 and PAX7 binding protein 1	chr21	-	Multiple_Complex	32733899	32771858
TC2100008128.hg.1	4.68	5.78	0.66	0.82	T	T	-2.13	0.0005	0.013	0.0016	0.0308	T	NM_005867; ENST00000328264; ENST00000398948; ENST00000482032; BC069729; BC096162; BC096163; BC096164; OTTHUMT00000194834; OTTHUMT00000194835; OTTHUMT00000207170; uc002ywp.3	DSCR4	Down syndrome critical region 4	chr21	-	Coding	37951425	38121360
TC2100008277.hg.1	5.87	7.71	1.37	1.14	T	T	-3.58	0.0002	0.0066	4.57e-05	0.0025	T	nerbaw.aAug10-unspliced	nerbaw	Transcript Identified by AceView	chr21	-	Unassigned	42902303	42903880
TC2100008279.hg.1	15.22	16.31	0.91	0.37	T	T	-2.13	1.31e-05	0.0009	8.47e-06	0.0007	T	NM_001308491	ERVH48-1	endogenous retrovirus group 48, member 1	chr21	-	Multiple_Complex	42916633	42925837
TC2100008392.hg.1	5.39	4.18	0.67	0.31	T	T	2.32	3.62e-06	0.0004	1.56e-05	0.0011	T	NM_000211; NM_001127491; NM_001303238; ENST00000302347; ENST00000320216; ENST00000355153; ENST00000397846; ENST00000397850; ENST00000397852; ENST00000397854; ENST00000397857; ENST00000475170; ENST00000479202; ENST00000479849; ENST00000498666; ENST00000517563; ENST00000517819; ENST00000518033; ENST00000520389; ENST00000521987; ENST00000521995; ENST00000522688; ENST00000522931; ENST00000523126; ENST00000523323; ENST00000523663; ENST00000524251; ENST00000610622; BC005861; OTTHUMT00000206565; OTTHUMT00000206566; OTTHUMT00000206567; OTTHUMT00000206568; OTTHUMT00000206569; OTTHUMT00000206570; OTTHUMT00000206571; OTTHUMT00000206572; OTTHUMT00000206573; OTTHUMT00000206574; OTTHUMT00000206575; OTTHUMT00000381333; OTTHUMT00000381334; OTTHUMT00000381335; OTTHUMT00000381336; OTTHUMT00000381337; OTTHUMT00000381338; OTTHUMT00000381339; OTTHUMT00000381340; OTTHUMT00000381341; OTTHUMT00000381342; OTTHUMT00000381343; OTTHUMT00000381344	ITGB2	integrin, beta 2 (complement component 3 receptor 3 and 4 subunit)	chr21	-	Multiple_Complex	44885953	44931989
TC2100008539.hg.1	6.38	7.52	0.78	0.62	T	T	-2.19	0.0012	0.0251	0.0024	0.0402	T	hsa_circ_0013812; hsa_circ_0013813; neroha.aAug10-unspliced; rawney.aAug10-unspliced; skarley.aAug10; skarley.bAug10; skarley.cAug10	TCONS_l2_00001498; neroha; rawney; skarley	Salzman2013 ANTISENSE, INTERNAL, intronic, ncRNA, OVERLAPTX best transcript TCONS_l2_00001498; Transcript Identified by AceView	chr21	-	Multiple_Complex	8827095	8844331
TC22_KI270733v1_random00006432.hg.1	8.23	6.99	0.42	0.34	T	T	2.37	4.25e-08	1.31e-05	1.24e-07	3.29e-05	T	uc062fqu.1	AL353644.7		chr22_KI270733v1_random	+	Precursor_microRNA	117447	117524
TC22_KI270733v1_random00006435.hg.1	10.65	9.4	0.57	0.76	T	T	2.38	1.03e-06	0.0001	5.57e-06	0.0005	T	ENST00000616292	RNA5-8S5	RNA, 5.8S ribosomal 5	chr22_KI270733v1_random	+	Multiple_Complex	122273	135645
TC22_KI270733v1_random00006438.hg.1	12.49	9.9	0.91	0.93	T	T	6.01	5.24e-09	2.77e-06	3.11e-08	1.17e-05	T	uc032qtv.2	AL353644.9		chr22_KI270733v1_random	+	Precursor_microRNA	169383	169496
TC22_KI270733v1_random00006442.hg.1	11.9	9.51	1.5	1.44	T	T	5.24	4.23e-05	0.0022	6.29e-05	0.0032	T	ENST00000618998	RNA5-8S5	RNA, 5.8S ribosomal 5	chr22_KI270733v1_random	+	Ribosomal	173956	174111
TC2200006438.hg.1	8.25	6.54	0.62	0.51	T	T	3.28	3.21e-09	1.95e-06	1.92e-08	8.25e-06	T	uc062bdy.1	CT978678.1		chr22	+	Precursor_microRNA	11628660	11628774
TC2200006863.hg.1	6.94	8.12	0.46	0.61	T	T	-2.26	2.11e-06	0.0002	1.04e-05	0.0008	T	nerter.aAug10-unspliced	nerter	Transcript Identified by AceView	chr22	+	Unassigned	23825916	23826257
TC2200006900.hg.1	10.28	11.35	0.83	0.48	T	T	-2.09	0.0003	0.0088	0.0005	0.0141	T	NR_024494; OTTHUMT00000319859; OTTHUMT00000474011; OTTHUMT00000474012; OTTHUMT00000474013; OTTHUMT00000474015	BCRP3	breakpoint cluster region pseudogene 3	chr22	+	Multiple_Complex	24632915	24653360
TC2200006954.hg.1	10.15	8.95	0.52	0.56	T	T	2.3	3.26e-07	5.84e-05	1.34e-06	0.0002	T	ENST00000395823	HMGB1P10	high mobility group box 1 pseudogene 10 [Source:HGNC Symbol;Acc:HGNC:4994]	chr22	+	Pseudogene	26560526	26561088
TC2200007069.hg.1	6.73	5.35	0.96	0.65	T	T	2.61	1.81e-05	0.0012	8.92e-05	0.0041	T	NM_001282738; NM_001282739; NM_001282740; NM_001282741; NM_001282742; NM_030758; ENST00000332585; ENST00000401475; ENST00000403222; ENST00000407373; ENST00000424224; ENST00000431368; ENST00000433183; ENST00000437268; ENST00000438716; ENST00000445781; ENST00000446658; ENST00000452656; ENST00000453621; ENST00000454145; ENST00000464341; ENST00000477355; ENST00000496367; ENST00000496575; ENST00000535268; BC118914; OTTHUMT00000321547; OTTHUMT00000321548; OTTHUMT00000321551; OTTHUMT00000321560; OTTHUMT00000321561; OTTHUMT00000321562; OTTHUMT00000321563; OTTHUMT00000321564; OTTHUMT00000321565; OTTHUMT00000321566; OTTHUMT00000321567; OTTHUMT00000321628; OTTHUMT00000321629; OTTHUMT00000321630; OTTHUMT00000321631; OTTHUMT00000321632; uc003aiy.1; uc011ald.1	OSBP2	oxysterol binding protein 2	chr22	+	Multiple_Complex	30693782	30907824
TC2200007197.hg.1	6.66	8.1	0.89	0.84	T	T	-2.71	0.0008	0.0186	0.0023	0.0388	T	sloyvaw.aAug10-unspliced	sloyvaw	Transcript Identified by AceView	chr22	+	Unassigned	35306121	35307267
TC2200007273.hg.1	9	11.01	1.12	0.86	T	T	-4.02	5.22e-06	0.0005	8.25e-06	0.0007	T	NM_000395; ENST00000262825; ENST00000403662; ENST00000406230; ENST00000421539; BC070085; OTTHUMT00000318854; OTTHUMT00000318855; OTTHUMT00000318856	CSF2RB	colony stimulating factor 2 receptor, beta, low-affinity (granulocyte-macrophage)	chr22	+	Multiple_Complex	36913628	36940449
TC2200007287.hg.1	8.31	6.64	0.94	0.44	T	T	3.19	1.2e-05	0.0009	5.36e-05	0.0028	T	NM_013385; ENST00000248901; ENST00000402997; ENST00000405206; ENST00000439667; ENST00000446506; ENST00000447919; ENST00000457992; ENST00000462927; ENST00000467664; ENST00000469886; ENST00000480510; BC041161; OTTHUMT00000318917; OTTHUMT00000318918; OTTHUMT00000318920; OTTHUMT00000318922; OTTHUMT00000318923; OTTHUMT00000318924; OTTHUMT00000318925; OTTHUMT00000318926; OTTHUMT00000318927; OTTHUMT00000318929; OTTHUMT00000318930	CYTH4	cytohesin 4	chr22	+	Multiple_Complex	37282027	37315348
TC2200007505.hg.1	8.88	10.63	1.54	1.13	T	T	-3.36	0.0006	0.0159	0.0021	0.0372	T	NM_019106; NM_145733; ENST00000396417; ENST00000396425; ENST00000396426; ENST00000406029; ENST00000449288; ENST00000460267; BC111779; OTTHUMT00000075382; OTTHUMT00000257773; OTTHUMT00000322051; OTTHUMT00000322052; OTTHUMT00000322053; OTTHUMT00000322054	2022-09-03	septin 3	chr22	+	Multiple_Complex	41976272	41998221
TC2200007620.hg.1	9.66	11.09	1.22	0.6	T	T	-2.69	0.0003	0.0096	0.0001	0.0055	T	NM_001996; NM_006485; NM_006486; NM_006487; ENST00000262722; ENST00000327858; ENST00000340923; ENST00000402984; ENST00000411478; ENST00000437711; ENST00000439835; ENST00000442170; ENST00000445110; ENST00000450975; ENST00000451475; ENST00000454279; ENST00000455233; ENST00000460300; ENST00000460538; ENST00000465578; ENST00000476366; ENST00000484531; BC022497; OTTHUMT00000322287; OTTHUMT00000322288; OTTHUMT00000322289; OTTHUMT00000322290; OTTHUMT00000322291; OTTHUMT00000322292; OTTHUMT00000322293; OTTHUMT00000322294; OTTHUMT00000322295; OTTHUMT00000322296; OTTHUMT00000322297; OTTHUMT00000322298; OTTHUMT00000322299; OTTHUMT00000322300; OTTHUMT00000322301; OTTHUMT00000322302; OTTHUMT00000322303; OTTHUMT00000353171	FBLN1	fibulin 1	chr22	+	Multiple_Complex	45502238	45601135
TC2200007621.hg.1	7.59	8.76	0.92	0.76	T	T	-2.24	0.0014	0.0268	0.0034	0.0512	T	tyvee.aAug10-unspliced	tyvee	Transcript Identified by AceView	chr22	+	Unassigned	45520160	45520880
TC2200007623.hg.1	10.78	12.34	1.6	0.75	T	T	-2.94	0.0011	0.0234	0.0004	0.0126	T	blashee.aAug10-unspliced	blashee	Transcript Identified by AceView	chr22	+	Coding	45558872	45560720
TC2200007626.hg.1	14.21	13.14	0.61	0.37	T	T	2.11	1.85e-07	3.83e-05	5.96e-07	0.0001	T	NM_001167621; NM_013236; ENST00000252934; ENST00000381061; ENST00000402380; ENST00000435026; ENST00000451241; ENST00000464482; ENST00000470722; ENST00000476998; ENST00000483549; ENST00000493643; ENST00000498009; BC007508; OTTHUMT00000318142; OTTHUMT00000322278; OTTHUMT00000322279; OTTHUMT00000322280; OTTHUMT00000322281; OTTHUMT00000322282; OTTHUMT00000322283; OTTHUMT00000322284; OTTHUMT00000322285; OTTHUMT00000322286	ATXN10	ataxin 10	chr22	+	Multiple_Complex	45657019	45845307
TC2200008001.hg.1	14.26	10.98	0.59	0.42	T	T	9.75	7.94e-18	2.7e-13	4.52e-18	1.53e-13	T	NM_001282512; NM_006440; ENST00000334363; ENST00000400518; ENST00000400519; ENST00000400521; ENST00000400525; ENST00000462330; ENST00000462843; ENST00000471835; ENST00000474308; ENST00000475995; ENST00000484672; ENST00000485358; ENST00000487165; ENST00000491939; ENST00000494454; ENST00000495655; ENST00000496729; ENST00000542719; BC099923; BC117354; OTTHUMT00000314903; OTTHUMT00000314904; OTTHUMT00000314905; OTTHUMT00000314906; OTTHUMT00000314907; OTTHUMT00000314917; OTTHUMT00000314919; OTTHUMT00000314920; OTTHUMT00000314921; OTTHUMT00000314922; OTTHUMT00000314923; OTTHUMT00000314924; OTTHUMT00000314925; OTTHUMT00000314926; OTTHUMT00000314927; OTTHUMT00000314928; OTTHUMT00000473847	TXNRD2	thioredoxin reductase 2	chr22	-	Multiple_Complex	19875517	19941992
TC2200008069.hg.1	6.26	8.64	1.57	0.71	T	T	-5.18	1.78e-07	3.7e-05	3.85e-07	7.61e-05	T	NM_004173; ENST00000382932; ENST00000403586; ENST00000426145; BC008814; BC062565; BC107160; BC107161; OTTHUMT00000320467; OTTHUMT00000320468; OTTHUMT00000320469; uc002zud.3	SLC7A4	solute carrier family 7, member 4	chr22	-	Coding	21028718	21032840
TC2200008105.hg.1	10.78	9.76	0.42	0.35	T	T	2.02	2.96e-09	1.84e-06	1.72e-08	7.5e-06	T	NM_002745; NM_138957; ENST00000215832; ENST00000398822; ENST00000491588; ENST00000544786; BC017832; BC099905; OTTHUMT00000075396; OTTHUMT00000268186; OTTHUMT00000268187	MAPK1	mitogen-activated protein kinase 1	chr22	-	Multiple_Complex	21754500	21867680
TC2200008110.hg.1	7.1	5.47	0.45	0.52	T	T	3.1	1.9e-10	2.21e-07	8.74e-10	8.29e-07	T	NM_014634; ENST00000263212; ENST00000397495; ENST00000407142; ENST00000424647; ENST00000445205; ENST00000484588; ENST00000486259; ENST00000496143; ENST00000497072; ENST00000623652; BC071989; BC105599; OTTHUMT00000320267; OTTHUMT00000320268; OTTHUMT00000320269; OTTHUMT00000320270; OTTHUMT00000320271; OTTHUMT00000320272; OTTHUMT00000320273; OTTHUMT00000320274; OTTHUMT00000320275; OTTHUMT00000478996	PPM1F	protein phosphatase, Mg2+/Mn2+ dependent, 1F	chr22	-	Multiple_Complex	21919419	21952878
TC2200008370.hg.1	12.3	13.44	0.61	0.32	T	T	-2.2	5.88e-07	8.9e-05	2.52e-06	0.0003	T	NM_001079539; NM_005080; ENST00000216037; ENST00000344347; ENST00000403532; ENST00000405219; ENST00000482720; ENST00000484256; ENST00000611155; BC000938; BC012841; OTTHUMT00000321274; OTTHUMT00000321276; OTTHUMT00000321277; OTTHUMT00000321278; OTTHUMT00000321279; OTTHUMT00000447486	XBP1	X-box binding protein 1	chr22	-	Multiple_Complex	28794555	28800597
TC2200008475.hg.1	8.97	7.46	0.98	0.47	T	T	2.86	8.15e-06	0.0006	3.99e-05	0.0023	T	NM_001135911; NM_052880; ENST00000215912; ENST00000402249; ENST00000441972; ENST00000443175; ENST00000480654; ENST00000493034; BC011049; OTTHUMT00000321939; OTTHUMT00000321940; OTTHUMT00000321941; OTTHUMT00000321942; OTTHUMT00000321943	PIK3IP1	phosphoinositide-3-kinase interacting protein 1	chr22	-	Multiple_Complex	31281593	31292534
TC2200008594.hg.1	14.24	13.23	0.4	0.43	T	T	2.01	1.85e-06	0.0002	3.45e-06	0.0004	T	NM_002473; ENST00000216181; ENST00000401701; ENST00000456729; ENST00000459960; ENST00000463027; ENST00000472210; ENST00000473022; ENST00000475726; ENST00000477189; ENST00000486218; ENST00000495928; OTTHUMT00000075317; OTTHUMT00000259110; OTTHUMT00000259111; OTTHUMT00000259113; OTTHUMT00000259114; OTTHUMT00000259115; OTTHUMT00000259116; OTTHUMT00000259117; OTTHUMT00000259118; OTTHUMT00000259119; OTTHUMT00000319104; uc003api.1	MYH9	myosin, heavy chain 9, non-muscle	chr22	-	Multiple_Complex	36281277	36388067
TC2200008622.hg.1	7.25	8.25	1.14	0.63	T	T	-2	0.0021	0.0364	0.0039	0.0552	T	ENST00000330602.2; ENST00000431290.1; OTTHUMT00000318868; OTTHUMT00000318869; uc062dvg.1; uc062dvh.1	CTA-833B7.2	novel transcript	chr22	-	NonCoding	36847372	36870441
TC2200008819.hg.1	8.47	7.16	0.36	0.4	T	T	2.47	1.26e-09	9.23e-07	1.15e-09	9.96e-07	T	NM_001278651; NM_002883; ENST00000356244; ENST00000405486; ENST00000418067; ENST00000422838; ENST00000446258; ENST00000452543; ENST00000455915; BC014044; BC041396; OTTHUMT00000320603; OTTHUMT00000320605; OTTHUMT00000320606; OTTHUMT00000320608; OTTHUMT00000320609; OTTHUMT00000320610; OTTHUMT00000320611	RANGAP1	Ran GTPase activating protein 1	chr22	-	Multiple_Complex	41244777	41302959
TC2200008965.hg.1	8.39	10.11	0.97	0.69	T	T	-3.29	3.57e-05	0.0019	0.0002	0.0061	T	NR_038956; NR_038957	NUP50-AS1	NUP50 antisense RNA 1 (head to head)	chr22	-	NonCoding	45133020	45163844
TC2200009229.hg.1	5.77	7.54	1.09	0.6	T	T	-3.4	0.0001	0.0047	2.76e-05	0.0017	T	NM_005940; ENST00000215743; ENST00000428253; ENST00000434318; ENST00000437086; ENST00000460352; ENST00000465730; ENST00000480185; ENST00000488363; ENST00000492464; ENST00000493132; BC057788; OTTHUMT00000319891; OTTHUMT00000319892; OTTHUMT00000319894; OTTHUMT00000319897; OTTHUMT00000319898; OTTHUMT00000319899; OTTHUMT00000319900; OTTHUMT00000319901; OTTHUMT00000319902; OTTHUMT00000319903	MMP11	matrix metallopeptidase 11	chr22	+	Multiple_Complex	23772819	23784316
TC2200009230.hg.1	8.38	10.03	1.9	0.8	T	T	-3.15	0.0021	0.036	0.0008	0.0185	T	NM_001024938; NM_001024939; NM_001282864; NM_030807; NR_104248; ENST00000255830; ENST00000316185; ENST00000345044; ENST00000398356; ENST00000403208; ENST00000405286; ENST00000405340; ENST00000405847; ENST00000418102; ENST00000423972; ENST00000436643; ENST00000440493; ENST00000461809; ENST00000467660; ENST00000472526; ENST00000473357; ENST00000473740; ENST00000482576; ENST00000486907; ENST00000489322; ENST00000491948; ENST00000492516; ENST00000611880; BC094735; BC100808; BC100809; OTTHUMT00000319889; OTTHUMT00000319890; OTTHUMT00000320018; OTTHUMT00000320019; OTTHUMT00000320020; OTTHUMT00000320021; OTTHUMT00000320022; OTTHUMT00000320023; OTTHUMT00000320024; OTTHUMT00000320025; OTTHUMT00000320026; OTTHUMT00000320027; OTTHUMT00000320028; OTTHUMT00000320029; OTTHUMT00000320030; OTTHUMT00000320031; OTTHUMT00000320032; OTTHUMT00000320034; OTTHUMT00000320035; OTTHUMT00000320036; OTTHUMT00000320037; OTTHUMT00000320038	SLC2A11	solute carrier family 2 (facilitated glucose transporter), member 11	chr22	+	Multiple_Complex	23856703	23886309
TC2200009338.hg.1	8.75	10.51	0.93	0.69	T	T	-3.38	1.63e-06	0.0002	6.8e-06	0.0006	T	NM_001204240; NM_031937; ENST00000215790; ENST00000393906; ENST00000403362; ENST00000403477; ENST00000433426; ENST00000437122; ENST00000462073; ENST00000466666; ENST00000467596; ENST00000490449; BC136815; BC142940; BC150187; BC150214; BC171775; OTTHUMT00000320550; OTTHUMT00000320551; OTTHUMT00000320552; OTTHUMT00000320553; OTTHUMT00000320558; OTTHUMT00000320560; OTTHUMT00000320561; OTTHUMT00000320562; OTTHUMT00000320563; OTTHUMT00000320583	TBC1D10A	TBC1 domain family, member 10A	chr22	-	Multiple_Complex	30291990	30327046
TCUn_GL000220v100006433.hg.1	8.23	6.99	0.42	0.34	T	T	2.37	4.25e-08	1.31e-05	1.24e-07	3.29e-05	T	uc064xqb.1	AL592188.5		chrUn_GL000220v1	+	Precursor_microRNA	100714	100791
TCUn_GL000220v100006438.hg.1	12.49	9.9	0.91	0.93	T	T	6.01	5.24e-09	2.77e-06	3.11e-08	1.17e-05	T	uc022brg.2	AL592188.2		chrUn_GL000220v1	+	Precursor_microRNA	151420	151533
TSUnmapped00000107.hg.1	12.72	13.81	0.83	0.31	T	T	-2.14	9.74e-06	0.0007	3.85e-06	0.0004	T	ENST00000626413	DUSP16	dual specificity phosphatase 16			Coding
TSUnmapped00000136.hg.1	7.53	6.28	0.69	0.52	T	T	2.38	2.69e-05	0.0016	9.16e-05	0.0042	T	ENST00000627324	SCARNA5	small Cajal body-specific RNA 5			Small_RNA
TSUnmapped00000269.hg.1	6.31	7.62	0.79	0.54	T	T	-2.49	9.15e-05	0.0039	1.72e-06	0.0002	T	ENST00000627288	SERTAD4	SERTA domain containing 4			NonCoding
TSUnmapped00000328.hg.1	6.43	5.41	0.87	0.5	T	T	2.02	0.0002	0.0058	0.0007	0.0176	T	ENST00000628424	DGKD	diacylglycerol kinase, delta 130kDa			NonCoding
TSUnmapped00000468.hg.1	7.81	6.7	0.57	0.4	T	T	2.15	2.65e-06	0.0003	9.06e-07	0.0001	T	ENST00000628583	MED22	mediator complex subunit 22 [Source:HGNC Symbol;Acc:HGNC:11477]			NonCoding
TSUnmapped00000543.hg.1	9.77	8.7	0.5	0.39	T	T	2.09	3.01e-07	5.54e-05	1.65e-06	0.0002	T	ENST00000630591	Y_RNA	Y RNA [Source:RFAM;Acc:RF00019]			NonCoding
TSUnmapped00000639.hg.1	6.76	8.03	0.7	0.69	T	T	-2.41	9.27e-06	0.0007	2.03e-06	0.0003	T	ENST00000630425	SERTAD4	SERTA domain containing 4			Coding

### Sheet: Table S3
Table S3. Differentially expressed genes in cases vs. SB controls.
ID	case Avg (log2)	sb control Avg (log2)	case Standard Deviation	sb control Standard Deviation	case Expressed	sb control Expressed	Fold Change	P-val	FDR P-val	Overall F-Test	Overall FDR F-Test	Expressed in Both Conditions	Public Gene IDs	Gene Symbol	Description	Chromosome	Strand	Group	Start	Stop
TC0100006444.hg.1	8.71	10.89	1.36	1.08	T	T	-4.53	0.0002	0.0311	0.0003	0.0101	T	ENST00000412666.1; ENST00000450983.1; OTTHUMT00000007987; OTTHUMT00000007988; uc057aux.1; uc057auy.1	RP4-669L17.2	putative novel transcript	chr1	+	NonCoding	358857	365704
TC0100006445.hg.1	8.29	9.81	0.92	0.99	T	T	-2.88	0.0002	0.0309	0.001	0.0218	T	noymeybo.aAug10-unspliced	noymeybo	Transcript Identified by AceView	chr1	+	Unassigned	362335	362926
TC0100006452.hg.1	8.09	9.55	1.03	1.13	T	T	-2.75	0.0002	0.0303	0.0002	0.0084	T	ENST00000423796.1; ENST00000450696.1; fukobo.aAug10; OTTHUMT00000006706; OTTHUMT00000006707; uc057avq.1; uc057avr.1	RP5-857K21.2; fukobo	Transcript Identified by AceView; novel transcript	chr1	+	NonCoding	587629	597498
TC0100006805.hg.1	10.39	7.29	1.73	0.81	T	T	8.57	1.46e-05	0.0084	4.9e-05	0.0027	T	NM_052960; ENST00000294435; ENST00000315901; BC063013; OTTHUMT00000005027; OTTHUMT00000005028	RBP7	retinol binding protein 7, cellular	chr1	+	Multiple_Complex	9997197	10016020
TC0100006931.hg.1	11.37	8.93	1.17	0.99	T	T	5.41	1.61e-05	0.0085	6.65e-05	0.0033	T	NM_001006624; NM_001006625; NM_006474; NM_198389; ENST00000294489; ENST00000376057; ENST00000376061; ENST00000475043; ENST00000487038; ENST00000488631; ENST00000506205; ENST00000509009; ENST00000510906; ENST00000513143; ENST00000617617; ENST00000621990; BC014668; BC022812; OTTHUMT00000021783; OTTHUMT00000021784; OTTHUMT00000021785; OTTHUMT00000021786; OTTHUMT00000021787; OTTHUMT00000367733; OTTHUMT00000367734; OTTHUMT00000367735; OTTHUMT00000367736; OTTHUMT00000367737; OTTHUMT00000475898	PDPN	podoplanin	chr1	+	Multiple_Complex	13583465	13617957
TC0100006954.hg.1	6.31	7.87	1.06	0.71	T	T	-2.96	2.13e-05	0.01	9.32e-05	0.0042	T	NM_001017999; NM_001018000; NM_001018001; NM_015209; NM_201628; ENST00000361144; ENST00000376028; ENST00000376030; ENST00000400797; ENST00000400798; ENST00000491547; ENST00000503743; BC035501; OTTHUMT00000005690; OTTHUMT00000005691; OTTHUMT00000005692; OTTHUMT00000005694; OTTHUMT00000367920; OTTHUMT00000367921; uc001avp.2	KAZN	kazrin, periplakin interacting protein	chr1	+	Multiple_Complex	14598704	15118048
TC0100006972.hg.1	5.17	7.43	1.16	0.91	T	T	-4.81	8.3e-05	0.0196	0.0004	0.0112	T	barmorbu.aAug10-unspliced	barmorbu	Transcript Identified by AceView	chr1	+	Coding	14994413	14994941
TC0100007412.hg.1	15.19	16.3	1.79	0.53	T	T	-2.16	0.0005	0.0474	0.0021	0.0372	T	NM_001289010; NM_020379; ENST00000263979; ENST00000374329; ENST00000374332; ENST00000473891; ENST00000475314; ENST00000487493; ENST00000496532; ENST00000611903; BC137017; OTTHUMT00000012828; OTTHUMT00000012829; OTTHUMT00000012830; OTTHUMT00000012831; OTTHUMT00000012832; OTTHUMT00000019291; OTTHUMT00000019292	MAN1C1	mannosidase, alpha, class 1C, member 1	chr1	+	Multiple_Complex	25617468	25786207
TC0100007444.hg.1	5.8	6.92	0.89	0.64	T	T	-2.17	0.0003	0.0384	0.0011	0.0243	T	NM_001297647; NM_001297648; NM_006314; ENST00000361530; ENST00000374253; ENST00000465415; ENST00000480348; ENST00000480617; ENST00000481077; ENST00000482227; ENST00000484874; ENST00000524529; ENST00000525687; ENST00000528001; ENST00000528281; ENST00000531150; ENST00000531191; BC011604; BC012797; OTTHUMT00000019856; OTTHUMT00000019857; OTTHUMT00000019858; OTTHUMT00000019859; OTTHUMT00000019860; OTTHUMT00000019861; OTTHUMT00000089943; OTTHUMT00000089944; OTTHUMT00000383209; OTTHUMT00000383212; OTTHUMT00000383214; OTTHUMT00000383215; OTTHUMT00000383216; OTTHUMT00000383217	CNKSR1	connector enhancer of kinase suppressor of Ras 1	chr1	+	Multiple_Complex	26177403	26189886
TC0100007936.hg.1	12.76	15.32	3.01	0.74	T	T	-5.9	0.0001	0.0253	8.64e-06	0.0007	T	NM_001136493; NM_001287808; NM_001287809; NM_032793; NR_109896; ENST00000372809; ENST00000372811; ENST00000420632; ENST00000434861; ENST00000459917; ENST00000469745; ENST00000480630; ENST00000481612; ENST00000483824; ENST00000491515; BC011587; BC092414; OTTHUMT00000025755; OTTHUMT00000025756; OTTHUMT00000025757; OTTHUMT00000025758; OTTHUMT00000025759; OTTHUMT00000090744; OTTHUMT00000090745; OTTHUMT00000090746; OTTHUMT00000090747	MFSD2A	major facilitator superfamily domain containing 2A	chr1	+	Multiple_Complex	39955112	39969968
TC0100008066.hg.1	10.09	11.6	0.81	0.99	T	T	-2.85	0.0002	0.0269	0.0004	0.0125	T	NM_002840; NM_130440; ENST00000359947; ENST00000372405; ENST00000372407; ENST00000412568; ENST00000414879; ENST00000429895; ENST00000436724; ENST00000437607; ENST00000438120; ENST00000463041; ENST00000467464; ENST00000477970; ENST00000481019; ENST00000496043; ENST00000496447; ENST00000617451; BC048768; OTTHUMT00000019710; OTTHUMT00000019711; OTTHUMT00000019712; OTTHUMT00000019713; OTTHUMT00000019714; OTTHUMT00000019715; OTTHUMT00000019716; OTTHUMT00000019717; OTTHUMT00000019929; OTTHUMT00000019930; OTTHUMT00000019931; OTTHUMT00000019932; OTTHUMT00000309061; OTTHUMT00000309062; OTTHUMT00000309063	PTPRF	protein tyrosine phosphatase, receptor type, F	chr1	+	Multiple_Complex	43525187	43623672
TC0100008594.hg.1	7.63	5.68	0.84	0.54	T	T	3.87	5.68e-06	0.0055	2.3e-05	0.0015	T	NM_001083592; NM_005012; ENST00000371079; ENST00000371080; ENST00000482426; ENST00000545203; OTTHUMT00000025002; OTTHUMT00000025003; OTTHUMT00000025004	ROR1	receptor tyrosine kinase-like orphan receptor 1	chr1	+	Multiple_Complex	63774019	64181498
TC0100008874.hg.1	9.84	8.83	0.48	0.33	T	T	2.01	5.45e-05	0.0154	1.76e-08	7.64e-06	T	NM_001242857; NM_001242858; NM_001242859; NM_001242860; NM_001242861; NM_001242862; NM_001300915; NM_001300916; NM_001300917; NM_002731; NM_182948; NM_207578; ENST00000370680; ENST00000370682; ENST00000370684; ENST00000370685; ENST00000370688; ENST00000370689; ENST00000394838; ENST00000394839; ENST00000413538; ENST00000417530; ENST00000432111; ENST00000436133; ENST00000446538; ENST00000450730; ENST00000467507; ENST00000470673; ENST00000610457; ENST00000610703; ENST00000614872; BC016285; BC035058; OTTHUMT00000027641; OTTHUMT00000027642; OTTHUMT00000027643; OTTHUMT00000027644; OTTHUMT00000027645; OTTHUMT00000027646; OTTHUMT00000027647; OTTHUMT00000027648; OTTHUMT00000027649; OTTHUMT00000027650; OTTHUMT00000027651; OTTHUMT00000027652; OTTHUMT00000027653; OTTHUMT00000027654; uc001djj.3; uc001djq.3	PRKACB	protein kinase, cAMP-dependent, catalytic, beta	chr1	+	Multiple_Complex	84077975	84238498
TC0100009221.hg.1	10.51	8.71	0.98	0.77	T	T	3.48	0.0001	0.0248	0.0002	0.0072	T	NM_001078; NM_001199834; NM_080682; ENST00000294728; ENST00000347652; ENST00000370115; ENST00000370119; ENST00000603679; BC017276; BC068490; BC085003; OTTHUMT00000030213; OTTHUMT00000030214; OTTHUMT00000030215; OTTHUMT00000097431; OTTHUMT00000468890	VCAM1	vascular cell adhesion molecule 1	chr1	+	Multiple_Complex	100719640	100739046
TC0100009364.hg.1	15.23	13.53	0.9	0.66	T	T	3.24	1.52e-05	0.0085	5.34e-05	0.0028	T	NM_000757; NM_172210; NM_172211; NM_172212; ENST00000329608; ENST00000357302; ENST00000369801; ENST00000369802; ENST00000420111; ENST00000488198; ENST00000525659; ENST00000526001; ENST00000527192; BC021117; OTTHUMT00000032208; OTTHUMT00000032209; OTTHUMT00000032210; OTTHUMT00000032211; OTTHUMT00000032212; OTTHUMT00000390376; OTTHUMT00000390377; OTTHUMT00000390378; OTTHUMT00000390379	CSF1	colony stimulating factor 1 (macrophage)	chr1	+	Multiple_Complex	109910242	109930994
TC0100009458.hg.1	6.96	8.03	0.58	0.49	T	T	-2.1	8.35e-05	0.0197	9.5e-05	0.0043	T	blerplaw.aAug10; ENST00000422022.1; ENST00000456651.1; OTTHUMT00000033260; OTTHUMT00000033261; uc021orw.2; uc057jmw.1	blerplaw; RP3-522D1.1	Transcript Identified by AceView; novel transcript	chr1	+	NonCoding	112849770	112877871
TC0100009558.hg.1	10.72	12.43	1.07	0.8	T	T	-3.26	3.71e-05	0.0128	0.0002	0.0067	T	NM_020440; ENST00000393203; ENST00000496699; ENST00000497385; BC152454; OTTHUMT00000033271; OTTHUMT00000033272; OTTHUMT00000033273	PTGFRN	prostaglandin F2 receptor inhibitor	chr1	+	Multiple_Complex	116909923	116990358
TC0100009614.hg.1	16.48	18	1.7	0.42	T	T	-2.87	0.0002	0.0308	0.0007	0.0176	T	NM_000862; ENST00000369413; ENST00000487520; ENST00000492140; ENST00000528909; ENST00000531340; BC031999; OTTHUMT00000034993; OTTHUMT00000099267; OTTHUMT00000099268; OTTHUMT00000392407; OTTHUMT00000392408	HSD3B1	hydroxy-delta-5-steroid dehydrogenase, 3 beta- and steroid delta-isomerase 1	chr1	+	Multiple_Complex	119507198	119515058
TC0100009899.hg.1	10.08	9.05	0.58	0.57	T	T	2.05	0.0002	0.0274	0.0002	0.0061	T	NM_001301039; NM_001301040; NM_001301041; NM_001301042; NM_024579; ENST00000369098; ENST00000369099; ENST00000369102; BC017761; OTTHUMT00000035053; OTTHUMT00000035054; OTTHUMT00000035055	C1orf54	chromosome 1 open reading frame 54	chr1	+	Multiple_Complex	150268200	150280924
TC0100009936.hg.1	5.72	7.04	0.7	1.03	T	T	-2.51	0.0001	0.0254	0.0006	0.0165	T	NM_001159642; NM_138278; ENST00000295294; ENST00000361277; ENST00000368931; ENST00000392802; ENST00000485855; ENST00000491386; BC027868; BC074779; BC074780; OTTHUMT00000085092; OTTHUMT00000085093; OTTHUMT00000085094; OTTHUMT00000085095; OTTHUMT00000095843; OTTHUMT00000309082	BNIPL	BCL2/adenovirus E1B 19kD interacting protein like	chr1	+	Multiple_Complex	151036553	151047600
TC0100010218.hg.1	9.92	8.04	0.6	0.58	T	T	3.69	1.07e-07	0.001	7.88e-08	2.34e-05	T	NM_001286349; NM_018240; ENST00000359209; ENST00000360089; ENST00000368172; ENST00000368173; BC109192; BC109193; OTTHUMT00000058342; OTTHUMT00000058343; OTTHUMT00000058344	KIRREL	kin of IRRE like (Drosophila)	chr1	+	Multiple_Complex	157993273	158100262
TC0100010244.hg.1	14.04	12.62	0.63	0.5	T	T	2.66	9.43e-07	0.002	2.41e-06	0.0003	T	NM_001206567; NM_005531; ENST00000295809; ENST00000340979; ENST00000359709; ENST00000368131; ENST00000368132; ENST00000426592; ENST00000447473; ENST00000448393; ENST00000474473; ENST00000483916; ENST00000493884; ENST00000562225; ENST00000566111; ENST00000567661; BC017059; OTTHUMT00000090101; OTTHUMT00000090102; OTTHUMT00000090104; OTTHUMT00000090105; OTTHUMT00000090106; OTTHUMT00000090107; OTTHUMT00000090108; OTTHUMT00000090109; OTTHUMT00000421719; OTTHUMT00000421720; OTTHUMT00000421721; OTTHUMT00000421722; OTTHUMT00000421723	IFI16	interferon, gamma-inducible protein 16	chr1	+	Multiple_Complex	158999968	159055155
TC0100010276.hg.1	7.47	6.38	0.46	0.45	T	T	2.14	0.0002	0.0296	0.0007	0.0173	T	NR_038849; ENST00000423943; ENST00000443364	LINC01133	long intergenic non-protein coding RNA 1133	chr1	+	NonCoding	159961087	160022889
TC0100010413.hg.1	6.98	8.27	0.7	0.33	T	T	-2.45	8.12e-07	0.002	7.27e-07	0.0001	T	ENST00000444896	HMGB3P6	high mobility group box 3 pseudogene 6 [Source:HGNC Symbol;Acc:HGNC:39283]	chr1	+	Pseudogene	164356767	164357364
TC0100010455.hg.1	5.77	6.89	0.5	0.38	T	T	-2.16	3.64e-05	0.0127	6.94e-05	0.0034	T	noykeebo.aAug10-unspliced	noykeebo	Transcript Identified by AceView	chr1	+	Coding	165638784	165639362
TC0100010543.hg.1	12.03	9.34	1.23	0.95	T	T	6.45	1.66e-05	0.0086	7.16e-05	0.0035	T	NM_001677; ENST00000367815; ENST00000367816; ENST00000494797; BC000006; OTTHUMT00000083695; OTTHUMT00000083696; OTTHUMT00000083697	ATP1B1	ATPase, Na+/K+ transporting, beta 1 polypeptide	chr1	+	Multiple_Complex	169105697	169132722
TC0100010584.hg.1	6.22	4.6	1.6	0.83	T	T	3.07	0.0002	0.0274	0.0006	0.0158	T	NM_001282692; NM_001282693; NM_001282694; NM_002021; ENST00000354841; ENST00000367750; ENST00000402921; ENST00000433267; ENST00000459868; ENST00000469112; ENST00000469711; ENST00000472893; ENST00000617670; BC047129; OTTHUMT00000086210; OTTHUMT00000086211; OTTHUMT00000086212; OTTHUMT00000086213; OTTHUMT00000086214; OTTHUMT00000099323; OTTHUMT00000099324	FMO1	flavin containing monooxygenase 1	chr1	+	Multiple_Complex	171248471	171285978
TC0100010855.hg.1	10.72	9.13	1.01	0.49	T	T	3.02	1.84e-06	0.003	3.07e-06	0.0003	T	NM_001200050; NM_001200051; NM_001200052; NM_001200056; NM_030769; ENST00000258317; ENST00000367552; ENST00000367553; ENST00000367554; ENST00000367555; ENST00000460179; ENST00000460690; ENST00000463899; ENST00000471010; ENST00000479721; ENST00000488424; ENST00000614468; BC058003; BC125051; OTTHUMT00000085463; OTTHUMT00000085464; OTTHUMT00000085465; OTTHUMT00000085466; OTTHUMT00000085467; OTTHUMT00000085468; OTTHUMT00000098457; OTTHUMT00000098458; uc001gpo.2	NPL	N-acetylneuraminate pyruvate lyase (dihydrodipicolinate synthase)	chr1	+	Multiple_Complex	182789293	182830384
TC0100011148.hg.1	10.02	11.03	0.61	0.4	T	T	-2.02	9.31e-06	0.0069	3.28e-06	0.0004	T	NM_001297707; NM_001297708; NM_203459; ENST00000236925; ENST00000358823; ENST00000413307; ENST00000447701; ENST00000475326; ENST00000532732; BC125229; BC125230; OTTHUMT00000086956; OTTHUMT00000087034; OTTHUMT00000087035; OTTHUMT00000098716; OTTHUMT00000098717; OTTHUMT00000382681	CAMSAP2	calmodulin regulated spectrin-associated protein family, member 2	chr1	+	Multiple_Complex	200739558	200860707
TC0100011417.hg.1	10.42	8.93	0.94	0.68	T	T	2.81	0.0003	0.0328	0.0011	0.024	T	NM_175710; ENST00000294997; ENST00000430248; ENST00000508064; ENST00000530905; ENST00000531844; OTTHUMT00000088509; OTTHUMT00000088510; OTTHUMT00000390246; OTTHUMT00000390247; OTTHUMT00000390248	CR1L	complement component (3b/4b) receptor 1-like	chr1	+	Multiple_Complex	207645113	207738416
TC0100011770.hg.1	10.32	8.71	0.93	0.7	T	T	3.06	3.56e-05	0.0125	9.48e-08	2.7e-05	T	NM_000120; NM_001136018; NM_001291163; ENST00000272167; ENST00000366837; ENST00000445856; ENST00000448202; ENST00000467015; ENST00000614058; BC003567; BC008291; BC095430; OTTHUMT00000092064; OTTHUMT00000092065; OTTHUMT00000092066; OTTHUMT00000092183	EPHX1	epoxide hydrolase 1, microsomal (xenobiotic)	chr1	+	Multiple_Complex	225810074	225845563
TC0100012089.hg.1	12.51	11.18	0.8	0.52	T	T	2.51	0.0004	0.041	0.0002	0.0075	T	NM_003272; ENST00000366591; ENST00000366592; ENST00000419162; ENST00000454895; ENST00000477559; BC012100; OTTHUMT00000092761; OTTHUMT00000092762; OTTHUMT00000092763; OTTHUMT00000092764; OTTHUMT00000092765; uc001hxq.3	GPR137B	G protein-coupled receptor 137B	chr1	+	Multiple_Complex	236142505	236221865
TC0100012247.hg.1	8.78	6.76	1.02	0.79	T	T	4.07	0.0003	0.0385	0.0014	0.0285	T	NM_018012; ENST00000366518; ENST00000407071; ENST00000479506; ENST00000483253; OTTHUMT00000096658; OTTHUMT00000096660; OTTHUMT00000096661; OTTHUMT00000381037; uc001ibf.1	KIF26B	kinesin family member 26B	chr1	+	Multiple_Complex	245154985	245709431
TC0100012396.hg.1	6.94	8.56	1.02	0.9	T	T	-3.08	0.0002	0.0299	0.0006	0.0166	T	ENST00000441866.1; OTTHUMT00000346905; uc057auw.1	RP5-857K21.15	novel transcript	chr1	-	NonCoding	357383	359681
TC0100012404.hg.1	6.7	8.09	0.9	0.8	T	T	-2.63	6.38e-05	0.0169	0.0002	0.0073	T	ENST00000417636.1; OTTHUMT00000006453; uc057avp.1	RP5-857K21.1	novel transcript	chr1	-	NonCoding	585989	588453
TC0100012469.hg.1	10.37	8.29	1.13	0.64	T	T	4.23	6.15e-06	0.0057	3.39e-07	6.98e-05	T	NM_001282582; NM_001282583; NM_001282584; NM_001282585; NM_032348; ENST00000309212; ENST00000342753; ENST00000445648; ENST00000460473; ENST00000464351; ENST00000473097; ENST00000474033; ENST00000476718; ENST00000477278; ENST00000478517; BC006213; BC017312; OTTHUMT00000008282; OTTHUMT00000008283; OTTHUMT00000008475; OTTHUMT00000008476; OTTHUMT00000008477; OTTHUMT00000008478; OTTHUMT00000008479; OTTHUMT00000008480; OTTHUMT00000008481	MXRA8	matrix-remodelling associated 8	chr1	-	Multiple_Complex	1352689	1363541
TC0100013153.hg.1	7.73	9.08	0.96	0.52	T	T	-2.54	9.79e-05	0.0211	0.0004	0.0123	T	NM_181719; ENST00000294543; ENST00000375127; ENST00000462171; ENST00000488449; ENST00000489135; ENST00000489814; ENST00000494342; ENST00000496528; BC053600; OTTHUMT00000007658; OTTHUMT00000007659; OTTHUMT00000007660; OTTHUMT00000007661; OTTHUMT00000007663; OTTHUMT00000007664; OTTHUMT00000007665; OTTHUMT00000007666; uc001bcn.3	TMCO4	transmembrane and coiled-coil domains 4	chr1	-	Multiple_Complex	19682159	19799945
TC0100013368.hg.1	8.95	10.62	1.5	0.37	T	T	-3.18	0.0003	0.0342	3.64e-05	0.0021	T	NM_178422; ENST00000374296; BC034015; OTTHUMT00000019312	PAQR7	progestin and adipoQ receptor family member VII	chr1	-	Multiple_Complex	25861210	25871253
TC0100013634.hg.1	10.84	13.88	2.33	1.06	T	T	-8.23	5.83e-05	0.0159	2.57e-05	0.0017	T	NM_033504; ENST00000329151; ENST00000373463; ENST00000463914; ENST00000474144; ENST00000475208; ENST00000482771; BC001418; BC013953; BC023260; OTTHUMT00000011474; OTTHUMT00000011475; OTTHUMT00000011476; OTTHUMT00000011477; OTTHUMT00000011478; OTTHUMT00000011479	TMEM54	transmembrane protein 54	chr1	-	Multiple_Complex	32894594	32901438
TC0100013757.hg.1	10.89	12.2	0.86	0.45	T	T	-2.47	2.19e-06	0.0034	2.17e-07	5.05e-05	T	NM_005955; ENST00000373036; ENST00000468190; BC014454; OTTHUMT00000012984; OTTHUMT00000012985; uc001cce.1	MTF1	metal-regulatory transcription factor 1	chr1	-	Multiple_Complex	37809567	37859620
TC0100013949.hg.1	7.11	8.13	0.33	0.38	T	T	-2.02	2.31e-05	0.0104	2.11e-09	1.59e-06	T	NM_001024845; NM_001261380; NM_006934; NM_201649; NR_048548; NR_048549; ENST00000357730; ENST00000360584; ENST00000372306; ENST00000372307; ENST00000372310; ENST00000466926; ENST00000475075; ENST00000489764; ENST00000492434; ENST00000528803; ENST00000533007; OTTHUMT00000022825; OTTHUMT00000022826; OTTHUMT00000022827; OTTHUMT00000022828; OTTHUMT00000022829; OTTHUMT00000022830; OTTHUMT00000022831; OTTHUMT00000386657; OTTHUMT00000386658; OTTHUMT00000386659; OTTHUMT00000386660	SLC6A9	solute carrier family 6 (neurotransmitter transporter, glycine), member 9	chr1	-	Multiple_Complex	43991500	44031492
TC0100014127.hg.1	10.22	9.1	0.71	0.45	T	T	2.19	2.03e-05	0.0098	9.35e-05	0.0042	T	NM_001286238; NM_001286239; NM_019073; ENST00000371841; ENST00000371843; ENST00000371847; ENST00000396199; ENST00000463938; ENST00000465990; ENST00000471975; ENST00000487543; ENST00000487629; ENST00000490850; ENST00000603831; BC020660; OTTHUMT00000021347; OTTHUMT00000021348; OTTHUMT00000021349; OTTHUMT00000021350; OTTHUMT00000021351; OTTHUMT00000021352; OTTHUMT00000021353; OTTHUMT00000021354; OTTHUMT00000100305; OTTHUMT00000468352	SPATA6	spermatogenesis associated 6	chr1	-	Multiple_Complex	48295372	48472208
TC0100014191.hg.1	10.42	13.25	2.52	0.72	T	T	-7.09	0.0003	0.0326	0.0006	0.0162	T	NM_002867; ENST00000371655; BC005035; OTTHUMT00000023816; uc001cth.3	RAB3B	RAB3B, member RAS oncogene family	chr1	-	Multiple_Complex	51907956	51990764
TC0100014428.hg.1	10.33	9.24	0.67	0.51	T	T	2.13	0.0005	0.0455	0.0002	0.0076	T	NM_001206739; NM_014288; NR_045147; ENST00000271002; ENST00000371092; ENST00000460251; ENST00000460394; ENST00000461681; ENST00000462285; ENST00000463803; ENST00000465781; ENST00000476508; ENST00000478138; ENST00000478538; ENST00000489099; ENST00000489863; ENST00000492655; BC009929; BC014385; OTTHUMT00000024909; OTTHUMT00000037219; OTTHUMT00000037242; OTTHUMT00000037243; OTTHUMT00000037691; OTTHUMT00000037692; OTTHUMT00000037693; OTTHUMT00000037694; OTTHUMT00000037695; OTTHUMT00000037696; OTTHUMT00000037827; OTTHUMT00000037828; OTTHUMT00000037829; OTTHUMT00000037830	ITGB3BP	integrin beta 3 binding protein (beta3-endonexin)	chr1	-	Multiple_Complex	63440770	63593721
TC0100014958.hg.1	9.6	11.45	0.93	0.59	T	T	-3.61	1.09e-06	0.0022	9.71e-07	0.0001	T	NM_001261408; NM_001261409; NM_001261410; NM_001308251; NM_003567; ENST00000260502; ENST00000370243; ENST00000370244; ENST00000370247; ENST00000466632; ENST00000469315; ENST00000479503; ENST00000490377; ENST00000538653; ENST00000539242; BC039895; OTTHUMT00000028418; OTTHUMT00000028419; OTTHUMT00000028420; OTTHUMT00000028421; OTTHUMT00000028422; OTTHUMT00000028423; OTTHUMT00000028424; OTTHUMT00000028425; OTTHUMT00000028426	BCAR3	breast cancer anti-estrogen resistance 3	chr1	-	Multiple_Complex	93561741	93847150
TC0100015171.hg.1	8.19	7.13	0.61	0.66	T	T	2.08	0.0003	0.0363	0.0005	0.0141	T	NM_001102592; NM_144584; ENST00000370031; ENST00000370032; ENST00000402983; ENST00000420055; ENST00000483729; ENST00000493676; BC012198; BC088366; OTTHUMT00000030592; OTTHUMT00000030593; OTTHUMT00000030594; OTTHUMT00000030595; OTTHUMT00000030596	HENMT1	HEN1 methyltransferase homolog 1 (Arabidopsis)	chr1	-	Multiple_Complex	108648288	108661526
TC0100015234.hg.1	15.2	16.29	1.07	0.46	T	T	-2.12	0.0004	0.0388	0.0002	0.0065	T	NM_001201546; NM_001201547; NM_001201548; NM_001201549; NM_004696; ENST00000369779; ENST00000369781; ENST00000437429; ENST00000461647; ENST00000467986; ENST00000472422; ENST00000492412; ENST00000497687; ENST00000528649; ENST00000541986; BC021664; OTTHUMT00000031115; OTTHUMT00000031955; OTTHUMT00000031956; OTTHUMT00000031957; OTTHUMT00000031958; OTTHUMT00000031959; OTTHUMT00000031960; OTTHUMT00000383894; uc010ovy.2; uc010ovz.2	SLC16A4	solute carrier family 16, member 4	chr1	-	Multiple_Complex	110362848	110391082
TC0100015401.hg.1	10.96	12.89	1.15	0.57	T	T	-3.81	7.07e-06	0.0061	2.36e-05	0.0016	T	NM_001007237; NM_001542; ENST00000318837; ENST00000369483; ENST00000369486; ENST00000481589; BC110651; BC130279; BC144132; OTTHUMT00000059040; OTTHUMT00000059041; OTTHUMT00000059042	IGSF3	immunoglobulin superfamily, member 3	chr1	-	Multiple_Complex	116574398	116667755
TC0100015711.hg.1	11.18	9.51	0.93	0.74	T	T	3.17	0.0005	0.0443	0.0016	0.031	T	NM_175065; ENST00000331128; OTTHUMT00000033440	HIST2H2AB	histone cluster 2, H2ab	chr1	-	Coding	149887469	149888013
TC0100016137.hg.1	8.97	7.11	0.94	0.96	T	T	3.62	7.82e-05	0.0192	0.0003	0.0097	T	NM_001184879; NM_001184881; NM_001184882; NM_003874; ENST00000311224; ENST00000360056; ENST00000368047; ENST00000368048; ENST00000368051; ENST00000368054; ENST00000466767; ENST00000534968; BC020063; OTTHUMT00000059090; OTTHUMT00000059091; OTTHUMT00000059092; OTTHUMT00000059093; OTTHUMT00000059094; OTTHUMT00000059095; OTTHUMT00000059096	CD84	CD84 molecule	chr1	-	Multiple_Complex	160541094	160579516
TC0100016199.hg.1	13.33	12.28	0.46	0.53	T	T	2.07	7.64e-07	0.002	1.16e-06	0.0002	T	NM_001297713; NM_015441; ENST00000294794; ENST00000367938; ENST00000367940; ENST00000525589; ENST00000533556; BC067274; OTTHUMT00000060552; OTTHUMT00000060553; OTTHUMT00000383004; OTTHUMT00000383005; OTTHUMT00000383006; uc001gbu.3	OLFML2B	olfactomedin like 2B	chr1	-	Coding	161983192	162024465
TC0100016414.hg.1	9.3	8.01	1.37	0.51	T	T	2.46	0.0001	0.024	2.84e-05	0.0018	T	NR_029618; NR_029627; NR_038397; NR_103486; ENST00000385214; ENST00000385289; ENST00000417354	MIR199A2; MIR214; DNM3OS	microRNA 199a-2; microRNA 214; DNM3 opposite strand/antisense RNA	chr1	-	Multiple_Complex	172136531	172144835
TC0100016938.hg.1	6.9	8.32	1.26	0.44	T	T	-2.67	0.0002	0.0257	0.0003	0.0092	T	ENST00000608886.1; OTTHUMT00000473242; uc057okm.1	RP11-465N4.5	novel transcript, antisense to RNPEP	chr1	-	NonCoding	201995696	201996352
TC0100016973.hg.1	12.86	13.9	0.82	0.5	T	T	-2.07	7.98e-05	0.0194	0.0002	0.0082	T	NM_016243; ENST00000367249; ENST00000446185; ENST00000473599; ENST00000478009; ENST00000482572; ENST00000483915; ENST00000497655; BC018732; BC127945; OTTHUMT00000099155; OTTHUMT00000100115; OTTHUMT00000100116; OTTHUMT00000100117; OTTHUMT00000100118; OTTHUMT00000100119; OTTHUMT00000100120	CYB5R1	cytochrome b5 reductase 1	chr1	-	Multiple_Complex	202961869	202967280
TC0100016988.hg.1	6.14	5.08	0.63	0.4	T	T	2.08	2.65e-05	0.0112	2.12e-05	0.0014	T	NM_002023; NR_103757; ENST00000354955; ENST00000461936; ENST00000493296; BC035281; OTTHUMT00000087472; OTTHUMT00000098778; OTTHUMT00000098779	FMOD	fibromodulin	chr1	-	Multiple_Complex	203340621	203351489
TC0100017028.hg.1	13.52	14.81	0.89	0.4	T	T	-2.44	5.39e-05	0.0153	0.0002	0.008	T	NM_032833; ENST00000367188; BC065280; OTTHUMT00000087974	PPP1R15B	protein phosphatase 1, regulatory subunit 15B	chr1	-	Coding	204403364	204411817
TC0100017029.hg.1	8.88	10.61	1.17	0.51	T	T	-3.32	9.39e-05	0.0207	5.38e-05	0.0028	T	NM_002646; ENST00000367184; ENST00000367187; ENST00000415899; ENST00000424712; ENST00000429009; ENST00000462752; ENST00000479079; ENST00000496872; BC132876; BC136645; BC144342; OTTHUMT00000087965; OTTHUMT00000087966; OTTHUMT00000087967; OTTHUMT00000087968; OTTHUMT00000087969; OTTHUMT00000087970; OTTHUMT00000098776; uc010pqv.2	PIK3C2B	phosphatidylinositol-4-phosphate 3-kinase, catalytic subunit type 2 beta	chr1	-	Multiple_Complex	204422628	204494724
TC0100017488.hg.1	8.12	6.98	0.41	0.44	T	T	2.2	6.9e-06	0.006	3.05e-07	6.43e-05	T	NM_002296; NM_194442; ENST00000272163; ENST00000338179; ENST00000421383; ENST00000424022; ENST00000425080; ENST00000441022; ENST00000487054; ENST00000488632; BC020079; OTTHUMT00000091398; OTTHUMT00000091399; OTTHUMT00000091400; OTTHUMT00000091401; OTTHUMT00000091402; OTTHUMT00000098788; OTTHUMT00000098789	LBR	lamin B receptor	chr1	-	Multiple_Complex	225401502	225428925
TC0100017844.hg.1	14.61	13.23	0.86	0.5	T	T	2.62	2.29e-05	0.0104	5.65e-06	0.0005	T	NM_002508; ENST00000264187; ENST00000366595; BC045606; OTTHUMT00000096647; OTTHUMT00000097390	NID1	nidogen 1	chr1	-	Multiple_Complex	235975830	236065181
TC0100017889.hg.1	5.86	4.63	0.88	0.61	T	T	2.34	0.0001	0.0243	0.0002	0.0081	T	NR_015407; ENST00000400946	LINC01139	long intergenic non-protein coding RNA 1139	chr1	-	NonCoding	238480384	238486023
TC0100018210.hg.1	8.46	9.81	1.21	0.72	T	T	-2.54	9.73e-05	0.0211	2.43e-05	0.0016	T	NM_001162530; NM_024676; ENST00000373139; ENST00000453908; ENST00000496636; ENST00000505871; ENST00000508854; OTTHUMT00000021693; OTTHUMT00000023747; OTTHUMT00000359558; OTTHUMT00000359559	SH3D21	SH3 domain containing 21	chr1	+	Multiple_Complex	36306387	36321347
TC0100018271.hg.1	11.93	9.57	1.13	0.88	T	T	5.15	0.0002	0.0255	0.0007	0.0172	T	NM_001286352; NM_001286353; NM_020190; ENST00000320334; ENST00000369551; ENST00000393300; ENST00000491700; BC009920; OTTHUMT00000033119; OTTHUMT00000033120; OTTHUMT00000033121	OLFML3	olfactomedin like 3	chr1	+	Multiple_Complex	113979391	113982254
TC0100018336.hg.1	7.16	8.18	0.62	0.35	T	T	-2.03	1.1e-05	0.0074	4.47e-05	0.0025	T	NR_026667	RPS10P7	ribosomal protein S10 pseudogene 7	chr1	+	Multiple_Complex	201518703	201530474
TC0100018474.hg.1	9.24	8.15	0.45	0.61	T	T	2.13	8.67e-06	0.0067	1.04e-05	0.0008	T	ENST00000418192.1; ENST00000429388.1	RP11-403I13.8; LINC00869	long intergenic non-protein coding RNA 869 [Source:EntrezGene;Acc:57234]	chr1	-	Multiple_Complex	120267334	120342914
TC0100018499.hg.1	4.43	7.36	0.92	1	T	T	-7.59	0.0001	0.0226	0.0003	0.0093	T	NM_001018016; NM_001018017; NM_001044390; NM_001044391; NM_001044392; NM_001044393; NM_001204285; NM_001204286; NM_001204287; NM_001204288; NM_001204289; NM_001204290; NM_001204291; NM_001204292; NM_001204293; NM_001204294; NM_001204295; NM_001204296; NM_001204297; NM_002456; ENST00000337604; ENST00000338684; ENST00000342482; ENST00000343256; ENST00000368389; ENST00000368390; ENST00000368392; ENST00000368393; ENST00000368396; ENST00000368398; ENST00000438413; ENST00000457295; ENST00000462215; ENST00000462317; ENST00000466913; ENST00000467134; ENST00000468978; ENST00000471283; ENST00000485118; ENST00000498431; ENST00000610359; ENST00000610468; ENST00000611571; ENST00000611577; ENST00000612778; ENST00000614519; ENST00000615517; ENST00000620103; ENST00000620770; BC120974; BC120975; OTTHUMT00000086735; OTTHUMT00000086736; OTTHUMT00000086737; OTTHUMT00000086738; OTTHUMT00000086739; OTTHUMT00000086740; OTTHUMT00000086741; OTTHUMT00000086742; OTTHUMT00000086743; OTTHUMT00000086744; OTTHUMT00000086745; OTTHUMT00000086746; OTTHUMT00000086747; OTTHUMT00000086748; OTTHUMT00000086749; OTTHUMT00000086750; OTTHUMT00000086751; OTTHUMT00000086752; OTTHUMT00000086753; OTTHUMT00000471536	MUC1	mucin 1, cell surface associated	chr1	-	Multiple_Complex	155185824	155192916
TC0100018502.hg.1	13.92	15.13	0.78	0.66	T	T	-2.33	4.82e-05	0.0145	2.66e-06	0.0003	T	NM_001171811; NM_001171812; ENST00000327247; ENST00000368373; ENST00000427500; ENST00000428024; ENST00000460156; ENST00000464536; ENST00000467918; ENST00000470104; ENST00000473570; ENST00000478472; ENST00000484489; ENST00000491081; ENST00000493842; ENST00000497670; BC003356; OTTHUMT00000087203; OTTHUMT00000087204; OTTHUMT00000087205; OTTHUMT00000087207; OTTHUMT00000087208; OTTHUMT00000087209; OTTHUMT00000087211; OTTHUMT00000087212; OTTHUMT00000087213; OTTHUMT00000087214; OTTHUMT00000087215; OTTHUMT00000087216; OTTHUMT00000471533; OTTHUMT00000471534	GBA	glucosidase, beta, acid	chr1	-	Multiple_Complex	155234448	155244862
TC0100018553.hg.1	12.71	14.67	2.38	0.66	T	T	-3.91	0.0002	0.028	5.44e-05	0.0029	T	NM_014935; ENST00000272203; ENST00000414478; ENST00000485632; BC152475; OTTHUMT00000087889; OTTHUMT00000098770; OTTHUMT00000098771	PLEKHA6	pleckstrin homology domain containing, family A member 6	chr1	-	Multiple_Complex	204218851	204359929
TC0200007205.hg.1	9.76	8.68	0.82	0.3	T	T	2.11	3.91e-05	0.0132	3.83e-05	0.0022	T	NM_001139488; NM_015376; NM_170672; ENST00000402538; ENST00000403687; ENST00000407811; ENST00000419772; ENST00000423159; ENST00000425210; ENST00000437184; ENST00000442390; ENST00000444784; ENST00000468856; ENST00000477927; ENST00000479528; ENST00000482731; ENST00000482857; ENST00000484909; ENST00000490150; ENST00000494927; ENST00000497723; BC027849; OTTHUMT00000325338; OTTHUMT00000325339; OTTHUMT00000325341; OTTHUMT00000325342; OTTHUMT00000325462; OTTHUMT00000325463; OTTHUMT00000325464; OTTHUMT00000326416; OTTHUMT00000326417; OTTHUMT00000326418; OTTHUMT00000326419; OTTHUMT00000326420; OTTHUMT00000326421; OTTHUMT00000326422; OTTHUMT00000326424; OTTHUMT00000326425; OTTHUMT00000326426; OTTHUMT00000326427	RASGRP3	RAS guanyl releasing protein 3 (calcium and DAG-regulated)	chr2	+	Multiple_Complex	33436324	33564750
TC0200007854.hg.1	11.44	10.01	0.6	0.38	T	T	2.69	1.06e-07	0.001	6.16e-09	3.7e-06	T	NM_002398; ENST00000272369; ENST00000398506; ENST00000409517; ENST00000409622; ENST00000437869; ENST00000450027; ENST00000466811; ENST00000475239; ENST00000488550; ENST00000490726; ENST00000491706; ENST00000495021; ENST00000496248; ENST00000498705; ENST00000542964; ENST00000560281; ENST00000606455; BC043503; OTTHUMT00000319725; OTTHUMT00000319726; OTTHUMT00000319727; OTTHUMT00000319729; OTTHUMT00000319730; OTTHUMT00000319731; OTTHUMT00000328011; OTTHUMT00000328192; OTTHUMT00000328193; OTTHUMT00000328194; OTTHUMT00000328195; OTTHUMT00000328196; OTTHUMT00000328197; OTTHUMT00000328198; OTTHUMT00000417510; OTTHUMT00000417511; OTTHUMT00000470617; uc010yqi.2	MEIS1	Meis homeobox 1	chr2	+	Multiple_Complex	66433452	66573869
TC0200008464.hg.1	7.73	6.35	0.7	0.73	T	T	2.61	5.32e-05	0.0152	0.0002	0.0076	T	NM_001034914; NM_013434; ENST00000295225; ENST00000360990; ENST00000377181; ENST00000461336; ENST00000468529; ENST00000475491; ENST00000486055; BC012850; OTTHUMT00000252770; OTTHUMT00000338588; OTTHUMT00000338589; OTTHUMT00000338590; OTTHUMT00000338591; OTTHUMT00000338592	KCNIP3	Kv channel interacting protein 3, calsenilin	chr2	+	Multiple_Complex	95297304	95386083
TC0200008627.hg.1	10.72	11.87	1.1	0.53	T	T	-2.22	0.0003	0.0329	0.0001	0.0057	T	NM_002518; ENST00000335681; ENST00000427413; ENST00000433408; ENST00000448812; ENST00000450763; ENST00000451740; ENST00000471974; ENST00000474550; ENST00000486017; ENST00000490052; ENST00000492373; ENST00000495559; BC051351; BC072383; OTTHUMT00000253168; OTTHUMT00000329071; OTTHUMT00000329072; OTTHUMT00000329073; OTTHUMT00000329074; OTTHUMT00000329075; OTTHUMT00000329076; OTTHUMT00000329077; OTTHUMT00000329078; OTTHUMT00000329079; OTTHUMT00000329080; OTTHUMT00000329081	NPAS2	neuronal PAS domain protein 2	chr2	+	Multiple_Complex	100820151	100996829
TC0200008628.hg.1	5.79	6.87	0.73	0.78	T	T	-2.1	0.0003	0.0342	0.0012	0.0247	T	ENST00000430586.1; OTTHUMT00000329085; uc061miv.1	AC092168.2	novel transcript	chr2	+	NonCoding	100822661	100847220
TC0200008906.hg.1	4.68	5.8	0.44	0.21	T	T	-2.18	4.4e-07	0.0016	1.36e-06	0.0002	T	gleygorbu.aAug10-unspliced	gleygorbu	Transcript Identified by AceView	chr2	+	Coding	112140141	112141005
TC0200009189.hg.1	8.51	7.04	1.15	0.64	T	T	2.78	7.05e-05	0.018	0.0002	0.0063	T	NM_001256584; NM_002101; NM_016815; ENST00000259254; ENST00000356887; ENST00000409836; ENST00000459787; ENST00000464053; ENST00000484700; BC104246; BC104247; BC106051; OTTHUMT00000254297; OTTHUMT00000330925; OTTHUMT00000330926; OTTHUMT00000330927; OTTHUMT00000330928	GYPC	glycophorin C (Gerbich blood group)	chr2	+	Multiple_Complex	126655933	126696675
TC0200009626.hg.1	7.22	6.07	0.44	0.67	T	T	2.22	6.4e-06	0.0058	1.03e-05	0.0008	T	NM_001195685; NM_194317; ENST00000334166; ENST00000392854; ENST00000409381; ENST00000414420; ENST00000418762; BC047013; OTTHUMT00000254800; OTTHUMT00000332303; OTTHUMT00000332304; OTTHUMT00000332305; OTTHUMT00000332306	LYPD6	LY6/PLAUR domain containing 6	chr2	+	Multiple_Complex	149329985	149486345
TC0200009986.hg.1	10.23	9.05	0.77	0.5	T	T	2.26	3.11e-05	0.0116	7.29e-09	4.18e-06	T	NM_016653; NM_133646; ENST00000338983; ENST00000375213; ENST00000409176; ENST00000422149; ENST00000468408; ENST00000476618; ENST00000480606; ENST00000539448; BC001401; CCDS2251.1; CCDS42777.1; hsa_circ_0057117; hsa_circ_0057118; hsa_circ_0057119; hsa_circ_0057120; hsa_circ_0057121; hsa_circ_0057122; uc002uhy.4; uc002uhz.4; uc061ptb.1; uc061ptc.1; uc061ptd.1; uc061pte.1; uc061ptf.1; uc061ptg.1; ZAK.dAug10	ZAK; pk	sterile alpha motif and leucine zipper containing kinase AZK; Mitogen-activated protein kinase kinase kinase MLT [Source:UniProtKB/Swiss-Prot;Acc:Q9NYL2]; Salzman2013 ANNOTATED, CDS, coding, INTERNAL, OVCODE, OVERLAPTX, OVEXON best transcript NM_133646; Salzman2013 ANNOTATED, CDS, coding, OVCODE, OVERLAPTX, OVEXON, UTR3 best transcript NM_016653; Salzman2013 ANNOTATED, CDS, coding, OVCODE, OVERLAPTX, OVEXON, UTR3 best transcript NM_133646; Salzman2013 ANNOTATED, CDS, coding, INTERNAL, OVCODE, OVERLAPTX, OVEXON best transcript NM_016653; Transcript Identified by AceView, Entrez Gene ID(s) 51776	chr2	+	Multiple_Complex	173075435	173268010
TC0200010239.hg.1	17.14	14.52	1.02	1	T	T	6.16	3.49e-05	0.0124	1.4e-07	3.63e-05	T	NM_000090; NR_037401; ENST00000304636; ENST00000317840; ENST00000450867; ENST00000467886; ENST00000470167; ENST00000487010; BC028178; OTTHUMT00000255899; OTTHUMT00000313498; OTTHUMT00000313499; OTTHUMT00000334710; OTTHUMT00000334711	COL3A1; MIR3606	collagen, type III, alpha 1; microRNA 3606	chr2	+	Multiple_Complex	188974320	189012746
TC0200010502.hg.1	11.12	9.82	0.75	0.41	T	T	2.45	6.88e-05	0.0178	9.91e-05	0.0044	T	NM_173511; ENST00000392238; ENST00000481658; BC106906; BC106907; OTTHUMT00000335888; OTTHUMT00000335890	FAM117B	family with sequence similarity 117, member B	chr2	+	Multiple_Complex	202635178	202769757
TC0200010545.hg.1	14.65	13.41	0.98	0.57	T	T	2.37	0.0003	0.0375	0.0008	0.0199	T	NM_003872; NM_018534; NM_201264; NM_201266; NM_201267; NM_201279; ENST00000272849; ENST00000357118; ENST00000357785; ENST00000360409; ENST00000412873; ENST00000417189; ENST00000450507; ENST00000460987; ENST00000464003; ENST00000467850; ENST00000468256; ENST00000472299; ENST00000477199; ENST00000478013; ENST00000478054; ENST00000483917; ENST00000485684; BC101525; BC104770; BC117413; BC143238; BC143608; OTTHUMT00000256392; OTTHUMT00000256393; OTTHUMT00000336465; OTTHUMT00000336466; OTTHUMT00000336467; OTTHUMT00000336468; OTTHUMT00000336469; OTTHUMT00000336470; OTTHUMT00000336471; OTTHUMT00000336472; OTTHUMT00000336473; OTTHUMT00000336474; OTTHUMT00000336475; OTTHUMT00000336476; OTTHUMT00000336477; OTTHUMT00000336478; OTTHUMT00000336479; uc002vaw.3	NRP2	neuropilin 2	chr2	+	Multiple_Complex	205681990	205798133
TC0200010857.hg.1	8.28	10.68	1.13	1.09	T	T	-5.28	1.18e-05	0.0076	5.43e-06	0.0005	T	NM_002191; ENST00000243786; ENST00000489456; BC006391; OTTHUMT00000131425; OTTHUMT00000131426	INHA	inhibin alpha	chr2	+	Multiple_Complex	219569162	219575713
TC0200011093.hg.1	9.75	13.18	2.91	0.97	T	T	-10.76	5.21e-05	0.015	7.79e-06	0.0007	T	NM_001632; ENST00000392027; ENST00000474529; ENST00000485563; BC009647; BC068501; BC094743; OTTHUMT00000257032; OTTHUMT00000330818; OTTHUMT00000330860	ALPP	alkaline phosphatase, placental	chr2	+	Multiple_Complex	232378534	232382889
TC0200011097.hg.1	11.98	15.31	3.2	0.72	T	T	-10.06	0.0001	0.0216	4.96e-05	0.0027	T	NM_031313; ENST00000295453; ENST00000611550; BC014139; OTTHUMT00000257034	ALPPL2	alkaline phosphatase, placental like 2	chr2	+	Coding	232406842	232410714
TC0200011107.hg.1	13.05	14.27	1.24	0.57	T	T	-2.33	9.05e-06	0.0069	2.94e-07	6.22e-05	T	NM_001243252; NM_001308395; NM_025202; ENST00000264059; ENST00000409613; ENST00000409708; ENST00000410095; ENST00000427698; ENST00000442845; ENST00000611312; BC002449; BC004128; OTTHUMT00000257040; OTTHUMT00000330597; OTTHUMT00000330598; OTTHUMT00000330599; OTTHUMT00000330601; OTTHUMT00000330602	EFHD1	EF-hand domain family member D1	chr2	+	Multiple_Complex	232606057	232682781
TC0200011503.hg.1	9.71	7.92	0.73	0.64	T	T	3.45	1.57e-07	0.001	8.12e-09	4.53e-06	T	NM_012293; ENST00000252804; ENST00000425171; ENST00000433670; ENST00000447941; ENST00000453308; ENST00000465809; ENST00000467191; ENST00000477093; ENST00000477810; ENST00000478155; ENST00000483018; ENST00000485177; ENST00000493654; ENST00000493779; OTTHUMT00000322505; OTTHUMT00000322506; OTTHUMT00000322507; OTTHUMT00000322508; OTTHUMT00000322510; OTTHUMT00000322511; OTTHUMT00000322512; OTTHUMT00000322513; OTTHUMT00000322514; OTTHUMT00000322515; OTTHUMT00000322516; OTTHUMT00000322517; OTTHUMT00000322518; OTTHUMT00000322519	PXDN	peroxidasin	chr2	-	Multiple_Complex	1631887	1744852
TC0200012004.hg.1	7.27	8.93	1.18	0.71	T	T	-3.16	0.0003	0.0359	2.19e-05	0.0015	T	pawbarbu.aAug10-unspliced	pawbarbu	Transcript Identified by AceView	chr2	-	Coding	25326191	25327188
TC0200012011.hg.1	5.89	8.87	1.94	0.59	T	T	-7.85	4.88e-06	0.0049	1.51e-06	0.0002	T	notamo.aAug10-unspliced	notamo	Transcript Identified by AceView	chr2	-	Unassigned	25415265	25418495
TC0200012066.hg.1	8.96	10.48	1.37	0.49	T	T	-2.87	2.81e-05	0.0113	0.0001	0.0048	T	NM_021095; NR_028323; ENST00000310574; ENST00000401463; ENST00000408041; ENST00000412471; ENST00000414408; ENST00000426119; ENST00000428518; ENST00000430186; ENST00000432106; ENST00000442731; ENST00000445802; ENST00000461319; ENST00000461757; ENST00000464538; ENST00000476319; ENST00000481751; ENST00000488743; ENST00000492069; BC012806; BC015631; OTTHUMT00000214194; OTTHUMT00000324953; OTTHUMT00000324954; OTTHUMT00000324955; OTTHUMT00000324956; OTTHUMT00000324957; OTTHUMT00000324958; OTTHUMT00000324959; OTTHUMT00000324960; OTTHUMT00000324961; OTTHUMT00000324962; OTTHUMT00000324963; OTTHUMT00000324964; OTTHUMT00000324965; OTTHUMT00000324966; OTTHUMT00000324967; OTTHUMT00000324968; OTTHUMT00000324969	SLC5A6	solute carrier family 5 (sodium/multivitamin and iodide cotransporter), member 6	chr2	-	Multiple_Complex	27199587	27212958
TC0200012082.hg.1	9.09	8.03	0.31	0.31	T	T	2.09	3.73e-07	0.0015	1.65e-10	2.34e-07	T	NM_015662; ENST00000260570; ENST00000359466; ENST00000416524; ENST00000420854; ENST00000443889; ENST00000450564; ENST00000463613; ENST00000475476; ENST00000475909; ENST00000476264; ENST00000476693; ENST00000479419; ENST00000480892; ENST00000489492; ENST00000494163; ENST00000507184; ENST00000509128; ENST00000511842; BC137126; OTTHUMT00000250213; OTTHUMT00000324508; OTTHUMT00000324510; OTTHUMT00000324511; OTTHUMT00000324512; OTTHUMT00000324513; OTTHUMT00000324514; OTTHUMT00000324515; OTTHUMT00000324516; OTTHUMT00000324517; OTTHUMT00000324518; OTTHUMT00000324519; OTTHUMT00000324520; OTTHUMT00000324521; OTTHUMT00000324522; OTTHUMT00000364217; OTTHUMT00000364218; OTTHUMT00000364219	IFT172	intraflagellar transport 172	chr2	-	Multiple_Complex	27444371	27489811
TC0200012499.hg.1	12.82	13.98	0.75	0.56	T	T	-2.24	5.26e-05	0.0151	6.69e-05	0.0033	T	NM_001171506; NM_001171507; NM_001171508; NM_001171509; NM_001171510; NM_001171511; NM_139279; ENST00000319466; ENST00000409105; ENST00000409147; ENST00000409207; ENST00000409218; ENST00000409800; ENST00000409913; ENST00000409973; ENST00000412438; ENST00000417180; ENST00000434262; ENST00000444761; ENST00000470873; ENST00000477791; ENST00000479225; ENST00000487121; ENST00000493804; BC037845; BC040357; OTTHUMT00000329517; OTTHUMT00000329518; OTTHUMT00000329519; OTTHUMT00000329520; OTTHUMT00000329521; OTTHUMT00000329522; OTTHUMT00000329523; OTTHUMT00000329524; OTTHUMT00000329525; OTTHUMT00000329526; OTTHUMT00000329527; OTTHUMT00000329528; OTTHUMT00000329663; OTTHUMT00000329664; OTTHUMT00000329665; OTTHUMT00000329666; uc010yof.2	MCFD2	multiple coagulation factor deficiency 2	chr2	-	Multiple_Complex	46901870	46941855
TC0200012643.hg.1	10.99	9.54	0.47	0.65	T	T	2.74	1.72e-05	0.0088	5.19e-05	0.0028	T	NM_001135597; NM_001254943; NM_018084; ENST00000263630; ENST00000336838; ENST00000412148; ENST00000413716; ENST00000426576; ENST00000430086; ENST00000436346; ENST00000444458; ENST00000456975; ENST00000468534; ENST00000471947; ENST00000474059; ENST00000476903; ENST00000621814; BC132736; BC144320; OTTHUMT00000324406; OTTHUMT00000325312; OTTHUMT00000325313; OTTHUMT00000325314; OTTHUMT00000325315; OTTHUMT00000325316; OTTHUMT00000325318; OTTHUMT00000326262; OTTHUMT00000326436; OTTHUMT00000326437; OTTHUMT00000326438	CCDC88A	coiled-coil domain containing 88A	chr2	-	Multiple_Complex	55287842	55419921
TC0200013046.hg.1	13.39	14.63	0.98	0.53	T	T	-2.36	0.0001	0.0231	0.0005	0.0131	T	NM_015189; ENST00000272427; ENST00000410104; ENST00000410112; ENST00000464347; ENST00000471335; ENST00000485398; ENST00000490919; ENST00000492257; OTTHUMT00000327558; OTTHUMT00000327559; OTTHUMT00000327560; OTTHUMT00000327561; OTTHUMT00000327562; OTTHUMT00000327563; OTTHUMT00000327564; OTTHUMT00000327565	EXOC6B	exocyst complex component 6B	chr2	-	Multiple_Complex	72175984	72826048
TC0200013113.hg.1	6.62	5.49	0.8	0.48	T	T	2.19	5.83e-05	0.0159	0.0002	0.0073	T	NM_001289164; NM_001289165; NM_032603; ENST00000264094; ENST00000393937; ENST00000409249; ENST00000409549; ENST00000409986; ENST00000413469; ENST00000420535; ENST00000470907; ENST00000481835; ENST00000484369; BC071865; OTTHUMT00000252215; OTTHUMT00000328559; OTTHUMT00000328560; OTTHUMT00000328561; OTTHUMT00000328562; OTTHUMT00000328563; OTTHUMT00000328564; OTTHUMT00000328565; OTTHUMT00000328566; OTTHUMT00000328567	LOXL3	lysyl oxidase-like 3	chr2	-	Multiple_Complex	74532259	74555690
TC0200014160.hg.1	9.06	7.48	0.89	0.26	T	T	2.97	8.81e-07	0.002	3.55e-06	0.0004	T	NM_004305; NM_139343; NM_139344; NM_139345; NM_139346; NM_139347; NM_139348; NM_139349; NM_139350; NM_139351; ENST00000259238; ENST00000316724; ENST00000346226; ENST00000348750; ENST00000351659; ENST00000352848; ENST00000357970; ENST00000376113; ENST00000393040; ENST00000393041; ENST00000409400; ENST00000462958; ENST00000466111; ENST00000484253; BC004101; OTTHUMT00000254298; OTTHUMT00000254299; OTTHUMT00000254300; OTTHUMT00000254301; OTTHUMT00000254302; OTTHUMT00000254303; OTTHUMT00000254304; OTTHUMT00000254305; OTTHUMT00000254306; OTTHUMT00000330943; OTTHUMT00000330944; OTTHUMT00000330945; OTTHUMT00000330946; OTTHUMT00000330948	BIN1	bridging integrator 1	chr2	-	Multiple_Complex	127048023	127107355
TC0200014509.hg.1	10.09	8.88	0.56	0.44	T	T	2.3	1.04e-06	0.0021	9.6e-07	0.0001	T	NM_001006636; NM_001164629; NM_001284233; NM_001284234; NM_001284235; NM_001284238; NM_024659; ENST00000241391; ENST00000344850; ENST00000392867; ENST00000392869; ENST00000392871; ENST00000409214; ENST00000409298; ENST00000415569; ENST00000417450; ENST00000429978; ENST00000437114; ENST00000463875; ENST00000467352; ENST00000476958; ENST00000482601; ENST00000482961; ENST00000484303; ENST00000491448; ENST00000542155; ENST00000618778; BC017741; BC061699; OTTHUMT00000254779; OTTHUMT00000254780; OTTHUMT00000332810; OTTHUMT00000332811; OTTHUMT00000332812; OTTHUMT00000332813; OTTHUMT00000332814; OTTHUMT00000332815; OTTHUMT00000332816; OTTHUMT00000332817; OTTHUMT00000332818; OTTHUMT00000332819; OTTHUMT00000332820; OTTHUMT00000332821; OTTHUMT00000332822; OTTHUMT00000332823	GTDC1	glycosyltransferase like domain containing 1	chr2	-	Multiple_Complex	143938068	144332568
TC0200014512.hg.1	7.74	6.58	0.73	0.45	T	T	2.24	1.6e-05	0.0085	4.15e-06	0.0004	T	NM_001171653; NM_014795; NR_033258; ENST00000303660; ENST00000392861; ENST00000409211; ENST00000409487; ENST00000419938; ENST00000427902; ENST00000431672; ENST00000434448; ENST00000435831; ENST00000440875; ENST00000444559; ENST00000453352; ENST00000461784; ENST00000462355; ENST00000464380; ENST00000465070; ENST00000465308; ENST00000470879; ENST00000472146; ENST00000475115; ENST00000476394; ENST00000479735; ENST00000484313; ENST00000497268; ENST00000539609; ENST00000558170; ENST00000625161; ENST00000627532; ENST00000627856; ENST00000628473; ENST00000629520; ENST00000629955; ENST00000630572; BC127101; BC127102; OTTHUMT00000254778; OTTHUMT00000332784; OTTHUMT00000332785; OTTHUMT00000332787; OTTHUMT00000332788; OTTHUMT00000332789; OTTHUMT00000332791; OTTHUMT00000332792; OTTHUMT00000332793; OTTHUMT00000332794; OTTHUMT00000332795; OTTHUMT00000332796; OTTHUMT00000332797; OTTHUMT00000332799; OTTHUMT00000332800; OTTHUMT00000332801; OTTHUMT00000332803; OTTHUMT00000332804; OTTHUMT00000332806; OTTHUMT00000332807; OTTHUMT00000332809; OTTHUMT00000419110; OTTHUMT00000419111; OTTHUMT00000473382; OTTHUMT00000475372; OTTHUMT00000483875; OTTHUMT00000483876; OTTHUMT00000484076; OTTHUMT00000484077; OTTHUMT00000484078; OTTHUMT00000484079; OTTHUMT00000484080	ZEB2	zinc finger E-box binding homeobox 2	chr2	-	Multiple_Complex	144384081	144524661
TC0200014597.hg.1	9.95	8.47	0.68	0.35	T	T	2.81	7.55e-06	0.0062	3.5e-06	0.0004	T	NM_001254738; NM_005168; ENST00000263895; ENST00000375734; ENST00000409557; ENST00000439275; ENST00000454202; ENST00000466334; ENST00000472416; ENST00000473639; ENST00000497865; BC012513; OTTHUMT00000254808; OTTHUMT00000254809; OTTHUMT00000332342; OTTHUMT00000332343; OTTHUMT00000332344; OTTHUMT00000332345; OTTHUMT00000332346; OTTHUMT00000332347; OTTHUMT00000332348	RND3	Rho family GTPase 3	chr2	-	Multiple_Complex	150468193	150539011
TC0200014764.hg.1	10.79	9.7	0.55	0.6	T	T	2.12	0.0002	0.0294	5.85e-07	0.0001	T	NM_001935; ENST00000360534; ENST00000413651; ENST00000416189; ENST00000434918; ENST00000461836; ENST00000468903; ENST00000490286; ENST00000491591; ENST00000494507; ENST00000497461; ENST00000628861; BC065265; OTTHUMT00000255079; OTTHUMT00000332715; OTTHUMT00000332716; OTTHUMT00000332717; OTTHUMT00000332718; OTTHUMT00000332719; OTTHUMT00000332720; OTTHUMT00000332721; OTTHUMT00000332723; OTTHUMT00000332724	DPP4	dipeptidyl-peptidase 4	chr2	-	Multiple_Complex	161992241	162074542
TC0200014795.hg.1	7.62	8.86	0.99	0.62	T	T	-2.37	0.0003	0.0361	7.42e-05	0.0036	T	NR_033309; ENST00000384142; uc021vrw.1	SNORA70F	small nucleolar RNA, H/ACA box 70F	chr2	-	Small_RNA	164687643	164687777
TC0200014819.hg.1	8.33	6.41	1.34	0.63	T	T	3.76	0.0005	0.0465	0.0019	0.0349	T	NM_002977; ENST00000303354; ENST00000409435; ENST00000409672; ENST00000452182; ENST00000454569; ENST00000472119; OTTHUMT00000333636; OTTHUMT00000333637; OTTHUMT00000333638; OTTHUMT00000333639; OTTHUMT00000333640	SCN9A	sodium channel, voltage gated, type IX alpha subunit	chr2	-	Multiple_Complex	166195185	166375993
TC0200014821.hg.1	8.28	6.53	0.87	0.94	T	T	3.36	0.0005	0.0445	0.0011	0.0236	T	NM_002976; NR_045628; ENST00000409855; ENST00000419992; ENST00000424326; ENST00000441411; ENST00000497562; ENST00000619410; ENST00000621965; OTTHUMT00000333745; OTTHUMT00000333746; OTTHUMT00000333747; OTTHUMT00000333748; OTTHUMT00000333749	SCN7A	sodium channel, voltage gated, type VII alpha subunit	chr2	-	Multiple_Complex	166403573	166494247
TC0200014834.hg.1	8.74	7.5	0.66	0.55	T	T	2.36	2.3e-05	0.0104	3e-05	0.0019	T	NM_013233; ENST00000355999; ENST00000461000; ENST00000487143; OTTHUMT00000258112; OTTHUMT00000258113; OTTHUMT00000258114	STK39	serine threonine kinase 39	chr2	-	Multiple_Complex	167954020	168248141
TC0200015002.hg.1	12.23	10.02	0.72	0.57	T	T	4.62	8.05e-08	0.001	1.81e-07	4.4e-05	T	NM_001025201; NM_001206602; NM_001822; NR_038133; ENST00000295497; ENST00000409089; ENST00000409156; ENST00000409597; ENST00000409900; ENST00000413882; ENST00000425395; ENST00000443238; ENST00000444394; ENST00000444573; ENST00000451799; ENST00000469597; ENST00000481174; ENST00000485882; ENST00000488080; ENST00000490654; ENST00000491801; ENST00000492964; BC011393; OTTHUMT00000334453; OTTHUMT00000334454; OTTHUMT00000334455; OTTHUMT00000334456; OTTHUMT00000334457; OTTHUMT00000334458; OTTHUMT00000334459; OTTHUMT00000334460; OTTHUMT00000334461; OTTHUMT00000334462; OTTHUMT00000334463; OTTHUMT00000334464; OTTHUMT00000334465; OTTHUMT00000334466; OTTHUMT00000334467; OTTHUMT00000334468; OTTHUMT00000334469; OTTHUMT00000334470	CHN1	chimerin 1	chr2	-	Multiple_Complex	174799314	175005379
TC0200015082.hg.1	9.23	7.56	0.67	0.46	T	T	3.17	1.33e-07	0.001	6.5e-07	0.0001	T	NM_001135212; NM_181342; ENST00000233092; ENST00000412612; ENST00000419184; ENST00000424785; ENST00000434643; ENST00000435079; ENST00000464248; ENST00000470945; BC009711; OTTHUMT00000255783; OTTHUMT00000335258; OTTHUMT00000335259; OTTHUMT00000335260; OTTHUMT00000335261; OTTHUMT00000335262; OTTHUMT00000335263; OTTHUMT00000375757	FKBP7	FK506 binding protein 7	chr2	-	Multiple_Complex	178463664	178478628
TC0200015194.hg.1	12.99	14.82	1.2	0.63	T	T	-3.57	1.22e-06	0.0024	3.32e-06	0.0004	T	NM_001032281; NM_006287; ENST00000233156; ENST00000339091; ENST00000392365; ENST00000409676; ENST00000417013; ENST00000420747; ENST00000421427; ENST00000426055; ENST00000435414; ENST00000437725; ENST00000453013; ENST00000481132; ENST00000481389; BC015514; OTTHUMT00000255881; OTTHUMT00000334637; OTTHUMT00000334638; OTTHUMT00000334639; OTTHUMT00000334640; OTTHUMT00000334641; OTTHUMT00000334642; OTTHUMT00000334643; OTTHUMT00000334644; OTTHUMT00000334645; OTTHUMT00000334646; OTTHUMT00000334647	TFPI	tissue factor pathway inhibitor (lipoprotein-associated coagulation inhibitor)	chr2	-	Multiple_Complex	187464230	187565760
TC0200015339.hg.1	8.07	7.05	0.63	0.76	T	T	2.02	0.0003	0.0367	0.0011	0.024	T	klynoybo.bAug10-unspliced	klynoybo	Transcript Identified by AceView	chr2	-	Unassigned	197090490	197093568
TC0200015578.hg.1	14.01	12.67	0.91	0.55	T	T	2.53	0.0002	0.0283	0.0004	0.0116	T	NM_001282386; NM_001282387; NM_005896; ENST00000345146; ENST00000415282; ENST00000415913; ENST00000417583; ENST00000446179; ENST00000451391; ENST00000462386; ENST00000481557; ENST00000484575; BC012846; BC093020; OTTHUMT00000256475; OTTHUMT00000336669; OTTHUMT00000336670; OTTHUMT00000336672; OTTHUMT00000336673; OTTHUMT00000336674; OTTHUMT00000336675; OTTHUMT00000336676; OTTHUMT00000336678	IDH1	isocitrate dehydrogenase 1 (NADP+)	chr2	-	Multiple_Complex	208236227	208266074
TC0200016056.hg.1	8.37	9.52	0.92	0.56	T	T	-2.22	8.33e-05	0.0197	0.0002	0.0064	T	ENST00000439072.1; ENST00000441266.1; OTTHUMT00000330862; OTTHUMT00000330863; uc061toy.1; uc061toz.1	AC068134.8	putative novel transcript	chr2	-	NonCoding	232379635	232381674
TC0200016193.hg.1	13.48	11.14	0.96	1.2	T	T	5.08	1.55e-08	0.0005	1.2e-10	1.85e-07	T	NM_004369; NM_057164; NM_057165; NM_057166; NM_057167; ENST00000295550; ENST00000347401; ENST00000353578; ENST00000392003; ENST00000392004; ENST00000409809; ENST00000433762; ENST00000468792; ENST00000472056; ENST00000473258; ENST00000491233; ENST00000491769; ENST00000493475; ENST00000493608; BC144595; BC150625; BC171790; OTTHUMT00000315790; OTTHUMT00000315791; OTTHUMT00000315792; OTTHUMT00000315793; OTTHUMT00000315794; OTTHUMT00000315795; OTTHUMT00000315796; OTTHUMT00000329021; OTTHUMT00000329022; OTTHUMT00000329023; OTTHUMT00000329024; OTTHUMT00000353032; uc002vwo.2; uc002vwr.3	COL6A3	collagen, type VI, alpha 3	chr2	-	Multiple_Complex	237324003	237414375
TC0200016224.hg.1	6.96	8.04	0.65	0.58	T	T	-2.12	0.0001	0.0216	0.0005	0.0133	T	NM_022817; ENST00000254657; ENST00000355768; ENST00000431832; ENST00000491417; OTTHUMT00000257167; OTTHUMT00000316844; OTTHUMT00000328356; OTTHUMT00000328357	PER2	period circadian clock 2	chr2	-	Multiple_Complex	238244038	238290102
TC0200016318.hg.1	6.45	8.03	0.58	0.56	T	T	-2.97	1.66e-05	0.0086	1.12e-05	0.0009	T	NR_024014; ENST00000404327; ENST00000404891; ENST00000471662; ENST00000538012; OTTHUMT00000326007; OTTHUMT00000326008; OTTHUMT00000326009; OTTHUMT00000473388; PP14571.bAug10; uc002vyy.2; uc061uhd.1; uc061uhe.1; uc061uhf.1	PP14571; AC110619.2	uncharacterized LOC100130449; novel transcript, antisense to GPC1; Transcript Identified by AceView, Entrez Gene ID(s) 100130449; uncharacterized LOC100130449 [Source:EntrezGene;Acc:100130449]	chr2	-	Multiple_Complex	240449315	240456714
TC0200016469.hg.1	11.62	13.3	0.86	0.77	T	T	-3.19	0.0001	0.0235	0.0004	0.0111	T	NM_001153; ENST00000394295; ENST00000409920; ENST00000460439; ENST00000460942; ENST00000468815; ENST00000471395; ENST00000472124; ENST00000477632; ENST00000484219; ENST00000487351; BC000182; BC011659; BC063672; OTTHUMT00000251848; OTTHUMT00000327354; OTTHUMT00000327355; OTTHUMT00000327356; OTTHUMT00000327357; OTTHUMT00000327358; OTTHUMT00000327359; OTTHUMT00000327361; OTTHUMT00000327362; OTTHUMT00000327364	ANXA4	annexin A4	chr2	+	Multiple_Complex	69720791	69826464
TC0200016688.hg.1	7.76	9.59	1.55	0.82	T	T	-3.56	0.0004	0.0415	0.0004	0.0114	T	NM_015470; ENST00000258098; ENST00000475951; ENST00000479196; ENST00000482554; ENST00000486777; ENST00000493523; BC035013; OTTHUMT00000251995; OTTHUMT00000327629; OTTHUMT00000327630; OTTHUMT00000327631; OTTHUMT00000327639; OTTHUMT00000327641; uc002siu.4	RAB11FIP5	RAB11 family interacting protein 5 (class I)	chr2	-	Multiple_Complex	73073382	73158837
TC0300006446.hg.1	8.16	6.06	1.37	0.74	T	T	4.28	6.31e-05	0.0168	3.38e-05	0.002	T	NM_001289080; NM_001289081; NM_014461; ENST00000350110; ENST00000394261; ENST00000397479; ENST00000413210; ENST00000446702; ENST00000485257; BC113118; OTTHUMT00000239235; OTTHUMT00000337488; OTTHUMT00000337489; OTTHUMT00000337490; OTTHUMT00000337491; OTTHUMT00000337492	CNTN6	contactin 6	chr3	+	Multiple_Complex	1092576	1404217
TC0300006758.hg.1	11.75	12.97	1.12	0.56	T	T	-2.32	1.31e-05	0.0079	3.43e-05	0.002	T	NM_001144382; NM_015184; NR_037465; ENST00000419842; ENST00000432376; ENST00000460467; ENST00000579507; ENST00000615277; BC036392; OTTHUMT00000340249; OTTHUMT00000340250; OTTHUMT00000340251; OTTHUMT00000340252; uc021wts.1	PLCL2; MIR3714	phospholipase C-like 2; microRNA 3714	chr3	+	Multiple_Complex	16802651	17090606
TC0300007077.hg.1	8.3	9.35	1.16	0.53	T	T	-2.07	0.0002	0.0292	0.0008	0.0195	T	NM_001106; ENST00000352511; ENST00000461232; ENST00000465020; BC096243; BC096244; BC096245; BC099642; OTTHUMT00000254059; OTTHUMT00000323855; OTTHUMT00000323856	ACVR2B	activin A receptor type IIB	chr3	+	Multiple_Complex	38453851	38493142
TC0300007392.hg.1	5.12	3.99	0.7	0.43	T	T	2.18	1.52e-05	0.0085	1.49e-05	0.0011	T	NM_203370; ENST00000333323; BC012170; OTTHUMT00000350514; uc003cxq.1	FAM212A	family with sequence similarity 212, member A	chr3	+	Coding	49803254	49805030
TC0300007610.hg.1	12.92	11.85	0.69	0.31	T	T	2.1	0.0003	0.0353	0.0003	0.0087	T	NM_001289095; NM_001289096; NM_001289098; NM_001289099; NM_001289100; NM_001289101; NM_017771; ENST00000302779; ENST00000356151; ENST00000383715; ENST00000383716; ENST00000459676; ENST00000463280; ENST00000468776; ENST00000477308; ENST00000479134; ENST00000479241; ENST00000484288; ENST00000491164; ENST00000493474; ENST00000495557; BC014479; OTTHUMT00000353499; OTTHUMT00000353500; OTTHUMT00000353501; OTTHUMT00000353502; OTTHUMT00000353503; OTTHUMT00000353504; OTTHUMT00000353505; OTTHUMT00000353506; OTTHUMT00000353507; OTTHUMT00000353508; OTTHUMT00000353509; OTTHUMT00000353510	PXK	PX domain containing serine/threonine kinase	chr3	+	Multiple_Complex	58332880	58426127
TC0300008029.hg.1	6.54	5.42	1.01	0.31	T	T	2.18	0.0006	0.0499	8.08e-05	0.0038	T	NM_005233; NM_182644; ENST00000336596; ENST00000452448; ENST00000494014; BC063282; OTTHUMT00000352995; OTTHUMT00000352996; OTTHUMT00000352997; uc003dqy.3	EPHA3	EPH receptor A3	chr3	+	Multiple_Complex	89107524	89482134
TC0300008316.hg.1	14.24	16.11	1.58	0.38	T	T	-3.65	3.52e-05	0.0125	4.19e-06	0.0004	T	NM_001243286; NM_001243288; NM_015480; ENST00000319792; ENST00000461477; ENST00000470618; ENST00000478327; ENST00000481766; ENST00000485303; ENST00000485506; ENST00000486596; ENST00000488016; ENST00000491525; ENST00000493615; BC067808; OTTHUMT00000354044; OTTHUMT00000354045; OTTHUMT00000354046; OTTHUMT00000354047; OTTHUMT00000354048; OTTHUMT00000354049; OTTHUMT00000354050; OTTHUMT00000354051; OTTHUMT00000354052; OTTHUMT00000354053; OTTHUMT00000354054	PVRL3	poliovirus receptor-related 3	chr3	+	Multiple_Complex	111070071	111275563
TC0300008324.hg.1	11.23	12.78	1.27	0.57	T	T	-2.92	0.0001	0.0245	0.0006	0.016	T	NM_001134437; NM_001134438; NM_001134439; NM_001185106; NM_145753; NM_153268; ENST00000393923; ENST00000393925; ENST00000393934; ENST00000412622; ENST00000431670; ENST00000460365; ENST00000468174; ENST00000470699; ENST00000472215; ENST00000474484; ENST00000477665; ENST00000477695; ENST00000478584; ENST00000478733; ENST00000478922; ENST00000481953; ENST00000486886; ENST00000491694; ENST00000495180; ENST00000498699; BC121155; BC121156; BC142678; BC150210; OTTHUMT00000354321; OTTHUMT00000354322; OTTHUMT00000354323; OTTHUMT00000354324; OTTHUMT00000354325; OTTHUMT00000354337; OTTHUMT00000354338; OTTHUMT00000354339; OTTHUMT00000354340; OTTHUMT00000354341; OTTHUMT00000354342; OTTHUMT00000354344; OTTHUMT00000354345; OTTHUMT00000354346; OTTHUMT00000354347; OTTHUMT00000354348; OTTHUMT00000354349; OTTHUMT00000354350; OTTHUMT00000354351; uc003dxz.3; uc010hqa.3	PHLDB2; PLCXD2	pleckstrin homology-like domain, family B, member 2; phosphatidylinositol-specific phospholipase C, X domain containing 2	chr3	+	Multiple_Complex	111674676	111976517
TC0300008565.hg.1	11.03	12.44	1.05	0.62	T	T	-2.64	0.0001	0.0237	9.14e-06	0.0008	T	NR_024618; ENST00000610128; ENST00000610128.1; OTTHUMT00000471805; uc062nbb.1	LOC100129550; RP11-67L2.2	uncharacterized LOC100129550; novel transcript	chr3	+	NonCoding	122886513	122892416
TC0300008853.hg.1	11.63	13.37	1.24	0.51	T	T	-3.34	5.88e-05	0.0159	1.36e-05	0.001	T	NM_001136469; NM_001282865; NM_023943; ENST00000321871; ENST00000393130; ENST00000508711; ENST00000510183; ENST00000511388; ENST00000511555; ENST00000512137; ENST00000512662; ENST00000514529; ENST00000514894; ENST00000515826; BC000568; OTTHUMT00000356907; OTTHUMT00000356908; OTTHUMT00000356909; OTTHUMT00000356910; OTTHUMT00000356978; OTTHUMT00000356980; OTTHUMT00000356981; OTTHUMT00000356982; OTTHUMT00000356983; OTTHUMT00000356984; OTTHUMT00000357300	TMEM108	transmembrane protein 108	chr3	+	Multiple_Complex	133038288	133397792
TC0300009035.hg.1	7.26	6.22	0.96	0.43	T	T	2.06	0.0003	0.0359	2.58e-05	0.0017	T	NM_001251845; NM_003304; ENST00000273482; ENST00000460401; ENST00000476941; ENST00000480101; ENST00000612385; BC112338; BC113953; OTTHUMT00000354476; OTTHUMT00000354520; OTTHUMT00000354522; OTTHUMT00000354523	TRPC1	transient receptor potential cation channel, subfamily C, member 1	chr3	+	Multiple_Complex	142724074	142807888
TC0300009119.hg.1	15.25	13.93	0.93	0.62	T	T	2.5	0.0005	0.0477	0.0023	0.039	T	NM_000685; NM_004835; NM_009585; NM_031850; NM_032049; ENST00000349243; ENST00000402260; ENST00000404754; ENST00000418473; ENST00000461609; ENST00000474935; ENST00000475166; ENST00000475347; ENST00000497524; BC022447; BC068494; OTTHUMT00000355806; OTTHUMT00000355807; OTTHUMT00000355808; OTTHUMT00000355809; OTTHUMT00000355810; OTTHUMT00000355811; OTTHUMT00000355812; uc003ewi.3	AGTR1	angiotensin II receptor, type 1	chr3	+	Multiple_Complex	148697784	148743008
TC0300009229.hg.1	10.18	8.73	0.73	0.47	T	T	2.74	1.38e-06	0.0026	9.92e-08	2.81e-05	T	NM_002886; ENST00000323534; BC012362; OTTHUMT00000356707	RAP2B	RAP2B, member of RAS oncogene family	chr3	+	Coding	153162212	153170624
TC0300009777.hg.1	4.91	3.91	0.65	0.3	T	T	2	0.0005	0.0457	0.0021	0.0366	T	NM_000893; NM_001102416; NM_001166451; ENST00000265023; ENST00000287611; ENST00000447445; BC060039; OTTHUMT00000317737; OTTHUMT00000317738; OTTHUMT00000344651	KNG1	kininogen 1	chr3	+	Coding	186717276	186744410
TC0300009855.hg.1	11.25	12.48	1.05	0.65	T	T	-2.34	0.0002	0.0302	0.0009	0.0214	T	NM_001167928; NM_001167929; NM_001167930; NM_001167931; NM_002182; NM_134470; ENST00000072516; ENST00000317757; ENST00000342550; ENST00000412080; ENST00000412504; ENST00000413869; ENST00000422485; ENST00000422625; ENST00000422940; ENST00000434491; ENST00000439062; ENST00000443369; ENST00000447382; ENST00000453359; ENST00000461629; ENST00000465496; ENST00000473566; ENST00000482913; BC053621; OTTHUMT00000343497; OTTHUMT00000343498; OTTHUMT00000343499; OTTHUMT00000343500; OTTHUMT00000343501; OTTHUMT00000343502; OTTHUMT00000343503; OTTHUMT00000343504; OTTHUMT00000343505; OTTHUMT00000343506; OTTHUMT00000343507; OTTHUMT00000343508; OTTHUMT00000343509; OTTHUMT00000343511; OTTHUMT00000343512; OTTHUMT00000343513; uc003fso.2	IL1RAP	interleukin 1 receptor accessory protein	chr3	+	Multiple_Complex	190514051	190659750
TC0300010770.hg.1	7.72	8.79	0.74	0.72	T	T	-2.1	0.0005	0.0475	0.0005	0.0129	T	NM_033027; ENST00000273153; ENST00000514182; BC038949; OTTHUMT00000254061; OTTHUMT00000342527	CSRNP1	cysteine-serine-rich nuclear protein 1	chr3	-	Multiple_Complex	39141851	39154562
TC0300010862.hg.1	6.58	5.49	0.86	0.56	T	T	2.13	0.0004	0.0392	0.0007	0.0178	T	NM_032806; ENST00000344697; ENST00000441964; BC060861; OTTHUMT00000256643; OTTHUMT00000344280	POMGNT2	protein O-linked mannose N-acetylglucosaminyltransferase 2 (beta 1,4-)	chr3	-	Multiple_Complex	43079229	43106083
TC0300010943.hg.1	9.92	8.54	1.02	0.87	T	T	2.6	0.0005	0.0455	0.0018	0.0333	T	NM_001295; ENST00000296140; BC051306; BC064991; OTTHUMT00000257325	CCR1	chemokine (C-C motif) receptor 1	chr3	-	Coding	46201709	46208396
TC0300011124.hg.1	7.78	9.06	0.8	0.89	T	T	-2.43	0.0004	0.0403	0.0002	0.0076	T	NM_013324; NM_145071; ENST00000348721; ENST00000443053; ENST00000491847; BC031590; BC064354; OTTHUMT00000346245; OTTHUMT00000346246; OTTHUMT00000346247	CISH	cytokine inducible SH2-containing protein	chr3	-	Multiple_Complex	50606454	50611831
TC0300011173.hg.1	12.02	11	0.81	0.45	T	T	2.02	0.0003	0.0329	0.0011	0.023	T	NM_001134231; NM_022908; ENST00000307076; ENST00000422318; ENST00000459839; ENST00000462261; ENST00000463947; ENST00000466112; ENST00000469616; ENST00000471522; ENST00000478091; ENST00000479024; ENST00000486792; ENST00000487779; ENST00000489316; ENST00000490681; ENST00000492555; BC014550; OTTHUMT00000351509; OTTHUMT00000351560; OTTHUMT00000351561; OTTHUMT00000351562; OTTHUMT00000351563; OTTHUMT00000351635; OTTHUMT00000351637; OTTHUMT00000351638; OTTHUMT00000351641; OTTHUMT00000351643; OTTHUMT00000351926; OTTHUMT00000351927; OTTHUMT00000351928; OTTHUMT00000351929; OTTHUMT00000377189	NT5DC2	5-nucleotidase domain containing 2	chr3	-	Multiple_Complex	52524369	52535077
TC0300011391.hg.1	11.69	10.51	0.95	0.86	T	T	2.26	0.0005	0.0475	0.0002	0.0065	T	NM_182920; ENST00000295903; ENST00000459780; ENST00000467119; ENST00000467257; ENST00000475557; ENST00000477180; ENST00000481060; ENST00000482490; ENST00000494004; ENST00000498707; BC130578; BC171764; OTTHUMT00000351891; OTTHUMT00000351892; OTTHUMT00000351893; OTTHUMT00000351894; OTTHUMT00000351895; OTTHUMT00000351896; OTTHUMT00000351897; OTTHUMT00000351898; OTTHUMT00000351899; OTTHUMT00000351900	ADAMTS9	ADAM metallopeptidase with thrombospondin type 1 motif 9	chr3	-	Multiple_Complex	64515654	64688000
TC0300011550.hg.1	9.27	7.58	1.14	0.55	T	T	3.22	0.0001	0.0234	0.0002	0.0065	T	NM_001303139; NM_001303140; NM_001303141; NM_001303142; NM_015009; ENST00000263666; ENST00000308537; ENST00000462146; ENST00000466348; ENST00000466780; ENST00000477434; ENST00000478209; ENST00000479530; ENST00000484487; ENST00000492909; ENST00000494559; ENST00000498048; BC150623; BC152417; OTTHUMT00000352460; OTTHUMT00000352461; OTTHUMT00000352462; OTTHUMT00000352463; OTTHUMT00000352464; OTTHUMT00000352465; OTTHUMT00000352466; OTTHUMT00000352467; OTTHUMT00000352468; OTTHUMT00000352469; OTTHUMT00000352470; OTTHUMT00000352471	PDZRN3	PDZ domain containing ring finger 3	chr3	-	Multiple_Complex	73382430	73624940
TC0300011628.hg.1	10.53	8.62	0.93	0.34	T	T	3.76	2.9e-07	0.0013	1.35e-06	0.0002	T	NM_001145845; NM_002941; NM_133631; ENST00000436010; ENST00000464233; ENST00000466906; ENST00000467549; ENST00000472273; ENST00000484514; ENST00000488735; ENST00000492990; ENST00000495273; ENST00000495961; ENST00000498428; ENST00000618833; ENST00000618846; BC112336; BC115020; BC115022; BC157861; BC171855; OTTHUMT00000352610; OTTHUMT00000352611; OTTHUMT00000352612; OTTHUMT00000352613; OTTHUMT00000352614; OTTHUMT00000352615; OTTHUMT00000352617; OTTHUMT00000352618; OTTHUMT00000352619; OTTHUMT00000352620	ROBO1	roundabout guidance receptor 1	chr3	-	Multiple_Complex	78597238	79767909
TC0300011632.hg.1	6.4	5.32	0.73	0.54	T	T	2.11	0.0004	0.0398	0.0014	0.0279	T	ENST00000473281; uc062lqp.1	RN7SL751P	RNA, 7SL, cytoplasmic 751, pseudogene [Source:HGNC Symbol;Acc:HGNC:46767]	chr3	-	NonCoding	78938005	78938292
TC0300011706.hg.1	16.28	17.55	1.03	0.24	T	T	-2.41	2.74e-05	0.0112	9.54e-05	0.0043	T	NM_016206; ENST00000383698; ENST00000398399; ENST00000494229; BC094780; OTTHUMT00000352805; OTTHUMT00000352806; OTTHUMT00000352807	VGLL3	vestigial-like family member 3	chr3	-	Multiple_Complex	86937969	86991119
TC0300011813.hg.1	6.78	8.21	0.86	0.74	T	T	-2.69	0.0002	0.0276	0.0003	0.0096	T	NR_046683; ENST00000461931; ENST00000475816; ENST00000488132	ST3GAL6-AS1	ST3GAL6 antisense RNA 1	chr3	-	NonCoding	98713897	98732651
TC0300012007.hg.1	5.79	4.28	0.84	0.4	T	T	2.84	9.13e-07	0.002	9.21e-07	0.0001	T	NM_138806; NM_138939; NM_138940; NM_170780; ENST00000295863; ENST00000308611; ENST00000440122; ENST00000471858; ENST00000490004; BC069661; BC069721; BC069743; BC093890; BC143393; OTTHUMT00000354466; OTTHUMT00000354467; OTTHUMT00000354468; OTTHUMT00000354469; OTTHUMT00000354470	CD200R1	CD200 receptor 1	chr3	-	Coding	112921209	112975122
TC0300012676.hg.1	14.41	13.25	0.95	0.63	T	T	2.22	0.0005	0.0479	0.0014	0.0282	T	NM_013363; ENST00000295992; ENST00000461818; ENST00000470310; ENST00000470795; ENST00000480473; ENST00000483454; ENST00000483986; ENST00000485766; ENST00000493733; ENST00000495732; OTTHUMT00000354509; OTTHUMT00000354510; OTTHUMT00000354511; OTTHUMT00000354512; OTTHUMT00000354513; OTTHUMT00000354514; OTTHUMT00000354515; OTTHUMT00000354516; OTTHUMT00000354517; OTTHUMT00000354518	PCOLCE2	procollagen C-endopeptidase enhancer 2	chr3	-	Multiple_Complex	142815922	142889203
TC0300012686.hg.1	8.23	6.62	1.18	0.72	T	T	3.06	0.0004	0.0403	0.0015	0.0301	T	NM_173653; ENST00000316549; ENST00000474151; ENST00000474727; ENST00000483124; ENST00000498717; BC035779; OTTHUMT00000354994; OTTHUMT00000354996; OTTHUMT00000354997; OTTHUMT00000354998; OTTHUMT00000370391; uc003evn.3	SLC9A9	solute carrier family 9, subfamily A (NHE9, cation proton antiporter 9), member 9	chr3	-	Multiple_Complex	143265222	143848531
TC0300012943.hg.1	12.98	11.04	1.74	0.77	T	T	3.85	0.0004	0.0412	0.0003	0.0088	T	NM_020169; ENST00000264265; ENST00000482640; BC005346; BC008438; OTTHUMT00000352284; OTTHUMT00000352285; uc003fch.3	LXN	latexin	chr3	-	Multiple_Complex	158645822	158672693
TC0300013520.hg.1	13.62	15.61	1.93	0.92	T	T	-3.95	0.0003	0.0346	0.0004	0.0123	T	NM_021101; ENST00000295522; ENST00000490800; BC012471; OTTHUMT00000343516; OTTHUMT00000343561	CLDN1	claudin 1	chr3	-	Multiple_Complex	190305701	190322475
TC0300013665.hg.1	3.22	4.71	0.5	1.37	T	T	-2.82	1.87e-05	0.0093	4.5e-05	0.0025	T	ENST00000308466; ENST00000339251; ENST00000346145; ENST00000349607; ENST00000392407; ENST00000415455; ENST00000448861; ENST00000462323; ENST00000463781; ENST00000464234; ENST00000466475; ENST00000467235; ENST00000469992; ENST00000470451; ENST00000475231; ENST00000477086; ENST00000477756; ENST00000478156; ENST00000478685; ENST00000479406; ENST00000480843; ENST00000486425; OTTHUMT00000324081; OTTHUMT00000341849; OTTHUMT00000341850; OTTHUMT00000341851; OTTHUMT00000341853; OTTHUMT00000341854; OTTHUMT00000341855; OTTHUMT00000341856; OTTHUMT00000341858; OTTHUMT00000341859; OTTHUMT00000341860; OTTHUMT00000341861; OTTHUMT00000341862; OTTHUMT00000341863; OTTHUMT00000341864; OTTHUMT00000341865; OTTHUMT00000341866; OTTHUMT00000341869; OTTHUMT00000341870; OTTHUMT00000341871; OTTHUMT00000341872; OTTHUMT00000341873; uc010hzv.3	MUC4	mucin 4, cell surface associated	chr3	-	Multiple_Complex	195746765	195812277
TC0300013813.hg.1	8.83	9.85	1.02	0.58	T	T	-2.03	7.99e-05	0.0194	0.0003	0.0085	T	NM_001296; ENST00000273145; ENST00000422265; ENST00000442925; ENST00000460855; ENST00000463699; ENST00000480215; ENST00000492609; ENST00000493193; ENST00000494619; ENST00000497921; ENST00000498111; ENST00000565749; BC008816; BC011631; BC020558; BC101629; BC112045	ACKR2	atypical chemokine receptor 2	chr3	+	Multiple_Complex	42804752	42900336
TC0300013849.hg.1	7.1	5.77	0.81	0.53	T	T	2.51	0.0004	0.0412	0.001	0.0218	T	NM_001128929; NM_001290039; NM_001290040; NM_001290065; NM_002942; ENST00000332191; ENST00000461745; ENST00000469233; ENST00000470802; ENST00000471893; ENST00000473767; ENST00000475034; ENST00000475334; ENST00000490534; ENST00000490991; ENST00000614793; BC146772; OTTHUMT00000352600; OTTHUMT00000352601; OTTHUMT00000352631; OTTHUMT00000352632; OTTHUMT00000352633; OTTHUMT00000352634; OTTHUMT00000352635; OTTHUMT00000352637; OTTHUMT00000352638; OTTHUMT00000352639	ROBO2	roundabout guidance receptor 2	chr3	+	Multiple_Complex	76311096	77649964
TC0300013859.hg.1	13.59	15.22	1.75	0.59	T	T	-3.11	0.0004	0.0391	0.0002	0.0062	T	NM_001004196; NM_005944; ENST00000315711; ENST00000383681; ENST00000473539; ENST00000478595; ENST00000498096; ENST00000607516; BC022522; BC031103; OTTHUMT00000354078; OTTHUMT00000354079; OTTHUMT00000354080; OTTHUMT00000354081; OTTHUMT00000354082; OTTHUMT00000470524	CD200	CD200 molecule	chr3	+	Multiple_Complex	112332841	112362812
TC0300013884.hg.1	13.49	10.71	1.21	0.77	T	T	6.91	1.56e-08	0.0005	2.81e-08	1.11e-05	T	NM_001134470; NM_173552; ENST00000315691; ENST00000441925; ENST00000483808; ENST00000491798; ENST00000492452; ENST00000495414; BC037293; OTTHUMT00000355038; OTTHUMT00000355039; OTTHUMT00000355040; OTTHUMT00000355041; OTTHUMT00000355042; OTTHUMT00000355043	C3orf58	chromosome 3 open reading frame 58	chr3	+	Multiple_Complex	143971798	143992368
TC0300013949.hg.1	9.4	8.01	0.85	0.4	T	T	2.61	1.35e-05	0.0079	6.77e-05	0.0034	T	NM_001131010; NM_001195470; NM_002971; ENST00000338745; ENST00000414509; ENST00000415069; ENST00000417717; ENST00000440737; ENST00000444341; ENST00000450898; ENST00000452260; ENST00000454909; ENST00000457005; ENST00000467628; ENST00000475083; ENST00000476178; ENST00000482788; ENST00000487699; ENST00000491519; ENST00000493952; ENST00000606296; BC001744; OTTHUMT00000252138; OTTHUMT00000339358; OTTHUMT00000339360; OTTHUMT00000339362; OTTHUMT00000339364; OTTHUMT00000339365; OTTHUMT00000339366; OTTHUMT00000339367; OTTHUMT00000339368; OTTHUMT00000339369; OTTHUMT00000339370; OTTHUMT00000339371; OTTHUMT00000339372; OTTHUMT00000339415; OTTHUMT00000339416; OTTHUMT00000339418; OTTHUMT00000339419; OTTHUMT00000470760	SATB1	SATB homeobox 1	chr3	-	Multiple_Complex	18345387	18445588
TC0300014031.hg.1	11.22	9.31	1.23	0.96	T	T	3.74	0.0004	0.04	0.0015	0.0297	T	NM_199511; NM_199512; NR_109779; ENST00000206423; ENST00000439685; ENST00000461431; ENST00000479368; ENST00000480275; BC110842; BC116178; OTTHUMT00000354219; OTTHUMT00000354221; OTTHUMT00000354224; OTTHUMT00000354225; OTTHUMT00000354227	CCDC80; LINC01279	coiled-coil domain containing 80; long intergenic non-protein coding RNA 1279	chr3	-	Multiple_Complex	112596794	112649611
TC0400006639.hg.1	10.51	11.53	1.21	0.38	T	T	-2.02	0.0004	0.0423	5.8e-05	0.003	T	NM_001040101; NM_001287763; NM_001287764; NM_014392; ENST00000397958; ENST00000421177; ENST00000433139; ENST00000450293; ENST00000504171; ENST00000504347; ENST00000505246; ENST00000506380; ENST00000513555; ENST00000513829; ENST00000621129; BC001745; BC034227; CCDS3376.1; uc003ghz.4; uc003gia.4; uc011bvz.3; uc011bwa.2; uc032tbe.2; uc062uvz.1; uc062uwa.1; uc062uwb.1; uc062uwc.1; uc062uwd.1; uc062uwe.1	NSG1; D4S234E	neuron specific gene family member 1; Neuron-specific protein family member 1 [Source:UniProtKB/Swiss-Prot;Acc:P42857]	chr4	+	Multiple_Complex	4348140	4419058
TC0400006703.hg.1	10.52	11.78	0.91	0.29	T	T	-2.39	0.0001	0.0214	1.02e-05	0.0008	T	NM_001100590; NM_014743; ENST00000307659; ENST00000425103; ENST00000503069; ENST00000503278; ENST00000508423; BC150286; OTTHUMT00000359102; OTTHUMT00000359103; OTTHUMT00000359104; OTTHUMT00000359105	KIAA0232	KIAA0232	chr4	+	Multiple_Complex	6781375	6884172
TC0400006987.hg.1	12.99	11.75	0.8	0.91	T	T	2.37	0.0003	0.0325	0.0002	0.0062	T	NM_015907; ENST00000226299; ENST00000503467; ENST00000504614; ENST00000507960; ENST00000508014; ENST00000508497; ENST00000509583; ENST00000512397; ENST00000513105; ENST00000606142; ENST00000618908; BC065564; OTTHUMT00000250365; OTTHUMT00000359988; OTTHUMT00000359989; OTTHUMT00000360032; OTTHUMT00000360033; OTTHUMT00000360034; OTTHUMT00000360035; OTTHUMT00000360036; OTTHUMT00000360041; OTTHUMT00000470726; uc003gph.1	LAP3	leucine aminopeptidase 3	chr4	+	Multiple_Complex	17577192	17607972
TC0400007016.hg.1	9.8	7.81	1.04	0.74	T	T	3.95	1.87e-05	0.0093	2.82e-05	0.0018	T	NM_001289135; NM_001289136; NM_004787; ENST00000273739; ENST00000503823; ENST00000503837; ENST00000504154; ENST00000508541; ENST00000508824; ENST00000509099; ENST00000509394; ENST00000509941; ENST00000511508; ENST00000512993; ENST00000622093; BC117190; BC143978; OTTHUMT00000250396; OTTHUMT00000359841; OTTHUMT00000359842; OTTHUMT00000359843; OTTHUMT00000359844; OTTHUMT00000359845; OTTHUMT00000359847; OTTHUMT00000359848; OTTHUMT00000359849; OTTHUMT00000359850; OTTHUMT00000359851	SLIT2	slit guidance ligand 2	chr4	+	Multiple_Complex	20253260	20620561
TC0400007232.hg.1	8.52	10.1	1.34	0.31	T	T	-3	4.69e-05	0.0143	0.0002	0.0079	T	NM_001104629; NM_018302; ENST00000284437; ENST00000381980; ENST00000508175; BC037906; OTTHUMT00000250432; OTTHUMT00000250433; OTTHUMT00000360429	C4orf19	chromosome 4 open reading frame 19	chr4	+	Coding	37453930	37623495
TC0400007245.hg.1	12.05	13.05	0.68	0.65	T	T	-2	0.0005	0.0455	2.03e-05	0.0014	T	NM_001253912; NM_001253913; NM_001253914; NM_001253915; NM_015173; ENST00000261439; ENST00000401554; ENST00000402522; ENST00000405444; ENST00000406664; ENST00000407365; ENST00000421339; ENST00000443855; ENST00000446803; ENST00000469803; ENST00000475531; ENST00000491553; ENST00000492180; ENST00000508802; ENST00000509761; ENST00000510573; ENST00000511238; ENST00000513936; ENST00000615497; BC050321; OTTHUMT00000317443; OTTHUMT00000317444; OTTHUMT00000317445; OTTHUMT00000317446; OTTHUMT00000317447; OTTHUMT00000317448; OTTHUMT00000317449; OTTHUMT00000317450; OTTHUMT00000317451; OTTHUMT00000317452; OTTHUMT00000317453; OTTHUMT00000317454; OTTHUMT00000317455; OTTHUMT00000360494; OTTHUMT00000360495; OTTHUMT00000360496; OTTHUMT00000360497; OTTHUMT00000474542	TBC1D1	TBC1 (tre-2/USP6, BUB2, cdc16) domain family, member 1	chr4	+	Multiple_Complex	37891084	38139175
TC0400007345.hg.1	9.05	11.24	1.53	0.78	T	T	-4.57	9.36e-06	0.0069	2.29e-05	0.0015	T	NM_001112717; NM_001112718; NM_001112719; NM_001112720; NM_001289122; NM_001289124; NM_014988; ENST00000313860; ENST00000381753; ENST00000396595; ENST00000446625; ENST00000503057; ENST00000505705; ENST00000508466; ENST00000508501; ENST00000509277; ENST00000509454; ENST00000509638; ENST00000511424; ENST00000511496; ENST00000512228; ENST00000512632; ENST00000512820; ENST00000512946; ENST00000513024; ENST00000514096; ENST00000514190; ENST00000515785; ENST00000515847; BC023546; OTTHUMT00000361249; OTTHUMT00000361250; OTTHUMT00000361251; OTTHUMT00000361252; OTTHUMT00000361253; OTTHUMT00000361254; OTTHUMT00000361255; OTTHUMT00000361257; OTTHUMT00000361259; OTTHUMT00000361260; OTTHUMT00000361261; OTTHUMT00000361476; OTTHUMT00000361477; OTTHUMT00000361478; OTTHUMT00000361479; OTTHUMT00000361480; OTTHUMT00000361482; OTTHUMT00000361483; OTTHUMT00000361484; OTTHUMT00000361485; OTTHUMT00000361486; OTTHUMT00000363234; uc003gwb.1	LIMCH1	LIM and calponin homology domains 1	chr4	+	Multiple_Complex	41359607	41700044
TC0400007447.hg.1	13.65	14.66	0.69	0.54	T	T	-2	2.86e-05	0.0114	4.84e-07	8.86e-05	T	NM_020846; ENST00000264313; ENST00000505131; ENST00000506375; ENST00000510595; ENST00000512093; BC040993; OTTHUMT00000365807; OTTHUMT00000367236; OTTHUMT00000367238; OTTHUMT00000367239; OTTHUMT00000372275	SLAIN2	SLAIN motif family member 2	chr4	+	Multiple_Complex	48341322	48426212
TC0400007699.hg.1	12.46	11.24	0.54	0.31	T	T	2.34	1.1e-05	0.0074	5.07e-05	0.0027	T	ENST00000505282	RP11-396M11.1		chr4	+	Pseudogene	66094142	66094526
TC0400008041.hg.1	7.4	6.14	0.64	0.37	T	T	2.38	3.23e-05	0.0118	0.0002	0.0059	T	NM_006264; NM_080683; NM_080684; NM_080685; ENST00000316707; ENST00000411767; ENST00000427191; ENST00000436978; ENST00000502971; ENST00000507902; ENST00000508063; ENST00000511105; ENST00000511467; BC140777	PTPN13	protein tyrosine phosphatase, non-receptor type 13 (APO-1/CD95 (Fas)-associated phosphatase)	chr4	+	Multiple_Complex	86594315	86815175
TC0400008091.hg.1	18.47	14.98	1.46	1.29	T	T	11.2	3.04e-05	0.0116	0.0001	0.0048	T	NM_000582; NM_001040058; NM_001040060; NM_001251829; NM_001251830; ENST00000237623; ENST00000360804; ENST00000395080; ENST00000504310; ENST00000505146; ENST00000508002; ENST00000508233; ENST00000509334; ENST00000509659; ENST00000513981; ENST00000614857; BC007016; BC017387; BC022844; BC093033; OTTHUMT00000253048; OTTHUMT00000253049; OTTHUMT00000361324; OTTHUMT00000361325; OTTHUMT00000361327; OTTHUMT00000361328; OTTHUMT00000361329; OTTHUMT00000361330; OTTHUMT00000361331; OTTHUMT00000361332	SPP1	secreted phosphoprotein 1	chr4	+	Multiple_Complex	87975650	87983426
TC0400008345.hg.1	9.06	10.15	0.95	0.48	T	T	-2.13	7.9e-05	0.0193	0.0004	0.0109	T	NM_001136257; NM_001136258; NM_152621; ENST00000359079; ENST00000394684; ENST00000394686; ENST00000503385; ENST00000503862; ENST00000506462; ENST00000506993; ENST00000515332; BC028705; BC041369; OTTHUMT00000254752; OTTHUMT00000254753; OTTHUMT00000254754; OTTHUMT00000363697; OTTHUMT00000363698; OTTHUMT00000363699; OTTHUMT00000363700; OTTHUMT00000363701	SGMS2	sphingomyelin synthase 2	chr4	+	Multiple_Complex	107824563	107915047
TC0400008450.hg.1	7.68	5.93	1.42	0.59	T	T	3.37	8.06e-05	0.0194	0.0002	0.0084	T	NM_001127493; NM_001148; NM_020977; ENST00000264366; ENST00000357077; ENST00000394537; ENST00000502701; ENST00000503271; ENST00000503423; ENST00000504415; ENST00000504454; ENST00000504887; ENST00000505342; ENST00000506344; ENST00000506722; ENST00000508007; ENST00000508613; ENST00000509550; ENST00000510275; ENST00000511380; ENST00000512298; ENST00000512999; ENST00000514160; ENST00000514167; ENST00000514246; ENST00000514960; ENST00000515034; ENST00000515644; ENST00000612754; OTTHUMT00000256422; OTTHUMT00000256423; OTTHUMT00000365336; OTTHUMT00000365337; OTTHUMT00000365338; OTTHUMT00000365339; OTTHUMT00000365340; OTTHUMT00000365341; OTTHUMT00000365342; OTTHUMT00000365343; OTTHUMT00000365344; OTTHUMT00000365345; OTTHUMT00000365346; OTTHUMT00000365347; OTTHUMT00000365348; OTTHUMT00000365349; OTTHUMT00000365350; OTTHUMT00000365351; OTTHUMT00000365352; OTTHUMT00000365353; OTTHUMT00000365354; OTTHUMT00000365355; OTTHUMT00000365356; OTTHUMT00000365357; OTTHUMT00000386954	ANK2	ankyrin 2, neuronal	chr4	+	Multiple_Complex	112818083	113383740
TC0400008725.hg.1	11	8.51	1.28	0.71	T	T	5.62	1.31e-05	0.0079	1.19e-05	0.0009	T	NM_020815; NM_032961; ENST00000264360; ENST00000511112; ENST00000618019; BC111560; OTTHUMT00000364457; OTTHUMT00000367740; OTTHUMT00000476337	PCDH10	protocadherin 10	chr4	+	Multiple_Complex	133149290	133208606
TC0400008943.hg.1	12.76	11.66	0.84	0.96	T	T	2.14	0.0002	0.0269	0.0001	0.005	T	NM_001166055; NM_001256283; NM_001957; NR_045958; ENST00000324300; ENST00000358556; ENST00000503721; ENST00000506066; ENST00000510697; ENST00000511804; ENST00000514245; BC022511; OTTHUMT00000364635; OTTHUMT00000364636; OTTHUMT00000364637; OTTHUMT00000364638; OTTHUMT00000364639; OTTHUMT00000364640; uc010ipg.2	EDNRA	endothelin receptor type A	chr4	+	Multiple_Complex	147480917	147544954
TC0400009001.hg.1	5.74	6.78	1.06	0.84	T	T	-2.05	0.0006	0.0494	0.0022	0.0378	T	NM_001109977; ENST00000435205; ENST00000503146; ENST00000505231; ENST00000508198; ENST00000511501; ENST00000512597; ENST00000513086; ENST00000513962; OTTHUMT00000365690; OTTHUMT00000365691; OTTHUMT00000365692; OTTHUMT00000365693; OTTHUMT00000365694; OTTHUMT00000365695; OTTHUMT00000365696; uc003imj.2	FAM160A1	family with sequence similarity 160, member A1	chr4	+	Multiple_Complex	151409216	151663632
TC0400009086.hg.1	10.88	9.01	0.82	0.58	T	T	3.65	2.42e-05	0.0108	1.4e-05	0.0011	T	NM_000856; NM_001130682; NM_001130683; NM_001130684; NM_001130685; NM_001130687; NM_001256449; ENST00000296518; ENST00000393832; ENST00000443668; ENST00000455639; ENST00000506455; ENST00000509901; ENST00000511108; ENST00000511507; ENST00000512983; ENST00000513574; ENST00000515201; ENST00000515602; ENST00000621234; BC028384; OTTHUMT00000365777; OTTHUMT00000365778; OTTHUMT00000365779; OTTHUMT00000365781; OTTHUMT00000365782; OTTHUMT00000365783; OTTHUMT00000365784; OTTHUMT00000365785; OTTHUMT00000365786; OTTHUMT00000365787; OTTHUMT00000365789; OTTHUMT00000365797	GUCY1A3	guanylate cyclase 1, soluble, alpha 3	chr4	+	Multiple_Complex	155666710	155737062
TC0400009087.hg.1	7.03	5.73	0.53	0.56	T	T	2.46	4.25e-05	0.0136	2.7e-05	0.0017	T	skoyfley.aAug10-unspliced	skoyfley	Transcript Identified by AceView	chr4	+	Unassigned	155671745	155674352
TC0400009088.hg.1	11.05	9.82	0.64	0.66	T	T	2.34	2.5e-05	0.0109	7.17e-06	0.0006	T	NM_000857; NM_001291951; NM_001291952; NM_001291953; NM_001291954; NM_001291955; ENST00000264424; ENST00000502959; ENST00000503520; ENST00000505154; ENST00000505764; ENST00000507146; ENST00000513437; BC047620; OTTHUMT00000365764; OTTHUMT00000365766; OTTHUMT00000365767; OTTHUMT00000365768; OTTHUMT00000365770; OTTHUMT00000365771; OTTHUMT00000365773	GUCY1B3	guanylate cyclase 1, soluble, beta 3	chr4	+	Multiple_Complex	155758973	155807642
TC0400009379.hg.1	14.54	15.55	0.62	0.45	T	T	-2.02	0.0002	0.0258	0.0004	0.011	T	NM_021928; ENST00000503362; ENST00000507001; ENST00000507678; ENST00000513139; BC047290; OTTHUMT00000362329; OTTHUMT00000362330; OTTHUMT00000362331; OTTHUMT00000362332	SPCS3	signal peptidase complex subunit 3	chr4	+	Multiple_Complex	176319939	176332245
TC0400010615.hg.1	8.3	11.3	1.75	0.85	T	T	-8.02	9.57e-07	0.002	3.05e-06	0.0003	T	NM_003328; ENST00000264316; ENST00000506073; ENST00000507351; ENST00000509681; ENST00000510457; ENST00000514937; OTTHUMT00000219869; OTTHUMT00000361161; OTTHUMT00000361162; OTTHUMT00000367254; OTTHUMT00000367258; OTTHUMT00000367263; uc003gxx.4	TXK	TXK tyrosine kinase	chr4	-	Multiple_Complex	48066393	48134256
TC0400010699.hg.1	11.49	10.36	0.48	0.3	T	T	2.19	1.17e-05	0.0075	1.33e-12	5.31e-09	T	NM_152540; ENST00000388940; ENST00000401642; ENST00000503450; ENST00000611795; BC021137; BC032453; OTTHUMT00000361311; OTTHUMT00000361786; OTTHUMT00000363943	SCFD2	sec1 family domain containing 2	chr4	-	Multiple_Complex	52872982	53366075
TC0400010733.hg.1	13.99	12.8	0.68	0.38	T	T	2.27	7.99e-05	0.0194	1.06e-09	9.43e-07	T	NM_002253; ENST00000263923; ENST00000509309; ENST00000512566; BC131822; OTTHUMT00000250645; OTTHUMT00000361580; OTTHUMT00000361581	KDR	kinase insert domain receptor	chr4	-	Multiple_Complex	55078259	55125595
TC0400011144.hg.1	11.82	10.51	0.79	0.38	T	T	2.49	0.0002	0.031	2.44e-05	0.0016	T	NM_001145794; NM_001286780; NM_001286781; NM_058172; ENST00000307333; ENST00000346652; ENST00000403729; ENST00000404191; ENST00000449651; ENST00000482406; ENST00000491345; ENST00000506286; ENST00000514959; BC107876; OTTHUMT00000324663; OTTHUMT00000324664; OTTHUMT00000324665; OTTHUMT00000324666; OTTHUMT00000324667; OTTHUMT00000324668; OTTHUMT00000324669; OTTHUMT00000363110; OTTHUMT00000363111	ANTXR2	anthrax toxin receptor 2	chr4	-	Multiple_Complex	79901149	80125454
TC0400011348.hg.1	12.66	9.7	1.77	0.84	T	T	7.78	3.84e-06	0.0045	5.8e-06	0.0006	T	NM_014485; ENST00000295256; ENST00000506331; ENST00000514774; BC020734; OTTHUMT00000253587; OTTHUMT00000362982; OTTHUMT00000362983	HPGDS	hematopoietic prostaglandin D synthase	chr4	-	Multiple_Complex	94298535	94342876
TC0400011359.hg.1	6.77	5.51	0.92	0.51	T	T	2.4	9.09e-05	0.0204	7.15e-05	0.0035	T	NM_003728; ENST00000453304; ENST00000504962; ENST00000506749; ENST00000513796; ENST00000610318; BC041156; OTTHUMT00000253607; OTTHUMT00000363047; OTTHUMT00000363048; OTTHUMT00000363049	UNC5C	unc-5 netrin receptor C	chr4	-	Multiple_Complex	95162504	95549210
TC0400011383.hg.1	10.53	8.64	1.07	0.55	T	T	3.72	2.41e-06	0.0037	2.21e-07	5.12e-05	T	NM_005723; ENST00000305798; ENST00000505184; ENST00000507167; ENST00000508798; ENST00000509168; ENST00000511651; ENST00000511753; ENST00000511800; ENST00000515287; ENST00000515440; BC009704; OTTHUMT00000253641; OTTHUMT00000363718; OTTHUMT00000363719; OTTHUMT00000363720; OTTHUMT00000363721; OTTHUMT00000363722; OTTHUMT00000363723; OTTHUMT00000363724; OTTHUMT00000363725; OTTHUMT00000363726	TSPAN5	tetraspanin 5	chr4	-	Multiple_Complex	98470367	98658661
TC0400011600.hg.1	13.29	9.74	1.11	1	T	T	11.72	1.16e-07	0.001	3.8e-08	1.37e-05	T	NM_000325; NM_001204397; NM_001204398; NM_001204399; NM_153426; NM_153427; ENST00000306732; ENST00000354925; ENST00000355080; ENST00000394595; ENST00000394598; ENST00000511837; ENST00000511990; ENST00000556049; ENST00000557119; ENST00000607868; ENST00000613094; ENST00000614423; ENST00000616641; BC013998; BC106010; OTTHUMT00000256306; OTTHUMT00000256307; OTTHUMT00000256308; OTTHUMT00000256309; OTTHUMT00000256310; OTTHUMT00000363854; OTTHUMT00000363855; OTTHUMT00000411894; OTTHUMT00000471126; OTTHUMT00000471127	PITX2	paired-like homeodomain 2	chr4	-	Multiple_Complex	110617423	110642123
TC0400011643.hg.1	9.81	8.41	0.81	0.55	T	T	2.64	2.53e-05	0.0109	5.86e-07	0.0001	T	NM_001221; NM_172114; NM_172115; NM_172127; NM_172128; NM_172129; ENST00000296402; ENST00000342666; ENST00000379773; ENST00000394522; ENST00000394524; ENST00000505132; ENST00000505990; ENST00000508738; ENST00000509594; ENST00000509907; ENST00000511664; ENST00000513132; ENST00000514328; ENST00000515496; BC032784; OTTHUMT00000256418; OTTHUMT00000256419; OTTHUMT00000256420; OTTHUMT00000365319; OTTHUMT00000365320; OTTHUMT00000365321; OTTHUMT00000365323; OTTHUMT00000365324; OTTHUMT00000365327; OTTHUMT00000365328; OTTHUMT00000365329; OTTHUMT00000365330; OTTHUMT00000365331; uc003ibk.3	CAMK2D	calcium/calmodulin-dependent protein kinase II delta	chr4	-	Multiple_Complex	113451032	113761927
TC0400011791.hg.1	9.83	8.73	0.74	0.37	T	T	2.15	1.58e-05	0.0085	1.76e-05	0.0013	T	NM_001167882; NM_020337; ENST00000504087; ENST00000515641; BC024725; OTTHUMT00000364774; OTTHUMT00000364775	ANKRD50	ankyrin repeat domain 50	chr4	-	Multiple_Complex	124664049	124712732
TC0400011916.hg.1	12.77	10.95	0.53	0.65	T	T	3.53	2e-08	0.0005	1.59e-08	7.13e-06	T	NM_001300828; NM_019035; ENST00000344876; ENST00000412923; ENST00000507846; ENST00000510305; ENST00000511115; ENST00000611581; ENST00000617302; ENST00000620262; BC093815; BC143361; OTTHUMT00000364614; OTTHUMT00000364615; OTTHUMT00000364616; OTTHUMT00000364618; OTTHUMT00000364619; OTTHUMT00000478825; OTTHUMT00000478826; OTTHUMT00000478827	PCDH18	protocadherin 18	chr4	-	Multiple_Complex	137518918	137532498
TC0400012245.hg.1	9.31	7.12	1.38	0.69	T	T	4.59	0.0004	0.04	0.0009	0.021	T	NM_001031700; NM_001128424; NM_016613; ENST00000296530; ENST00000393807; ENST00000585682; ENST00000587787; ENST00000589306; ENST00000590648; ENST00000592057; ENST00000592586; ENST00000593260; BC043193; OTTHUMT00000365227; OTTHUMT00000365228; OTTHUMT00000365229; OTTHUMT00000365230; OTTHUMT00000365232; OTTHUMT00000365233; OTTHUMT00000365234; OTTHUMT00000460767; OTTHUMT00000460768	FAM198B	family with sequence similarity 198, member B	chr4	-	Multiple_Complex	158124474	158173318
TC0400012251.hg.1	10.54	9.49	0.62	0.39	T	T	2.06	0.0002	0.0276	0.0004	0.0122	T	NM_001008393; NR_077234; NR_077235; ENST00000379205; ENST00000508457; ENST00000508836; BC065017; BC094775; OTTHUMT00000366378; OTTHUMT00000366379; OTTHUMT00000366380	C4orf46	chromosome 4 open reading frame 46	chr4	-	Multiple_Complex	158666675	158672255
TC0400012432.hg.1	11.56	10.22	0.92	0.32	T	T	2.53	0.0003	0.0379	2.27e-05	0.0015	T	NM_001130688; NM_001130689; NM_002129; ENST00000296503; ENST00000438704; ENST00000446922; ENST00000506267; ENST00000511316; BC001063; BC100019; OTTHUMT00000362362; OTTHUMT00000362363; OTTHUMT00000362364; OTTHUMT00000362365; OTTHUMT00000362366	HMGB2	high mobility group box 2	chr4	-	Multiple_Complex	173331376	173335125
TC0400012458.hg.1	13.58	15.82	1.68	1.11	T	T	-4.71	0.0002	0.0313	0.0009	0.0213	T	NM_000860; NM_001145816; NM_001256301; NM_001256305; NM_001256306; NM_001256307; ENST00000296521; ENST00000296522; ENST00000422112; ENST00000504433; ENST00000506910; ENST00000508330; ENST00000509512; ENST00000510835; ENST00000510901; ENST00000511499; ENST00000512410; ENST00000514584; ENST00000541923; ENST00000542498; BC018986; OTTHUMT00000362228; OTTHUMT00000362232; OTTHUMT00000362233; OTTHUMT00000362234; OTTHUMT00000362235; OTTHUMT00000362236; OTTHUMT00000362237; OTTHUMT00000362239; OTTHUMT00000362375; OTTHUMT00000362376; OTTHUMT00000362377; OTTHUMT00000362379	HPGD	hydroxyprostaglandin dehydrogenase 15-(NAD)	chr4	-	Multiple_Complex	174490177	174523154
TC0400012792.hg.1	8.7	10.95	1.97	1.02	T	T	-4.73	2.53e-05	0.0109	3.62e-06	0.0004	T	NM_207330; ENST00000295461; ENST00000508180; ENST00000511123; ENST00000511852; BC067881; OTTHUMT00000250491; OTTHUMT00000366065; OTTHUMT00000366067; OTTHUMT00000371445	NIPAL1	NIPA-like domain containing 1	chr4	+	Multiple_Complex	48016772	48040173
TC0400012818.hg.1	12.53	10.86	0.88	0.45	T	T	3.2	7.43e-06	0.0061	1.36e-05	0.001	T	NM_004354; ENST00000316355; ENST00000354403; ENST00000395640; ENST00000502280; ENST00000509972; ENST00000512918; OTTHUMT00000252404; OTTHUMT00000252405; OTTHUMT00000363066; OTTHUMT00000363067; OTTHUMT00000363068	CCNG2	cyclin G2	chr4	+	Multiple_Complex	77157151	77179142
TC0400012894.hg.1	8.45	9.99	1.34	0.68	T	T	-2.92	0.0002	0.0305	7.71e-05	0.0037	T	ENST00000513501	AC226119.4		chr4	-	Multiple_Complex	3915187	3924274
TC0400012920.hg.1	5.64	4.56	0.97	0.53	T	T	2.11	0.0006	0.0499	0.0024	0.04	T	ENST00000510552; OTTHUMT00000360558	TLR1	toll-like receptor 1	chr4	-	NonCoding	38790069	38794633
TC0400012938.hg.1	10.05	8.84	0.83	0.53	T	T	2.31	0.0004	0.0403	0.0006	0.0161	T	NM_001300735; NM_001300736; NM_152545; ENST00000264400; ENST00000335927; ENST00000436139; ENST00000504863; ENST00000507538; ENST00000509081; ENST00000514889; ENST00000613784; BC121003; BC121004; OTTHUMT00000362830; OTTHUMT00000362831; OTTHUMT00000362832; OTTHUMT00000362833; OTTHUMT00000362834; OTTHUMT00000362835; OTTHUMT00000362844	RASGEF1B	RasGEF domain family member 1B	chr4	-	Multiple_Complex	81426393	81471928
TC0400012949.hg.1	11.62	13.89	1.49	0.63	T	T	-4.82	5.65e-06	0.0055	5.98e-06	0.0006	T	NM_001135146; NM_001135147; NM_001135148; NM_022154; ENST00000356736; ENST00000394833; ENST00000424970; ENST00000510255; ENST00000512337; ENST00000512657; ENST00000514000; BC012125; OTTHUMT00000253797; OTTHUMT00000253798; OTTHUMT00000363567; OTTHUMT00000363568; OTTHUMT00000363569; OTTHUMT00000363570; OTTHUMT00000363572	SLC39A8	solute carrier family 39 (zinc transporter), member 8	chr4	-	Multiple_Complex	102251041	102353000
TC0400012956.hg.1	6.62	5.49	0.49	0.5	T	T	2.19	1.7e-05	0.0087	2.47e-05	0.0016	T	NM_001130721; NM_024090; ENST00000302274; ENST00000503885; ENST00000506461; ENST00000506625; ENST00000507451; ENST00000513003; ENST00000514184; BC001305; OTTHUMT00000255749; OTTHUMT00000363786; OTTHUMT00000363787; OTTHUMT00000363788; OTTHUMT00000363789; OTTHUMT00000363790; OTTHUMT00000363791	ELOVL6	ELOVL fatty acid elongase 6	chr4	-	Multiple_Complex	110049073	110199199
TC0400012992.hg.1	9.19	11.08	1.57	0.7	T	T	-3.71	2.73e-05	0.0112	8.83e-05	0.0041	T	NM_001009554; NM_001301647; NM_001301648; NM_021647; ENST00000361618; ENST00000393702; ENST00000393704; ENST00000502832; ENST00000504999; ENST00000506764; ENST00000507601; ENST00000510306; ENST00000512698; BC066912; OTTHUMT00000363043; OTTHUMT00000363044; OTTHUMT00000363045; OTTHUMT00000363102; OTTHUMT00000363103; OTTHUMT00000363104; OTTHUMT00000363105; OTTHUMT00000363106; OTTHUMT00000363107; uc003isn.4	MFAP3L	microfibrillar associated protein 3 like	chr4	-	Coding	169986597	170027210
TC0500007193.hg.1	9.42	8.31	0.64	0.66	T	T	2.16	0.0005	0.0477	0.0011	0.0241	T	NM_001205301; NM_152403; NM_182798; NM_182801; ENST00000322350; ENST00000336740; ENST00000354891; ENST00000397202; ENST00000397210; ENST00000504709; ENST00000506135; ENST00000508131; ENST00000508868; ENST00000513131; ENST00000514476; BC063822; OTTHUMT00000253824; OTTHUMT00000253825; OTTHUMT00000253826; OTTHUMT00000367323; OTTHUMT00000367324; OTTHUMT00000367326; OTTHUMT00000367327; OTTHUMT00000367328; OTTHUMT00000367329; OTTHUMT00000367330; OTTHUMT00000367331	EGFLAM	EGF-like, fibronectin type III and laminin G domains	chr5	+	Multiple_Complex	38258409	38465480
TC0500007303.hg.1	12.31	11.23	0.62	0.54	T	T	2.12	0.0002	0.0282	9.08e-07	0.0001	T	NM_012343; NM_182977; ENST00000264663; ENST00000344920; ENST00000503059; ENST00000503651; ENST00000505678; ENST00000506893; ENST00000512422; ENST00000512996; ENST00000513390; ENST00000515208; BC110543; BC110544; OTTHUMT00000214026; OTTHUMT00000214027; OTTHUMT00000367962; OTTHUMT00000367964; OTTHUMT00000367965; OTTHUMT00000367966; OTTHUMT00000367967; OTTHUMT00000367968; OTTHUMT00000367969; OTTHUMT00000367970	NNT	nicotinamide nucleotide transhydrogenase	chr5	+	Multiple_Complex	43602689	43707405
TC0500007376.hg.1	8.27	6.55	1.26	0.57	T	T	3.29	0.0006	0.049	0.0024	0.0403	T	NM_006350; NM_013409; ENST00000256759; ENST00000396947; ENST00000491717; ENST00000497789; ENST00000504226; BC004107; OTTHUMT00000253906; OTTHUMT00000319780; OTTHUMT00000319781; OTTHUMT00000368435; OTTHUMT00000368436	FST	follistatin	chr5	+	Multiple_Complex	53480409	53487134
TC0500007549.hg.1	10.38	9.04	0.94	0.45	T	T	2.52	4.92e-05	0.0147	2.64e-05	0.0017	T	NM_020928; ENST00000252744; OTTHUMT00000368710	ZSWIM6	zinc finger, SWIM-type containing 6	chr5	+	Multiple_Complex	61332273	61546172
TC0500007972.hg.1	14.47	12.6	1.08	0.41	T	T	3.65	1.1e-05	0.0074	1.51e-05	0.0011	T	NM_001126336; NM_001164097; NM_001164098; NM_004385; ENST00000265077; ENST00000342785; ENST00000343200; ENST00000502527; ENST00000503923; ENST00000505615; ENST00000507162; ENST00000512590; ENST00000513016; ENST00000513960; ENST00000513984; ENST00000515397; OTTHUMT00000254092; OTTHUMT00000369619; OTTHUMT00000369620; OTTHUMT00000369622; OTTHUMT00000369623; OTTHUMT00000369642; OTTHUMT00000369643; OTTHUMT00000369645; OTTHUMT00000369646; OTTHUMT00000369647; uc003kij.3; uc010jau.2	VCAN	versican	chr5	+	Multiple_Complex	83471465	83582303
TC0500008086.hg.1	12.64	11.38	0.81	0.61	T	T	2.38	0.0002	0.0312	0.0004	0.0118	T	NM_005654; ENST00000327111; ENST00000502982; ENST00000506162; ENST00000512697; ENST00000615873; BC004154; BC017493; OTTHUMT00000239293; OTTHUMT00000369874; OTTHUMT00000369875; OTTHUMT00000369877	NR2F1	nuclear receptor subfamily 2, group F, member 1	chr5	+	Multiple_Complex	93583337	93594615
TC0500008125.hg.1	11.32	12.85	1.39	0.79	T	T	-2.89	6.07e-05	0.0164	0.0002	0.006	T	NM_014899; ENST00000379982; ENST00000502541; ENST00000503737; ENST00000504179; ENST00000504949; ENST00000506817; ENST00000506959; ENST00000507186; ENST00000510226; ENST00000510313; ENST00000510623; ENST00000511558; ENST00000512878; ENST00000513091; ENST00000514198; ENST00000515852; BC041337; OTTHUMT00000241658; OTTHUMT00000370246; OTTHUMT00000370247; OTTHUMT00000370248; OTTHUMT00000370249; OTTHUMT00000370250; OTTHUMT00000370251; OTTHUMT00000370252; OTTHUMT00000370253; OTTHUMT00000370254; OTTHUMT00000370255; OTTHUMT00000370256; OTTHUMT00000370258; OTTHUMT00000370259; OTTHUMT00000370260; OTTHUMT00000370261	RHOBTB3	Rho-related BTB domain containing 3	chr5	+	Multiple_Complex	95713522	95824383
TC0500008130.hg.1	6.55	9.03	1.35	0.77	T	T	-5.56	4.99e-06	0.005	6.89e-07	0.0001	T	C5orf27.eAug10-unspliced; ENST00000607856.1; OTTHUMT00000470678; uc063fnp.1	C5orf27; AC008592.8	Transcript Identified by AceView, Entrez Gene ID(s) 202299; novel transcript	chr5	+	NonCoding	95844048	95850058
TC0500008157.hg.1	16.21	17.96	1.59	0.29	T	T	-3.36	5.56e-05	0.0156	5.92e-05	0.003	T	NM_005575; NM_175920; ENST00000231368; ENST00000395770; ENST00000395784; ENST00000473914; ENST00000474122; OTTHUMT00000250624; OTTHUMT00000317161; OTTHUMT00000317164; OTTHUMT00000317165; OTTHUMT00000370863	LNPEP	leucyl/cystinyl aminopeptidase	chr5	+	Multiple_Complex	96935394	97037515
TC0500008229.hg.1	13.42	15	1.5	0.32	T	T	-2.98	0.0003	0.0328	0.0005	0.0137	T	NM_000919; NM_001177306; NM_138766; NM_138821; NM_138822; NR_033440; ENST00000304400; ENST00000345721; ENST00000346918; ENST00000348126; ENST00000379799; ENST00000438793; ENST00000455264; ENST00000502472; ENST00000504456; ENST00000504691; ENST00000505372; ENST00000505654; ENST00000506006; ENST00000506127; ENST00000506260; ENST00000508060; ENST00000509523; ENST00000509636; ENST00000509832; ENST00000510006; ENST00000510208; ENST00000511429; ENST00000511477; ENST00000511839; ENST00000512073; ENST00000513648; ENST00000515456; BC018127; OTTHUMT00000250637; OTTHUMT00000250638; OTTHUMT00000250639; OTTHUMT00000250640; OTTHUMT00000370582; OTTHUMT00000370583; OTTHUMT00000370585; OTTHUMT00000370586; OTTHUMT00000370587; OTTHUMT00000370588; OTTHUMT00000370589; OTTHUMT00000370590; OTTHUMT00000370591; OTTHUMT00000370592; OTTHUMT00000370593; OTTHUMT00000370594; OTTHUMT00000370595; OTTHUMT00000370596; OTTHUMT00000370597; OTTHUMT00000370612; OTTHUMT00000370613; OTTHUMT00000370614; OTTHUMT00000370615; OTTHUMT00000370617; OTTHUMT00000370618; OTTHUMT00000370619; OTTHUMT00000381031	PAM	peptidylglycine alpha-amidating monooxygenase	chr5	+	Multiple_Complex	102753981	103031105
TC0500008491.hg.1	7.47	6.22	0.84	0.6	T	T	2.38	4.99e-05	0.0149	4.71e-05	0.0026	T	NM_001136239; ENST00000407847; ENST00000427739; ENST00000434521; ENST00000464424; OTTHUMT00000318226; OTTHUMT00000318227; OTTHUMT00000318228; OTTHUMT00000318229	PRDM6	PR domain containing 6	chr5	+	Multiple_Complex	123089121	123194266
TC0500008539.hg.1	13.91	15.05	1.23	0.57	T	T	-2.21	0.0006	0.0493	0.0007	0.017	T	NM_001146319; NM_001146320; NM_001146321; NM_001146322; NM_023927; ENST00000285689; ENST00000502348; ENST00000503702; ENST00000504859; ENST00000505441; ENST00000505720; ENST00000506445; ENST00000508523; ENST00000509882; ENST00000511134; ENST00000512579; ENST00000513040; ENST00000513913; ENST00000513978; ENST00000514099; ENST00000514932; ENST00000515200; ENST00000542322; ENST00000544396; BC008590; OTTHUMT00000250922; OTTHUMT00000371350; OTTHUMT00000371354; OTTHUMT00000371355; OTTHUMT00000371356; OTTHUMT00000371357; OTTHUMT00000371358; OTTHUMT00000371668; OTTHUMT00000371669; OTTHUMT00000371670; OTTHUMT00000371671; OTTHUMT00000371672; OTTHUMT00000371673; OTTHUMT00000371674; OTTHUMT00000371675; OTTHUMT00000371676; OTTHUMT00000372245; uc011cwv.2; uc011cww.2	GRAMD3	GRAM domain containing 3	chr5	+	Multiple_Complex	126360096	126498604
TC0500008568.hg.1	10.85	8.94	1.11	0.45	T	T	3.75	2.65e-06	0.0039	2.4e-06	0.0003	T	NM_001046; NM_001256461; NR_046207; ENST00000262461; ENST00000343225; ENST00000502849; ENST00000504416; ENST00000507791; ENST00000509205; ENST00000509616; ENST00000628403; BC144221; BC146839; OTTHUMT00000250972; OTTHUMT00000372404; OTTHUMT00000372405; OTTHUMT00000372406; OTTHUMT00000372407; OTTHUMT00000372408; OTTHUMT00000372471	SLC12A2	solute carrier family 12 (sodium/potassium/chloride transporter), member 2	chr5	+	Multiple_Complex	128083766	128189688
TC0500008586.hg.1	7.66	6.55	0.57	0.42	T	T	2.17	4.38e-05	0.0138	1.3e-05	0.001	T	NM_133638; ENST00000274487; ENST00000502709; ENST00000505791; ENST00000509467; OTTHUMT00000250979; OTTHUMT00000371455; OTTHUMT00000371456; OTTHUMT00000371457	ADAMTS19	ADAM metallopeptidase with thrombospondin type 1 motif 19	chr5	+	Multiple_Complex	129460265	129738683
TC0500008632.hg.1	11.3	12.53	1.25	0.51	T	T	-2.34	0.0001	0.0236	0.0003	0.0093	T	NM_001308122; NM_003060; ENST00000245407; ENST00000415928; ENST00000435065; ENST00000437841; ENST00000447841; ENST00000448810; ENST00000461013; ENST00000475308; ENST00000479605; BC012325; OTTHUMT00000132631; OTTHUMT00000132632; OTTHUMT00000132633; OTTHUMT00000148100; OTTHUMT00000148101; OTTHUMT00000148102; OTTHUMT00000315757; OTTHUMT00000339918	SLC22A5	solute carrier family 22 (organic cation/carnitine transporter), member 5	chr5	+	Multiple_Complex	132369709	132395614
TC0500009097.hg.1	11.71	12.82	1.18	0.5	T	T	-2.16	0.0003	0.0347	0.0006	0.0164	T	NM_001109974; NM_001166208; NM_001166209; NM_007286; ENST00000307662; ENST00000394243; ENST00000518872; ENST00000519664; ENST00000522122; BC142683; BC146665; OTTHUMT00000252370; OTTHUMT00000252371; OTTHUMT00000380638; OTTHUMT00000380639; OTTHUMT00000380640	SYNPO	synaptopodin	chr5	+	Multiple_Complex	150601080	150659230
TC0500009346.hg.1	10.2	11.36	0.75	0.45	T	T	-2.24	0.0004	0.0387	0.0011	0.023	T	NM_001161661; NM_001161662; NM_015238; ENST00000265293; ENST00000393895; ENST00000517425; ENST00000517646; ENST00000518204; ENST00000518334; ENST00000519659; ENST00000519859; ENST00000521089; ENST00000521391; ENST00000522140; ENST00000523043; ENST00000524038; ENST00000524093; ENST00000524228; ENST00000619752; ENST00000624315; OTTHUMT00000252791; OTTHUMT00000371184; OTTHUMT00000371186; OTTHUMT00000371338; OTTHUMT00000371339; OTTHUMT00000371340; OTTHUMT00000371341; OTTHUMT00000371342; OTTHUMT00000371343; OTTHUMT00000371344; OTTHUMT00000371345; OTTHUMT00000371346; OTTHUMT00000371347; OTTHUMT00000371348; OTTHUMT00000371349; OTTHUMT00000376172	WWC1	WW and C2 domain containing 1	chr5	+	Multiple_Complex	168291651	168472303
TC0500009562.hg.1	8.02	6.74	0.77	0.5	T	T	2.43	8.91e-05	0.0202	1.07e-06	0.0002	T	NM_001131055; NM_022304; ENST00000231683; ENST00000377291; BC054510	HRH2	histamine receptor H2	chr5	+	Multiple_Complex	175658030	175686242
TC0500010203.hg.1	9.51	8.11	0.54	0.41	T	T	2.64	4.68e-07	0.0016	1.1e-07	3e-05	T	NM_012334; ENST00000274203; ENST00000502436; ENST00000505695; ENST00000506343; ENST00000507288; ENST00000508318; ENST00000510401; ENST00000511972; ENST00000512061; ENST00000513610; ENST00000513882; ENST00000515803; BC137168; BC150285; OTTHUMT00000366167; OTTHUMT00000366168; OTTHUMT00000366169; OTTHUMT00000366170; OTTHUMT00000366171; OTTHUMT00000366172; OTTHUMT00000366173; OTTHUMT00000366174; OTTHUMT00000366175; OTTHUMT00000366176; OTTHUMT00000366177	MYO10	myosin X	chr5	-	Multiple_Complex	16661907	16936276
TC0500010615.hg.1	15.5	13.89	0.95	0.6	T	T	3.04	4.76e-05	0.0145	9.61e-05	0.0043	T	NM_001085486; NM_001093726; NM_005410; ENST00000505309; ENST00000506078; ENST00000506577; ENST00000507920; ENST00000508937; ENST00000509276; ENST00000510650; ENST00000510965; ENST00000511224; ENST00000512980; ENST00000513303; ENST00000514218; ENST00000514403; ENST00000514985; ENST00000515626; BC015875; BC040075; BC046152; BC058919; OTTHUMT00000367483; OTTHUMT00000367484; OTTHUMT00000367485; OTTHUMT00000367486; OTTHUMT00000367487; OTTHUMT00000367488; OTTHUMT00000367489; OTTHUMT00000367490; OTTHUMT00000367491; OTTHUMT00000367492; OTTHUMT00000367493; OTTHUMT00000367494; OTTHUMT00000367495; OTTHUMT00000367496; OTTHUMT00000367868	SEPP1	selenoprotein P, plasma, 1	chr5	-	Multiple_Complex	42799880	42887392
TC0500010865.hg.1	11.28	12.97	1.95	0.9	T	T	-3.23	0.0006	0.049	0.0002	0.0062	T	NM_001145208; NM_018369; ENST00000265036; ENST00000453022; ENST00000505017; ENST00000509006; ENST00000512078; ENST00000512452; BC019075; OTTHUMT00000214207; OTTHUMT00000368805; OTTHUMT00000368806; OTTHUMT00000368807; OTTHUMT00000368808; OTTHUMT00000368902	DEPDC1B	DEP domain containing 1B	chr5	-	Multiple_Complex	60596912	60700190
TC0500011260.hg.1	10.36	11.4	0.78	0.37	T	T	-2.05	1.43e-05	0.0083	4.99e-08	1.63e-05	T	NM_001174071; NM_001174072; NM_178276; NR_126060; NR_126061; ENST00000502747; ENST00000507668; ENST00000509193; ENST00000512721; ENST00000512972; ENST00000513907; ENST00000632581; BC101280; BC101281; BC101283; OTTHUMT00000369572; OTTHUMT00000369573; OTTHUMT00000369915; OTTHUMT00000369916; OTTHUMT00000369917; OTTHUMT00000485117; uc011ctj.2	SERINC5	serine incorporator 5	chr5	-	Multiple_Complex	80111227	80256082
TC0500011344.hg.1	6.62	5.27	0.96	0.27	T	T	2.55	9.59e-05	0.0209	5.04e-06	0.0005	T	ENST00000513899.1; OTTHUMT00000369639; uc063fbx.1	VCAN-AS1; CTC-348L14.1	VCAN antisense RNA 1 [Source:HGNC Symbol;Acc:HGNC:40163]; novel transcript	chr5	-	NonCoding	83541477	83581320
TC0500011347.hg.1	12.43	9.54	1.56	0.9	T	T	7.41	2.11e-05	0.01	6.63e-06	0.0006	T	NM_001884; ENST00000274341; ENST00000503117; ENST00000504713; ENST00000508307; ENST00000510978; ENST00000514416; ENST00000515590; BC057808; OTTHUMT00000239256; OTTHUMT00000369777; OTTHUMT00000369778; OTTHUMT00000369779; OTTHUMT00000369780; OTTHUMT00000369781; OTTHUMT00000369782	HAPLN1	hyaluronan and proteoglycan link protein 1	chr5	-	Multiple_Complex	83637805	83721613
TC0500011389.hg.1	7.4	9.17	1.42	1.06	T	T	-3.42	0.0004	0.0419	0.0002	0.0068	T	toture.aAug10-unspliced	toture	Transcript Identified by AceView	chr5	-	Unassigned	87244794	87247238
TC0500011418.hg.1	12.76	11.69	0.67	0.33	T	T	2.11	9.36e-06	0.0069	7.49e-07	0.0001	T	NM_001131005; NM_001193347; NM_001193348; NM_001193349; NM_001193350; NM_001308002; NM_002397; ENST00000340208; ENST00000424173; ENST00000437473; ENST00000502831; ENST00000502983; ENST00000503075; ENST00000503554; ENST00000503955; ENST00000504921; ENST00000506554; ENST00000506716; ENST00000507984; ENST00000508569; ENST00000508610; ENST00000509349; ENST00000509373; ENST00000510942; ENST00000510980; ENST00000511086; ENST00000513252; ENST00000514015; ENST00000514028; ENST00000515093; ENST00000515715; ENST00000625585; ENST00000625674; ENST00000626391; ENST00000627170; ENST00000627659; ENST00000627717; ENST00000628656; ENST00000629612; ENST00000629847; ENST00000631026; OTTHUMT00000369815; OTTHUMT00000369817; OTTHUMT00000369818; OTTHUMT00000369819; OTTHUMT00000369820; OTTHUMT00000369821; OTTHUMT00000369822; OTTHUMT00000369824; OTTHUMT00000369825; OTTHUMT00000369826; OTTHUMT00000370083; OTTHUMT00000370084; OTTHUMT00000370085; OTTHUMT00000370086; OTTHUMT00000370087; OTTHUMT00000370088; OTTHUMT00000370089; OTTHUMT00000370090; OTTHUMT00000370091; OTTHUMT00000370092; OTTHUMT00000370093; OTTHUMT00000370094; OTTHUMT00000370378; OTTHUMT00000480464; OTTHUMT00000480465; OTTHUMT00000480466; OTTHUMT00000480511; OTTHUMT00000480512; OTTHUMT00000480519; OTTHUMT00000480520; OTTHUMT00000480521; OTTHUMT00000480522; OTTHUMT00000480546; OTTHUMT00000480547	MEF2C	myocyte enhancer factor 2C	chr5	-	Multiple_Complex	88717117	88904257
TC0500011497.hg.1	13.05	14.21	0.99	0.72	T	T	-2.24	3.96e-05	0.0132	7.71e-06	0.0007	T	NM_001118890; NM_001243658; NM_001243659; NM_002064; ENST00000237858; ENST00000379979; ENST00000505427; ENST00000507412; ENST00000507605; ENST00000508780; ENST00000512469; BC005304; BC010965; BC106075; OTTHUMT00000241653; OTTHUMT00000370267; OTTHUMT00000370268; OTTHUMT00000370269; OTTHUMT00000370270; OTTHUMT00000370271; OTTHUMT00000370272	GLRX	glutaredoxin	chr5	-	Multiple_Complex	95751319	95823005
TC0500011669.hg.1	8.4	7.24	0.87	0.45	T	T	2.24	0.0005	0.0479	0.0005	0.0134	T	ENST00000511478	GJA1P1	gap junction protein alpha 1 pseudogene 1 [Source:HGNC Symbol;Acc:HGNC:4275]	chr5	-	Pseudogene	109051315	109052457
TC0500011705.hg.1	13.42	12.36	0.47	0.64	T	T	2.08	0.0002	0.0267	0.0005	0.0136	T	NM_001142474; NM_001142475; NM_001142476; NM_001142477; NM_001142478; NM_001142479; NM_001142480; NM_001142481; NM_001142482; NM_001142483; NM_004772; ENST00000257435; ENST00000379671; ENST00000395634; ENST00000419114; ENST00000446294; ENST00000447165; ENST00000450761; ENST00000453526; ENST00000455559; ENST00000503429; ENST00000504018; ENST00000505864; ENST00000507032; ENST00000507742; ENST00000508161; ENST00000508870; ENST00000509025; ENST00000509427; ENST00000509979; ENST00000513100; ENST00000513684; ENST00000514515; ENST00000515855; BC011050; BC019068; BC072013; BC072443; OTTHUMT00000250722; OTTHUMT00000370805; OTTHUMT00000370806; OTTHUMT00000370808; OTTHUMT00000370809; OTTHUMT00000370810; OTTHUMT00000370887; OTTHUMT00000370888; OTTHUMT00000370889; OTTHUMT00000370890; OTTHUMT00000370891; OTTHUMT00000370892; OTTHUMT00000370893; OTTHUMT00000370894; OTTHUMT00000370895; OTTHUMT00000370896; OTTHUMT00000370897; OTTHUMT00000370898; OTTHUMT00000370899; OTTHUMT00000370900; OTTHUMT00000370901; OTTHUMT00000370902; uc003kpl.3	NREP	neuronal regeneration related protein	chr5	-	Multiple_Complex	111662621	111997464
TC0500011725.hg.1	9.58	8.22	0.88	0.45	T	T	2.58	4.2e-05	0.0136	4.83e-07	8.85e-05	T	NM_001085377; NM_002387; ENST00000302475; ENST00000408903; ENST00000502648; ENST00000505604; ENST00000506605; ENST00000511242; ENST00000511847; ENST00000514701; ENST00000515367; ENST00000624689; BC009279; BC018919; OTTHUMT00000250736; OTTHUMT00000370779; OTTHUMT00000370781; OTTHUMT00000370782; OTTHUMT00000370783; OTTHUMT00000370839; OTTHUMT00000370841; OTTHUMT00000371803; OTTHUMT00000371804; OTTHUMT00000479526	MCC	mutated in colorectal cancers	chr5	-	Multiple_Complex	113022099	113488830
TC0500011896.hg.1	8.15	7.01	0.63	0.6	T	T	2.2	5.87e-05	0.0159	2.2e-05	0.0015	T	NM_020747; ENST00000306315; ENST00000503896; ENST00000504926; ENST00000505686; ENST00000509799; ENST00000511308; ENST00000512940; ENST00000513985; ENST00000513986; ENST00000613878; BC151226; OTTHUMT00000371300; OTTHUMT00000371301; OTTHUMT00000371302; OTTHUMT00000371303; OTTHUMT00000371304; OTTHUMT00000371305; OTTHUMT00000371306; OTTHUMT00000371307; OTTHUMT00000371308	ZNF608	zinc finger protein 608	chr5	-	Multiple_Complex	124636913	124748807
TC0500012107.hg.1	12.44	8.89	1.85	1.49	T	T	11.71	6.16e-05	0.0165	0.0002	0.0075	T	NM_004887; ENST00000337225; ENST00000512158; BC003513; OTTHUMT00000251193	CXCL14	chemokine (C-X-C motif) ligand 14	chr5	-	Multiple_Complex	135570679	135579279
TC0500012294.hg.1	12.57	14	1.14	0.39	T	T	-2.7	8.42e-05	0.0198	0.0003	0.0099	T	NM_001278613; NM_001278615; NM_002587; NM_032420; ENST00000287008; ENST00000357517; ENST00000394536; ENST00000503492; ENST00000505937; ENST00000511044; ENST00000514773; ENST00000515351; BC035812; OTTHUMT00000251862; OTTHUMT00000320587; OTTHUMT00000370621; OTTHUMT00000370622; OTTHUMT00000370623; OTTHUMT00000370624; OTTHUMT00000370625; OTTHUMT00000370626	PCDH1	protocadherin 1	chr5	-	Multiple_Complex	141853111	141879246
TC0500012459.hg.1	13.19	12.12	0.67	0.69	T	T	2.1	4.57e-05	0.0141	6.25e-05	0.0032	T	NM_002609; ENST00000261799; ENST00000517488; ENST00000517660; ENST00000517957; ENST00000519575; ENST00000520229; ENST00000520579; ENST00000520851; ENST00000521723; ENST00000522466; ENST00000523456; BC032224; OTTHUMT00000252332; OTTHUMT00000381781; OTTHUMT00000381782; OTTHUMT00000381783; OTTHUMT00000381784; OTTHUMT00000381785; OTTHUMT00000381786; OTTHUMT00000381787; OTTHUMT00000381788; OTTHUMT00000470927; OTTHUMT00000470928	PDGFRB	platelet-derived growth factor receptor, beta polypeptide	chr5	-	Multiple_Complex	150113837	150155872
TC0500012760.hg.1	11.79	10.34	0.78	0.78	T	T	2.73	0.0002	0.0269	0.0002	0.0067	T	NM_001271946; NM_003062; ENST00000332966; ENST00000404867; ENST00000518092; ENST00000518140; ENST00000519486; ENST00000519560; ENST00000521130; ENST00000521150; BC146759; OTTHUMT00000252792; OTTHUMT00000371504; OTTHUMT00000371505; OTTHUMT00000371506; OTTHUMT00000371520; OTTHUMT00000371521; OTTHUMT00000376173	SLIT3	slit guidance ligand 3	chr5	-	Multiple_Complex	168661733	169301129
TC0500012938.hg.1	10.89	12.09	0.78	0.62	T	T	-2.3	0.0001	0.0218	0.0002	0.0067	T	NM_001834; NM_007097; NR_045724; ENST00000310418; ENST00000345807; ENST00000502877; ENST00000507821; ENST00000508425; ENST00000509319; ENST00000510734; BC006332; BC006457; OTTHUMT00000253153; OTTHUMT00000253154; OTTHUMT00000371958; OTTHUMT00000371959; OTTHUMT00000371960; OTTHUMT00000371961; OTTHUMT00000371962	CLTB	clathrin, light chain B	chr5	-	Multiple_Complex	176392455	176416569
TC0500013134.hg.1	5.44	7.66	1.44	1.09	T	T	-4.65	0.0002	0.0292	0.0001	0.0054	T	nihayu.aAug10-unspliced	nihayu	Transcript Identified by AceView	chr5	-	Coding	181449516	181450109
TC0500013139.hg.1	4.11	5.56	0.45	0.98	T	T	-2.74	0.0002	0.0311	0.001	0.022	T	momome.aAug10; momome.bAug10	momome	Transcript Identified by AceView	chr5	-	Coding	181462346	181465636
TC0500013174.hg.1	13.04	14.26	0.89	0.44	T	T	-2.33	0.0001	0.023	0.0003	0.0103	T	NM_001098511; NM_001243952; NM_001243953; NM_004520; ENST00000381103; ENST00000401507; ENST00000407818; ENST00000504883; ENST00000506857; ENST00000509624; ENST00000512006; ENST00000512541; ENST00000514082; BC031828; OTTHUMT00000214988; OTTHUMT00000317988; OTTHUMT00000317989; OTTHUMT00000368474; OTTHUMT00000368475; OTTHUMT00000368476; OTTHUMT00000368477; OTTHUMT00000368478; OTTHUMT00000368479	KIF2A	kinesin heavy chain member 2A	chr5	+	Multiple_Complex	62306162	62387184
TC0500013202.hg.1	7.16	8.4	0.73	0.53	T	T	-2.35	8.85e-05	0.0201	0.0003	0.0107	T	NR_026936	LINC01554	long intergenic non-protein coding RNA 1554	chr5	+	NonCoding	95852232	95860133
TC0600007508.hg.1	12.26	13.36	0.74	0.54	T	T	-2.15	9.4e-05	0.0207	2.79e-05	0.0018	T	NM_021959; ENST00000376758; ENST00000376763; ENST00000376765; ENST00000376769; ENST00000376772; ENST00000376773; BC003144; BC102010; BC102011; BC104750; OTTHUMT00000076557; OTTHUMT00000076558; OTTHUMT00000076559; OTTHUMT00000076560; OTTHUMT00000076561; OTTHUMT00000076562	PPP1R11	protein phosphatase 1, regulatory (inhibitor) subunit 11	chr6	+	Coding	30066709	30070333
TC0600007511.hg.1	8.77	11.38	2.57	0.8	T	T	-6.12	0.0003	0.0324	0.0002	0.0078	T	NM_001286633; ENST00000307859; ENST00000376724; ENST00000396581; ENST00000489892; BC060785; OTTHUMT00000076117; OTTHUMT00000253308; OTTHUMT00000253309; uc003npk.2	TRIM40	tripartite motif containing 40	chr6	+	Multiple_Complex	30136108	30148735
TC0600007552.hg.1	7.08	8.18	0.67	0.35	T	T	-2.16	6.49e-05	0.0171	0.0003	0.0093	T	NM_001202521; NM_001202522; NM_001954; NM_013993; ENST00000324771; ENST00000376567; ENST00000376568; ENST00000376569; ENST00000376570; ENST00000376575; ENST00000396342; ENST00000412274; ENST00000417521; ENST00000418800; ENST00000421124; ENST00000424544; ENST00000428153; ENST00000431373; ENST00000437124; ENST00000446312; ENST00000452441; ENST00000454612; ENST00000460944; ENST00000465966; ENST00000482050; ENST00000482873; ENST00000484556; ENST00000485023; ENST00000502955; ENST00000503180; ENST00000503495; ENST00000503628; ENST00000503670; ENST00000504152; ENST00000504651; ENST00000504679; ENST00000504927; ENST00000505066; ENST00000505534; ENST00000506573; ENST00000507046; ENST00000507533; ENST00000507901; ENST00000508312; ENST00000508317; ENST00000508472; ENST00000509639; ENST00000511510; ENST00000512336; ENST00000512694; ENST00000512725; ENST00000513043; ENST00000513240; ENST00000513243; ENST00000513514; ENST00000513749; ENST00000514434; ENST00000514534; ENST00000515219; ENST00000515233; ENST00000515529; ENST00000515881; ENST00000581824; BC008716; BC013400; BC070070; OTTHUMT00000076490; OTTHUMT00000076491; OTTHUMT00000076492; OTTHUMT00000076493; OTTHUMT00000076494; OTTHUMT00000076495; OTTHUMT00000076496; OTTHUMT00000076497; OTTHUMT00000257568; OTTHUMT00000257569; OTTHUMT00000257570; OTTHUMT00000257571; OTTHUMT00000257572; OTTHUMT00000257573; OTTHUMT00000257574; OTTHUMT00000257575; OTTHUMT00000257576; OTTHUMT00000257577; OTTHUMT00000369045; OTTHUMT00000369046; OTTHUMT00000369047; OTTHUMT00000369048; OTTHUMT00000369049; OTTHUMT00000369050; OTTHUMT00000369051; OTTHUMT00000369052; OTTHUMT00000369053; OTTHUMT00000369054; OTTHUMT00000369055; OTTHUMT00000369056; OTTHUMT00000369191; OTTHUMT00000369192; OTTHUMT00000369193; OTTHUMT00000369194; OTTHUMT00000369195; OTTHUMT00000369196; OTTHUMT00000369197; OTTHUMT00000369198; OTTHUMT00000369199; OTTHUMT00000369200; OTTHUMT00000369201; OTTHUMT00000369202; OTTHUMT00000369203; OTTHUMT00000369204; OTTHUMT00000369205; OTTHUMT00000369206; OTTHUMT00000369207; OTTHUMT00000369208; OTTHUMT00000369209; OTTHUMT00000369210; OTTHUMT00000369211; OTTHUMT00000369212; OTTHUMT00000369213; OTTHUMT00000369214; uc003nru.3; uc021yue.1	DDR1; MIR4640	discoidin domain receptor tyrosine kinase 1; microRNA 4640	chr6	+	Multiple_Complex	30874804	30900229
TC0600008261.hg.1	9.22	7.6	1.05	0.76	T	T	3.07	1.1e-05	0.0074	3.67e-05	0.0021	T	NR_024403; NR_024405; hsa_circ_0076770	LOC730101	uncharacterized LOC730101; Salzman2013 ANNOTATED, ncRNA, OVEXON best transcript NR_024403	chr6	+	Multiple_Complex	52664401	52669155
TC0600008303.hg.1	8.63	10.01	0.92	0.44	T	T	-2.6	7.26e-06	0.0061	2.7e-05	0.0017	T	NM_018214; ENST00000370882; ENST00000370888; ENST00000487251; ENST00000490222; BC003193; OTTHUMT00000040968; OTTHUMT00000040970; OTTHUMT00000040971; OTTHUMT00000040972	LRRC1	leucine rich repeat containing 1	chr6	+	Multiple_Complex	53794497	53924121
TC0600008539.hg.1	7.93	6.79	0.8	0.79	T	T	2.2	1.05e-05	0.0073	1.96e-06	0.0002	T	NM_001159587; NM_001159588; NM_133493; ENST00000287097; ENST00000422508; ENST00000437994; ENST00000474094; OTTHUMT00000041230; OTTHUMT00000041231	CD109	CD109 molecule	chr6	+	Multiple_Complex	73695785	73828317
TC0600008905.hg.1	5.59	4.49	0.61	0.28	T	T	2.15	1.98e-05	0.0096	3.7e-05	0.0022	T	OTTHUMT00000041588	BDH2P1	3-hydroxybutyrate dehydrogenase, type 2 pseudogene 1	chr6	+	Pseudogene	99174744	99175479
TC0600009143.hg.1	8.92	7.14	1.13	0.58	T	T	3.45	0.0002	0.0275	0.0005	0.0145	T	NM_018593; ENST00000368850; ENST00000368851; ENST00000419619; ENST00000439288; ENST00000465319; ENST00000612036; BC034031; BC066985; OTTHUMT00000041822; OTTHUMT00000041823; OTTHUMT00000041824; OTTHUMT00000041825; OTTHUMT00000041826	SLC16A10	solute carrier family 16 (aromatic amino acid transporter), member 10	chr6	+	Multiple_Complex	111087503	111231194
TC0600009310.hg.1	12.19	10.28	0.96	0.62	T	T	3.77	3.36e-06	0.0044	1.15e-06	0.0002	T	NM_000165; ENST00000282561; BC026329; OTTHUMT00000042023	GJA1	gap junction protein alpha 1	chr6	+	Multiple_Complex	121435577	121449744
TC0600009327.hg.1	11.08	12.47	1.54	0.92	T	T	-2.62	0.0005	0.0458	0.0013	0.026	T	NM_001270393; NM_001270394; NM_001270395; NM_032471; NM_181794; NM_181795; ENST00000258014; ENST00000354275; ENST00000368446; ENST00000368448; ENST00000368452; ENST00000392490; ENST00000392491; ENST00000583007; ENST00000607474; ENST00000608895; ENST00000615438; ENST00000618977; BC036011; BC093027	PKIB	protein kinase (cAMP-dependent, catalytic) inhibitor beta	chr6	+	Multiple_Complex	122471917	122726373
TC0600009426.hg.1	12.93	11.44	0.73	0.66	T	T	2.82	4.91e-07	0.0016	3e-08	1.16e-05	T	NM_000426; NM_001079823; ENST00000421865; ENST00000466230; ENST00000494137; ENST00000498257; ENST00000617695; ENST00000618192; OTTHUMT00000042180; OTTHUMT00000042181; OTTHUMT00000042182; OTTHUMT00000042183	LAMA2	laminin, alpha 2	chr6	+	Multiple_Complex	128883141	129516569
TC0600009459.hg.1	14.26	12.59	0.91	0.78	T	T	3.2	0.0001	0.024	0.0006	0.0152	T	NM_006208; ENST00000360971; ENST00000459624; ENST00000486853; ENST00000513998; BC059375; OTTHUMT00000042238; OTTHUMT00000125562; OTTHUMT00000125563; OTTHUMT00000359148; uc011ecf.2	ENPP1	ectonucleotide pyrophosphatase/phosphodiesterase 1	chr6	+	Multiple_Complex	131808016	131895155
TC0600009505.hg.1	12.94	10.65	1.06	0.66	T	T	4.87	4.46e-06	0.0047	2.43e-07	5.42e-05	T	NM_003206; NM_198392; ENST00000237316; ENST00000367882; BC025697; OTTHUMT00000042292; OTTHUMT00000042293	TCF21	transcription factor 21	chr6	+	Multiple_Complex	133862840	133895553
TC0600009534.hg.1	7	5.63	1.01	0.37	T	T	2.58	8.76e-05	0.02	0.0004	0.011	T	NM_001130172; NM_001130173; NM_001161656; NM_001161657; NM_001161658; NM_001161659; NM_001161660; NM_005375; ENST00000316528; ENST00000339290; ENST00000341911; ENST00000367812; ENST00000367814; ENST00000420123; ENST00000430686; ENST00000438901; ENST00000442647; ENST00000463282; ENST00000524588; ENST00000525002; ENST00000525369; ENST00000525477; ENST00000525514; ENST00000525940; ENST00000526187; ENST00000526320; ENST00000526565; ENST00000526889; ENST00000527615; ENST00000528015; ENST00000528140; ENST00000528343; ENST00000528345; ENST00000528774; ENST00000529262; ENST00000529297; ENST00000529586; ENST00000531519; ENST00000531634; ENST00000531737; ENST00000531845; ENST00000533384; ENST00000533624; ENST00000533808; ENST00000533837; ENST00000534044; ENST00000534121; ENST00000534736; ENST00000616088; ENST00000618728; BC064955; OTTHUMT00000042347; OTTHUMT00000042348; OTTHUMT00000042349; OTTHUMT00000042350; OTTHUMT00000042351; OTTHUMT00000391647; OTTHUMT00000391704; OTTHUMT00000391705; OTTHUMT00000391706; OTTHUMT00000391708; OTTHUMT00000391709; OTTHUMT00000391710; OTTHUMT00000391711; OTTHUMT00000391712; OTTHUMT00000391713; OTTHUMT00000391844; OTTHUMT00000391846; OTTHUMT00000391847; OTTHUMT00000391848; OTTHUMT00000391849; OTTHUMT00000391850; OTTHUMT00000391851; OTTHUMT00000391852; OTTHUMT00000391853; OTTHUMT00000391854; OTTHUMT00000391870; OTTHUMT00000391871; OTTHUMT00000391872; OTTHUMT00000391873; OTTHUMT00000391874; OTTHUMT00000391875; OTTHUMT00000391876; OTTHUMT00000391877; OTTHUMT00000391878; OTTHUMT00000391900; OTTHUMT00000391901; OTTHUMT00000391902; OTTHUMT00000391903; OTTHUMT00000391904	MYB	v-myb avian myeloblastosis viral oncogene homolog	chr6	+	Multiple_Complex	135181315	135219173
TC0600009783.hg.1	8.11	6.99	0.68	0.5	T	T	2.18	1.98e-05	0.0096	9.05e-05	0.0042	T	NM_005715; ENST00000367463; ENST00000466695; ENST00000473631; BC093668; BC093694; OTTHUMT00000043363; OTTHUMT00000043364; OTTHUMT00000043365	UST	uronyl-2-sulfotransferase	chr6	+	Multiple_Complex	148747135	149076990
TC0600009831.hg.1	7.64	8.91	1.27	0.71	T	T	-2.41	0.0003	0.0329	0.0011	0.0234	T	NM_030949; ENST00000361131; BC015773; OTTHUMT00000042685	PPP1R14C	protein phosphatase 1, regulatory (inhibitor) subunit 14C	chr6	+	Coding	150143052	150250392
TC0600010008.hg.1	8.73	7.63	0.54	0.5	T	T	2.13	6.85e-05	0.0178	0.0002	0.0067	T	NM_207118; ENST00000607778; BC056906; BC060317; OTTHUMT00000042865	GTF2H5	general transcription factor IIH subunit 5	chr6	+	Coding	158168347	158199344
TC0600010040.hg.1	5.63	4.59	0.57	0.4	T	T	2.06	4.79e-06	0.0049	6.63e-06	0.0006	T	NM_032532; ENST00000297267; ENST00000329629; ENST00000480856; BC146783; BC150607; OTTHUMT00000042897; OTTHUMT00000042899; OTTHUMT00000106425	FNDC1	fibronectin type III domain containing 1	chr6	+	Multiple_Complex	159169397	159272109
TC0600010351.hg.1	7.33	8.55	0.94	0.74	T	T	-2.33	0.0002	0.0282	0.0008	0.0195	T	ENST00000426839.1; ENST00000438217.1; OTTHUMT00000043281; OTTHUMT00000043282; uc063tbp.1; uc063tbq.1	XX-C2158C6.1; XX-C2158C12.2	putative novel transcript	chr6	+	NonCoding	170721354	170736545
TC0600010709.hg.1	12.73	10.9	1.24	0.8	T	T	3.55	7.03e-05	0.018	2.7e-06	0.0003	T	NM_000129; ENST00000264870; ENST00000414279; ENST00000431222; ENST00000445223; ENST00000451619; ENST00000479211; BC027963; OTTHUMT00000039756; OTTHUMT00000039757; OTTHUMT00000317456; OTTHUMT00000317457; OTTHUMT00000317458; OTTHUMT00000317459	F13A1	coagulation factor XIII, A1 polypeptide	chr6	-	Multiple_Complex	6144078	6321013
TC0600010777.hg.1	9.34	10.99	1.08	0.78	T	T	-3.13	1.15e-05	0.0075	1.85e-06	0.0002	T	NM_001032280; NM_001042425; NM_003220; ENST00000319516; ENST00000379608; ENST00000379613; ENST00000461628; ENST00000462727; ENST00000464323; ENST00000465858; ENST00000466073; ENST00000473652; ENST00000474952; ENST00000475264; ENST00000478375; ENST00000482890; ENST00000486038; ENST00000488193; ENST00000489805; ENST00000490875; ENST00000497266; ENST00000498450; BC017754; OTTHUMT00000039815; OTTHUMT00000039816; OTTHUMT00000039817; OTTHUMT00000039818; OTTHUMT00000039819; OTTHUMT00000353618; OTTHUMT00000353619; OTTHUMT00000353620; OTTHUMT00000353621; OTTHUMT00000353622; OTTHUMT00000353623; OTTHUMT00000353624; OTTHUMT00000353625; OTTHUMT00000353626; OTTHUMT00000353627; OTTHUMT00000353628; OTTHUMT00000353629; OTTHUMT00000353630; OTTHUMT00000353631	TFAP2A	transcription factor AP-2 alpha (activating enhancer binding protein 2 alpha)	chr6	-	Multiple_Complex	10393186	10419659
TC0600010802.hg.1	11.81	10.39	0.9	0.5	T	T	2.67	7.4e-06	0.0061	3.79e-05	0.0022	T	NM_017770; ENST00000354666; BC050278; BC060809; OTTHUMT00000039849	ELOVL2	ELOVL fatty acid elongase 2	chr6	-	Multiple_Complex	10980759	11044391
TC0600011225.hg.1	14.01	12.72	0.66	0.7	T	T	2.45	0.0002	0.0279	7.41e-06	0.0007	T	NM_021066; ENST00000333151; BC133048; BC133050; OTTHUMT00000040154	HIST1H2AJ	histone cluster 1, H2aj	chr6	-	Multiple_Complex	27808186	27814829
TC0600011448.hg.1	5.98	8.36	1.28	1.14	T	T	-5.2	1.32e-05	0.0079	3.9e-06	0.0004	T	NM_025261; ENST00000375819; ENST00000495859; BC036302; OTTHUMT00000076530; OTTHUMT00000268009	LY6G6C	lymphocyte antigen 6 complex, locus G6C	chr6	-	Coding	31718648	31721845
TC0600011870.hg.1	9.41	8.32	0.67	0.77	T	T	2.13	0.0002	0.0308	0.001	0.0218	T	NM_006443; NM_199184; ENST00000230431; ENST00000393987; ENST00000505042; ENST00000509253; BC011683; OTTHUMT00000040583; OTTHUMT00000358363; OTTHUMT00000358364; OTTHUMT00000358365	DNPH1	2-deoxynucleoside 5-phosphate N-hydrolase 1	chr6	-	Multiple_Complex	43225629	43229484
TC0600012061.hg.1	12.49	14.47	1.28	0.62	T	T	-3.95	1.75e-06	0.003	4.08e-06	0.0004	T	NM_014920; NM_016513; ENST00000350082; ENST00000356971; BC136420; BC136421; BC152464; OTTHUMT00000040952	ICK	intestinal cell (MAK-like) kinase	chr6	-	Multiple_Complex	53001279	53061802
TC0600012063.hg.1	10.76	13.3	1.89	0.7	T	T	-5.78	4.28e-05	0.0136	1.04e-06	0.0002	T	ENST00000566420.1; OTTHUMT00000431273; uc063pbo.1	RP11-506E9.3	novel transcript, overlapping to GCM1	chr6	-	NonCoding	53125644	53126146
TC0600012064.hg.1	13.75	15.61	1.2	0.52	T	T	-3.64	4.08e-06	0.0046	4.18e-06	0.0004	T	NM_003643; ENST00000259803; BC096288; OTTHUMT00000040953	GCM1	glial cells missing homolog 1 (Drosophila)	chr6	-	Coding	53126962	53148829
TC0600012087.hg.1	5.51	6.56	0.55	0.43	T	T	-2.07	0.0001	0.0231	0.0004	0.0121	T	soyjee.aAug10-unspliced	soyjee	Transcript Identified by AceView	chr6	-	Coding	53730492	53731992
TC0600012113.hg.1	14.29	12.33	0.92	0.62	T	T	3.87	9.3e-06	0.0069	1.25e-05	0.001	T	NM_021073; ENST00000370830; BC027958; OTTHUMT00000041000	BMP5	bone morphogenetic protein 5	chr6	-	Multiple_Complex	55753645	55875577
TC0600012132.hg.1	11.91	10.69	0.89	0.54	T	T	2.33	5.87e-05	0.0159	5.54e-05	0.0029	T	NM_001278666; NM_001278667; NM_001278668; NM_016277; NM_183227; NR_103822; ENST00000317483; ENST00000468148; BC015021; OTTHUMT00000041042	RAB23	RAB23, member RAS oncogene family	chr6	-	Multiple_Complex	57186992	57222314
TC0600012708.hg.1	6.45	5.45	0.44	0.49	T	T	2	0.0002	0.0309	0.0003	0.0094	T	NM_001199563; NM_007073; NM_147147; ENST00000314641; ENST00000336775; ENST00000446408; BC034425; BC040502; OTTHUMT00000041647; OTTHUMT00000041648; OTTHUMT00000406075	BVES	blood vessel epicardial substance	chr6	-	Multiple_Complex	105096822	105137174
TC0600013010.hg.1	12.28	10.28	1.23	0.51	T	T	3.99	2.3e-05	0.0104	4.65e-06	0.0005	T	NM_005907; ENST00000368468; BC065827; OTTHUMT00000042015	MAN1A1	mannosidase, alpha, class 1A, member 1	chr6	-	Multiple_Complex	119177201	119349766
TC0600013165.hg.1	15.55	14.53	0.39	0.46	T	T	2.02	4.59e-07	0.0016	1.17e-06	0.0002	T	NM_001135554; NM_001135555; NM_001199388; NM_001252660; NM_001431; ENST00000337057; ENST00000368126; ENST00000368128; ENST00000392427; ENST00000445890; ENST00000452150; ENST00000456097; ENST00000524581; ENST00000525193; ENST00000525198; ENST00000525271; ENST00000526333; ENST00000526782; ENST00000526983; ENST00000527017; ENST00000527411; ENST00000527423; ENST00000527659; ENST00000528179; ENST00000528282; ENST00000529208; ENST00000529709; ENST00000530148; ENST00000530481; ENST00000530707; ENST00000530757; ENST00000531356; ENST00000531410; ENST00000532499; ENST00000533912; ENST00000534166; ENST00000610431; ENST00000628542; BC034718; OTTHUMT00000042204; OTTHUMT00000042205; OTTHUMT00000042206; OTTHUMT00000390439; OTTHUMT00000390440; OTTHUMT00000390479; OTTHUMT00000390480; OTTHUMT00000390481; OTTHUMT00000390520; OTTHUMT00000390521; OTTHUMT00000390522; OTTHUMT00000390523; OTTHUMT00000390549; OTTHUMT00000390550; OTTHUMT00000390551; OTTHUMT00000390552; OTTHUMT00000390553; OTTHUMT00000390662; OTTHUMT00000390663; OTTHUMT00000390664; OTTHUMT00000390665; OTTHUMT00000390666; OTTHUMT00000390667; OTTHUMT00000390668; OTTHUMT00000390669; OTTHUMT00000390670; OTTHUMT00000390671; OTTHUMT00000390672; OTTHUMT00000390673; OTTHUMT00000390674; OTTHUMT00000390675	EPB41L2	erythrocyte membrane protein band 4.1-like 2	chr6	-	Multiple_Complex	130839347	131063322
TC0600013431.hg.1	13.99	12.14	0.93	0.5	T	T	3.6	1.98e-07	0.001	9.97e-07	0.0002	T	NM_001080951; NM_001080952; NM_001080953; NM_001080954; NM_001080955; NM_001080956; NM_001289037; NM_001289038; NM_001289039; NM_001289040; NM_001289041; NM_001289042; NM_001289043; NM_001289044; NM_001289045; NM_001289046; NM_001289047; NM_001289048; NM_001289049; NM_002656; NM_006718; NR_002768; ENST00000354765; ENST00000360537; ENST00000367571; ENST00000367572; ENST00000392307; ENST00000416623; ENST00000417959; ENST00000437412; ENST00000444202; ENST00000493898; ENST00000625622; ENST00000626022; ENST00000626294; ENST00000626373; ENST00000626462; ENST00000627449; ENST00000628069; ENST00000628630; ENST00000628651; ENST00000629195; ENST00000629890; ENST00000631184; BC074814; BC109085; BC109086; OTTHUMT00000042538; OTTHUMT00000042539; OTTHUMT00000042540; OTTHUMT00000042541; OTTHUMT00000042542; OTTHUMT00000042543; OTTHUMT00000481674; OTTHUMT00000481675; OTTHUMT00000481676; OTTHUMT00000481677; OTTHUMT00000481678; OTTHUMT00000481679; OTTHUMT00000481680; OTTHUMT00000481681; OTTHUMT00000481682; OTTHUMT00000481683; OTTHUMT00000481684; OTTHUMT00000481685	PLAGL1; HYMAI	pleiomorphic adenoma gene-like 1; hydatidiform mole associated and imprinted (non-protein coding)	chr6	-	Multiple_Complex	143940300	144064599
TC0600014049.hg.1	6.31	8.11	1.27	1.04	T	T	-3.48	8.08e-05	0.0194	0.0003	0.0096	T	kisaya.aAug10-unspliced; kisaya.bAug10	kisaya	Transcript Identified by AceView	chr6	-	Unassigned	170727571	170733854
TC0600014050.hg.1	6.17	8	1.12	1.4	T	T	-3.55	0.0001	0.0233	0.0005	0.0129	T	ENST00000415530.1; OTTHUMT00000043284; uc063tbr.1	XX-C2158C6.3	putative novel transcript	chr6	-	NonCoding	170736173	170737777
TC0600014105.hg.1	11.86	9.66	1.25	0.85	T	T	4.61	0.0001	0.0223	0.0005	0.0136	T	NM_000063; NM_001178063; NM_001282459; ENST00000299367; ENST00000383177; ENST00000411571; ENST00000413154; ENST00000418949; ENST00000442278; ENST00000447952; ENST00000452202; ENST00000452323; ENST00000468407; ENST00000469372; ENST00000482060; ENST00000484636; ENST00000485690; ENST00000486124; ENST00000494905; ENST00000497706; BC043484; OTTHUMT00000076374; OTTHUMT00000076375; OTTHUMT00000076376; OTTHUMT00000076377; OTTHUMT00000076379; OTTHUMT00000130605; OTTHUMT00000145484; OTTHUMT00000268602; OTTHUMT00000268603; OTTHUMT00000268604; OTTHUMT00000268605; OTTHUMT00000268606; OTTHUMT00000268607; OTTHUMT00000268608; OTTHUMT00000268609; OTTHUMT00000356430; OTTHUMT00000356431	C2	complement component 2	chr6	+	Multiple_Complex	31897785	31945674
TC0600014136.hg.1	6.44	7.72	0.7	0.45	T	T	-2.43	0.0003	0.0363	0.0011	0.0244	T	NM_153838; ENST00000283303; ENST00000327753	ADGRF4	adhesion G protein-coupled receptor F4	chr6	+	Coding	47698553	47722021
TC0600014248.hg.1	7.34	6.21	0.68	0.69	T	T	2.19	0.0003	0.0363	2.22e-05	0.0015	T	NM_021062; ENST00000615966; BC096728; OTTHUMT00000040083	HIST1H2BB	histone cluster 1, H2bb	chr6	-	Coding	26043227	26043657
TC0600014318.hg.1	14.2	16.02	1.76	0.42	T	T	-3.54	0.0001	0.0246	0.0001	0.0053	T	NM_017633; ENST00000320172; ENST00000369754; ENST00000369756; ENST00000423467; BC000683; BC007351; OTTHUMT00000041328; OTTHUMT00000041330; OTTHUMT00000041331; OTTHUMT00000041332; uc003pjf.3	FAM46A	family with sequence similarity 46, member A	chr6	-	Coding	81745730	81752774
TC0600014361.hg.1	8.14	6.95	0.76	0.43	T	T	2.28	1.15e-05	0.0075	1.12e-05	0.0009	T	NM_173515; ENST00000424998; ENST00000433165; ENST00000454664; ENST00000479339; ENST00000607772; BC060761; OTTHUMT00000042792; OTTHUMT00000042793; OTTHUMT00000042794; OTTHUMT00000348630; OTTHUMT00000348631	CNKSR3	CNKSR family member 3	chr6	-	Multiple_Complex	154387504	154510659
TC0700006567.hg.1	11.44	10.01	0.71	0.56	T	T	2.68	2.9e-05	0.0114	0.0001	0.0049	T	NM_025250; ENST00000258796; ENST00000400376; ENST00000403167; ENST00000407643; ENST00000429448; ENST00000477439; ENST00000498454; BC131824; BC152447; OTTHUMT00000325082; OTTHUMT00000325083; OTTHUMT00000325084; OTTHUMT00000325249; OTTHUMT00000325250; OTTHUMT00000325251; OTTHUMT00000325252	TTYH3	tweety family member 3	chr7	+	Multiple_Complex	2631951	2664802
TC0700006629.hg.1	11.3	8.84	1.12	0.93	T	T	5.5	4.28e-06	0.0046	2.23e-05	0.0015	T	NM_003088; ENST00000382361; ENST00000405801; ENST00000444748; ENST00000447103; ENST00000473330; BC000521; BC006304; BC007948; BC007988; OTTHUMT00000207153; OTTHUMT00000324032; OTTHUMT00000324033; OTTHUMT00000324034; OTTHUMT00000324035	FSCN1	fascin actin-bundling protein 1	chr7	+	Multiple_Complex	5592805	5606656
TC0700006781.hg.1	11.44	12.7	1.1	0.65	T	T	-2.41	4.02e-05	0.0132	0.0001	0.005	T	NM_001159767; NM_014038; NR_027624; ENST00000258761; ENST00000405202; ENST00000407633; ENST00000415365; ENST00000430000; ENST00000432311; ENST00000433922; ENST00000436868; ENST00000437745; ENST00000438834; ENST00000446596; ENST00000452975; ENST00000480517; ENST00000630952; BC003056; BC008453; BC009597; OTTHUMT00000253256; OTTHUMT00000326300; OTTHUMT00000326301; OTTHUMT00000326302; OTTHUMT00000326371; OTTHUMT00000326372; OTTHUMT00000326373; OTTHUMT00000326374; OTTHUMT00000326375; OTTHUMT00000326376; OTTHUMT00000326377	BZW2	basic leucine zipper and W2 domains 2	chr7	+	Multiple_Complex	16646131	16706523
TC0700006783.hg.1	13.46	12.35	0.73	0.41	T	T	2.16	5.34e-05	0.0152	0.0001	0.0054	T	NM_014399; ENST00000262067; ENST00000466195; BC033863; OTTHUMT00000250178; OTTHUMT00000326380	TSPAN13	tetraspanin 13	chr7	+	Multiple_Complex	16753535	16784536
TC0700006795.hg.1	15.69	17.24	1.24	0.52	T	T	-2.94	0.0002	0.0305	5.31e-05	0.0028	T	NM_001621; ENST00000242057; ENST00000463496; ENST00000475440; ENST00000481944; ENST00000492120; BC069390; BC070080; OTTHUMT00000250200; OTTHUMT00000314620; OTTHUMT00000314624; OTTHUMT00000314625; OTTHUMT00000314626	AHR	aryl hydrocarbon receptor	chr7	+	Multiple_Complex	17298622	17346152
TC0700006890.hg.1	6.73	5.22	0.86	0.66	T	T	2.85	0.0003	0.0356	0.0002	0.008	T	NM_000600; ENST00000258743; ENST00000401630; ENST00000401651; ENST00000404625; ENST00000406575; ENST00000407492; ENST00000426291; ENST00000464710; ENST00000485300; BC015511; OTTHUMT00000250225; OTTHUMT00000320073; OTTHUMT00000320074; OTTHUMT00000320075; OTTHUMT00000320076; OTTHUMT00000320077; OTTHUMT00000320078; OTTHUMT00000320079	IL6	interleukin 6	chr7	+	Multiple_Complex	22725884	22732002
TC0700006984.hg.1	10.37	11.44	0.92	0.7	T	T	-2.1	0.0004	0.0404	0.0002	0.0059	T	NM_001199835; NM_001199837; NM_001199838; NM_013322; NR_037670; ENST00000338523; ENST00000396376; ENST00000409367; ENST00000409838; ENST00000412416; ENST00000416246; ENST00000446848; ENST00000462993; ENST00000619420; BC031050; BC034992; OTTHUMT00000214119; OTTHUMT00000214120; OTTHUMT00000327997; OTTHUMT00000327998; OTTHUMT00000327999; OTTHUMT00000328000; OTTHUMT00000328001	SNX10	sorting nexin 10	chr7	+	Multiple_Complex	26291895	26374329
TC0700007345.hg.1	11.54	13.03	1.37	0.55	T	T	-2.8	0.0004	0.0424	0.0003	0.0107	T	NM_004760; ENST00000319357; ENST00000462448; ENST00000474211; BC023508; BC047696; OTTHUMT00000250902; OTTHUMT00000338845; OTTHUMT00000338846	STK17A	serine/threonine kinase 17a	chr7	+	Multiple_Complex	43582758	43627379
TC0700007993.hg.1	9.43	10.52	0.82	0.79	T	T	-2.14	3.55e-05	0.0125	0.0002	0.006	T	NM_001305; ENST00000340958; ENST00000431918; ENST00000435050; ENST00000466411; ENST00000476494; BC000671; OTTHUMT00000252311; OTTHUMT00000348030; OTTHUMT00000348031; OTTHUMT00000348032	CLDN4	claudin 4	chr7	+	Multiple_Complex	73799542	73832693
TC0700008090.hg.1	15.48	16.53	0.86	0.43	T	T	-2.07	5.07e-05	0.0149	0.0002	0.0061	T	NM_001540; ENST00000248553; ENST00000429938; ENST00000447574; BC000510; BC012292; BC012768; BC073768; OTTHUMT00000252958; OTTHUMT00000341395; OTTHUMT00000341396	HSPB1	heat shock 27kDa protein 1	chr7	+	Multiple_Complex	76302544	76304297
TC0700008349.hg.1	5.21	6.3	0.68	0.78	T	T	-2.12	0.0004	0.0432	2.26e-05	0.0015	T	ENST00000435257.1; OTTHUMT00000341545; uc064fkh.1	AC002076.10	putative novel transcript	chr7	+	NonCoding	93890913	93893601
TC0700008358.hg.1	14.06	11.92	1.07	1.14	T	T	4.4	0.0002	0.0263	0.0001	0.0051	T	NM_000089; ENST00000297268; ENST00000461525; ENST00000464916; ENST00000467931; ENST00000469732; ENST00000473573; ENST00000478215; ENST00000481570; ENST00000488121; ENST00000488298; ENST00000492110; ENST00000497316; ENST00000620463; BC042586; BC054498; OTTHUMT00000309045; OTTHUMT00000309046; OTTHUMT00000309048; OTTHUMT00000309049; OTTHUMT00000309050; OTTHUMT00000309051; OTTHUMT00000309052; OTTHUMT00000309053; OTTHUMT00000309054; OTTHUMT00000309055; OTTHUMT00000309056; OTTHUMT00000340750; uc003ung.1	COL1A2	collagen, type I, alpha 2	chr7	+	Multiple_Complex	94394561	94431232
TC0700008389.hg.1	7.5	6.15	1.01	0.41	T	T	2.54	0.0005	0.0443	0.0008	0.0197	T	NM_016116; NM_145872; ENST00000257621; ENST00000325885; ENST00000428113; BC113479; BC113481; OTTHUMT00000333225; OTTHUMT00000333226; OTTHUMT00000333227; uc003unx.3	ASB4	ankyrin repeat and SOCS box containing 4	chr7	+	Multiple_Complex	95478444	95540232
TC0700008556.hg.1	8.91	6.49	1.08	0.44	T	T	5.34	1.61e-06	0.0028	5.76e-06	0.0005	T	NM_002593; ENST00000223061; ENST00000460002; ENST00000462260; ENST00000468214; ENST00000472348; ENST00000482863; ENST00000486440; ENST00000487172; ENST00000490909; ENST00000496269; BC000574; BC033205; OTTHUMT00000345285; OTTHUMT00000345286; OTTHUMT00000345287; OTTHUMT00000345288; OTTHUMT00000345289; OTTHUMT00000345290; OTTHUMT00000345291; OTTHUMT00000345292; OTTHUMT00000345293; OTTHUMT00000345294	PCOLCE	procollagen C-endopeptidase enhancer	chr7	+	Multiple_Complex	100602177	100608176
TC0700008786.hg.1	13.23	14.62	0.89	0.43	T	T	-2.62	6.8e-06	0.006	1.31e-05	0.001	T	NM_012328; ENST00000249356; ENST00000465725; ENST00000491582; BC028912; OTTHUMT00000337414; OTTHUMT00000337416; OTTHUMT00000337417	DNAJB9	DnaJ (Hsp40) homolog, subfamily B, member 9	chr7	+	Multiple_Complex	108569568	108574850
TC0700008809.hg.1	8.86	7.12	1.19	0.46	T	T	3.34	8.28e-06	0.0065	1.28e-05	0.001	T	NM_001099658; NM_001099660; NM_018334; ENST00000308478; ENST00000421101; ENST00000422987; ENST00000451085; ENST00000464835; BC035133; OTTHUMT00000338170; OTTHUMT00000338171; OTTHUMT00000338172; OTTHUMT00000338173	LRRN3	leucine rich repeat neuronal 3	chr7	+	Multiple_Complex	111091006	111125454
TC0700009233.hg.1	8.58	10.22	1.5	0.8	T	T	-3.11	5.89e-05	0.0159	4.29e-05	0.0024	T	BPGM.iAug10-unspliced	BPGM	Transcript Identified by AceView, Entrez Gene ID(s) 669	chr7	+	Unassigned	134662390	134663176
TC0700009472.hg.1	7.03	9.56	2.21	0.9	T	T	-5.76	0.0002	0.0292	8.73e-06	0.0007	T	NM_001280795; NM_004445; NR_104001; ENST00000411471; ENST00000422643; ENST00000471581; ENST00000476059; ENST00000486511; ENST00000497095; ENST00000611578; ENST00000614832; ENST00000616380; ENST00000617632; ENST00000619012; BC110606; BC110607	EPHB6	EPH receptor B6	chr7	+	Multiple_Complex	142855014	142871094
TC0700010281.hg.1	12.99	14.9	1.53	0.73	T	T	-3.75	0.0003	0.0339	0.0009	0.0203	T	NM_015204; ENST00000408005; ENST00000423059; ENST00000480061; ENST00000497575; ENST00000617773; OTTHUMT00000325944; OTTHUMT00000325945; OTTHUMT00000325946; OTTHUMT00000375858	THSD7A	thrombospondin type 1 domain containing 7A	chr7	-	Multiple_Complex	11370357	11832198
TC0700010290.hg.1	6.68	8.99	1.12	0.61	T	T	-4.97	8.98e-08	0.001	3.51e-07	7.13e-05	T	ENST00000433040.1; OTTHUMT00000326038; swawblo.aAug10; uc064bpg.1	AC005281.2; swawblo	novel transcript; Transcript Identified by AceView	chr7	-	Multiple_Complex	12570125	12571392
TC0700010291.hg.1	8.95	11.51	2.26	0.6	T	T	-5.91	2.73e-05	0.0112	7.23e-05	0.0035	T	swerblo.aAug10-unspliced	swerblo	Transcript Identified by AceView	chr7	-	Unassigned	12578359	12579753
TC0700010555.hg.1	5.43	6.49	0.36	0.56	T	T	-2.07	9.08e-07	0.002	1.03e-07	2.88e-05	T	OTTHUMT00000082070	HMGB3P20	high mobility group box 3 pseudogene 20	chr7	-	Pseudogene	26982768	26983367
TC0700010619.hg.1	10.09	8.66	0.73	0.39	T	T	2.7	4.39e-06	0.0047	2.26e-05	0.0015	T	NM_001145513; NM_001145514; NM_001145515; NM_014766; ENST00000242059; ENST00000409497; ENST00000409570; ENST00000421434; ENST00000425819; ENST00000426154; ENST00000434476; ENST00000438497; ENST00000494620; ENST00000631335; BC040492; OTTHUMT00000214231; OTTHUMT00000327695; OTTHUMT00000327696; OTTHUMT00000327697; OTTHUMT00000327698; OTTHUMT00000327699; OTTHUMT00000327700; OTTHUMT00000376257	SCRN1	secernin 1	chr7	-	Multiple_Complex	29920103	29990289
TC0700011553.hg.1	5.8	6.96	0.53	0.5	T	T	-2.22	3.5e-06	0.0044	3.74e-06	0.0004	T	klerblaw.aAug10-unspliced	klerblaw	Transcript Identified by AceView	chr7	-	Coding	75454323	75455221
TC0700011642.hg.1	15.25	13.19	0.89	1.02	T	T	4.19	2.82e-07	0.0013	1.37e-08	6.51e-06	T	NM_000601; NM_001010931; NM_001010932; NM_001010933; NM_001010934; ENST00000222390; ENST00000354224; ENST00000412881; ENST00000421558; ENST00000423064; ENST00000444829; ENST00000453018; ENST00000453411; ENST00000457544; ENST00000465234; BC130284; BC130286; OTTHUMT00000253315; OTTHUMT00000337133; OTTHUMT00000337134; OTTHUMT00000337135; OTTHUMT00000337136; OTTHUMT00000337169; OTTHUMT00000337170; OTTHUMT00000337171; OTTHUMT00000337172	HGF	hepatocyte growth factor (hepapoietin A; scatter factor)	chr7	-	Multiple_Complex	81699006	81770438
TC0700011673.hg.1	7.69	6.54	0.68	0.63	T	T	2.21	9.9e-06	0.0071	4.74e-05	0.0026	T	ENST00000623112; ENST00000439105.1; OTTHUMT00000336374; OTTHUMT00000336375; uc064exu.1; uc064exv.1	AC074183.3; AC074183.4	novel transcript similar to small nucleolar RNA host gene 7 (non-protein coding) (SNHG7)	chr7	-	NonCoding	84939335	84940256
TC0700011813.hg.1	13.75	14.93	0.93	0.62	T	T	-2.27	0.0002	0.0302	7.81e-07	0.0001	T	NM_005868; ENST00000222547; ENST00000357520; ENST00000424151; ENST00000425626; ENST00000433727; ENST00000457139; ENST00000471446; BC000899; BC012595; OTTHUMT00000255181; OTTHUMT00000341548; OTTHUMT00000341556; OTTHUMT00000341557; OTTHUMT00000341558; OTTHUMT00000341559; OTTHUMT00000341560	BET1	Bet1 golgi vesicular membrane trafficking protein	chr7	-	Multiple_Complex	93962762	94004382
TC0700011865.hg.1	8.76	9.93	0.25	0.87	T	T	-2.25	0.0001	0.0253	1.73e-06	0.0002	T	NM_005221; ENST00000222598; ENST00000486603; ENST00000493764; BC006226; OTTHUMT00000334371; OTTHUMT00000334372; OTTHUMT00000334827	DLX5	distal-less homeobox 5	chr7	-	Multiple_Complex	97020390	97025097
TC0700012299.hg.1	5.59	4.32	0.79	0.57	T	T	2.42	0.0002	0.0311	0.0005	0.0148	T	NM_001146265; NM_001146266; NM_001146267; NM_018970; ENST00000297146; ENST00000424100; ENST00000438062; ENST00000449591; ENST00000449735; ENST00000487573; ENST00000610164; BC030577	GPR85	G protein-coupled receptor 85	chr7	-	Multiple_Complex	113078331	113087778
TC0700012368.hg.1	5.04	3.81	0.69	0.38	T	T	2.36	5.52e-06	0.0054	7.66e-06	0.0007	T	NM_003391; NR_024047; ENST00000265441; ENST00000449446; ENST00000461427; ENST00000491214; BC078170; OTTHUMT00000059749; OTTHUMT00000138096; OTTHUMT00000316695; OTTHUMT00000349087	WNT2	wingless-type MMTV integration site family member 2	chr7	-	Multiple_Complex	117276631	117323289
TC0700012620.hg.1	6.62	8.85	0.85	1.03	T	T	-4.68	6.81e-05	0.0178	0.0003	0.01	T	flobler.aAug10-unspliced	flobler	Transcript Identified by AceView	chr7	-	Unassigned	130904774	130905335
TC0700012652.hg.1	7.32	5.37	1.17	0.61	T	T	3.87	0.0002	0.0288	0.0008	0.019	T	NM_001105543; NM_020911; NM_181775; ENST00000321063; ENST00000359827; ENST00000378539; ENST00000423507; ENST00000496550; OTTHUMT00000338422; OTTHUMT00000338495; OTTHUMT00000338496; OTTHUMT00000338497; uc003vra.4	PLXNA4	plexin A4	chr7	-	Multiple_Complex	132123332	132648688
TC0700012755.hg.1	6.8	8.61	1.09	0.72	T	T	-3.53	3.97e-05	0.0132	4.41e-05	0.0025	T	NM_001164665; NM_020910; ENST00000422774; ENST00000440172; OTTHUMT00000347938; OTTHUMT00000348092	KIAA1549	KIAA1549	chr7	-	Multiple_Complex	138831381	138981318
TC0700012867.hg.1	14.7	16.51	2.08	0.56	T	T	-3.51	0.0004	0.0413	0.0003	0.0099	T	NM_018646; ENST00000359396; ENST00000431833; ENST00000436401; ENST00000463646; ENST00000474388; ENST00000485138; ENST00000489123; ENST00000615386; ENST00000619250; OTTHUMT00000347662; OTTHUMT00000347664; OTTHUMT00000347665; OTTHUMT00000347666; OTTHUMT00000347667; OTTHUMT00000347668; OTTHUMT00000347669; OTTHUMT00000347670	TRPV6	transient receptor potential cation channel, subfamily V, member 6	chr7	-	Multiple_Complex	142871203	142885762
TC0700012886.hg.1	5.52	6.82	0.75	0.78	T	T	-2.46	7.47e-05	0.0187	0.0002	0.0084	T	NM_005232; ENST00000275815; ENST00000458129; ENST00000465208; ENST00000479459; ENST00000488068; ENST00000494989; ENST00000497891; BC130291; OTTHUMT00000342146; OTTHUMT00000342154; OTTHUMT00000342155; OTTHUMT00000342156; OTTHUMT00000342157; OTTHUMT00000342158; OTTHUMT00000342159; uc003wcz.3	EPHA1	EPH receptor A1	chr7	-	Multiple_Complex	143390289	143408892
TC0700013022.hg.1	7.29	8.61	0.79	0.35	T	T	-2.5	2.67e-05	0.0112	0.0001	0.0047	T	NM_001164458; NM_001164459; ENST00000252071; ENST00000477367; ENST00000477871; ENST00000478393; ENST00000539352; ENST00000613959; OTTHUMT00000350675; OTTHUMT00000350676; OTTHUMT00000350677; OTTHUMT00000350678	ACTR3C	ARP3 actin-related protein 3 homolog C (yeast)	chr7	-	Multiple_Complex	150243916	150323725
TC0700013027.hg.1	11.38	9.08	1.2	0.7	T	T	4.91	1.33e-05	0.0079	6.58e-06	0.0006	T	NM_002889; ENST00000223271; ENST00000466675; ENST00000467793; ENST00000478771; ENST00000482669; BC000069; OTTHUMT00000350691; OTTHUMT00000350692; OTTHUMT00000350693; OTTHUMT00000350694; OTTHUMT00000350695	RARRES2	retinoic acid receptor responder (tazarotene induced) 2	chr7	-	Multiple_Complex	150338317	150341674
TC0700013298.hg.1	5.27	6.49	0.5	0.63	T	T	-2.33	0.0002	0.0267	6.15e-05	0.0031	T	muzeyby.aAug10-unspliced	muzeyby	Transcript Identified by AceView	chr7	-	Unassigned	158789266	158790186
TC0700013578.hg.1	8.64	7.46	0.89	0.66	T	T	2.26	0.0001	0.0222	0.0005	0.0141	T	NM_006080; ENST00000265362; ENST00000420047; ENST00000436949; BC111416; OTTHUMT00000253355; OTTHUMT00000336604; OTTHUMT00000342239	SEMA3A	sema domain, immunoglobulin domain (Ig), short basic domain, secreted, (semaphorin) 3A	chr7	-	Multiple_Complex	83955777	84195445
TC0700013580.hg.1	7.91	10.38	1.34	0.61	T	T	-5.52	1.55e-06	0.0028	6.47e-06	0.0006	T	ENST00000585152.1	CTB-167B5.2		chr7	-	NonCoding	88270892	88273750
TC0700013581.hg.1	13.55	15.88	1.52	0.3	T	T	-5.05	1.77e-06	0.003	6.46e-06	0.0006	T	NM_001205315; NM_001205316; NM_024636; ENST00000301959; ENST00000414498; BC020600; OTTHUMT00000332711; OTTHUMT00000332750	STEAP4	STEAP family member 4	chr7	-	Coding	88276429	88306913
TC0700013587.hg.1	7.73	9.02	0.83	0.55	T	T	-2.43	3.66e-05	0.0127	5.56e-07	9.82e-05	T	NM_006304; BC032782; OTTHUMT00000319595; OTTHUMT00000319596; OTTHUMT00000319597; OTTHUMT00000319598; OTTHUMT00000319599; OTTHUMT00000319600; OTTHUMT00000334327; OTTHUMT00000334328; OTTHUMT00000471022; OTTHUMT00000473526; OTTHUMT00000473527; OTTHUMT00000473528; OTTHUMT00000473529; OTTHUMT00000479066; OTTHUMT00000479067	SHFM1	split hand/foot malformation (ectrodactyly) type 1	chr7	-	Multiple_Complex	96621527	96709891
TC0800006434.hg.1	8.4	10.35	1.32	1.08	T	T	-3.88	0.0003	0.0363	0.0004	0.0112	T	ENST00000518652; ENST00000522481; OTTHUMT00000376501; OTTHUMT00000376502; uc064jvp.1; uc064jvq.1	LOC105379715; AC144568.2	uncharacterized LOC105379715; novel transcript	chr8	+	NonCoding	72601	79775
TC0800006435.hg.1	8.29	9.81	0.92	0.99	T	T	-2.88	0.0002	0.0309	0.001	0.0218	T	sluslubu.aAug10-unspliced	sluslubu	Transcript Identified by AceView	chr8	+	Unassigned	76069	76660
TC0800006669.hg.1	10.02	11.12	0.65	0.82	T	T	-2.14	0.0002	0.0293	1.95e-05	0.0014	T	NR_125431; ENST00000417333; ENST00000512942; ENST00000523747; ENST00000417333.2; ENST00000512942.2; ENST00000523747.1; OTTHUMT00000374698; OTTHUMT00000374699; OTTHUMT00000374700; uc003wsp.2; uc064kdd.1; uc064kde.1	LOC101929128; RP11-10A14.5	uncharacterized LOC101929128; novel transcript	chr8	+	NonCoding	9188278	9203119
TC0800006869.hg.1	11.04	13.51	2.29	0.57	T	T	-5.54	0.0001	0.023	0.0003	0.0093	T	NM_001008539; NM_001164771; NM_003046; ENST00000004531; ENST00000398090; ENST00000470360; ENST00000494857; ENST00000522656; BC069648; BC104905; BC113661; BC143583; OTTHUMT00000253367; OTTHUMT00000253368; OTTHUMT00000375242	SLC7A2	solute carrier family 7 (cationic amino acid transporter, y+ system), member 2	chr8	+	Multiple_Complex	17497088	17570573
TC0800006975.hg.1	7.03	8.43	0.79	0.75	T	T	-2.64	1.12e-05	0.0074	1.96e-05	0.0014	T	NM_001199; NM_006129; NR_033403; NR_033404; ENST00000306349; ENST00000306385; ENST00000354870; ENST00000397814; ENST00000471755; ENST00000483364; ENST00000517324; ENST00000518656; ENST00000518913; ENST00000520626; ENST00000520970; ENST00000520982; ENST00000521385; ENST00000521521; ENST00000522332; ENST00000523457; ENST00000523749; ENST00000523849; BC136679; BC142953; OTTHUMT00000214995; OTTHUMT00000215004; OTTHUMT00000257527; OTTHUMT00000375374; OTTHUMT00000375375; OTTHUMT00000375376; OTTHUMT00000375377; OTTHUMT00000375378; OTTHUMT00000375379; OTTHUMT00000375380; OTTHUMT00000375382; OTTHUMT00000375383; OTTHUMT00000375384; OTTHUMT00000375385; OTTHUMT00000375386; OTTHUMT00000375387	BMP1	bone morphogenetic protein 1	chr8	+	Multiple_Complex	22164736	22212327
TC0800007311.hg.1	12.63	11.57	0.45	0.58	T	T	2.08	6.9e-06	0.006	1.41e-06	0.0002	T	NM_032777; ENST00000315215; ENST00000412232; ENST00000428068; BC146774	ADGRA2	adhesion G protein-coupled receptor A2	chr8	+	Multiple_Complex	37784191	37844896
TC0800007934.hg.1	8.24	6.98	1.17	0.49	T	T	2.4	0.0004	0.039	8.86e-05	0.0041	T	NR_033651; NR_033652; ENST00000457356; ENST00000512290; ENST00000518700; ENST00000518916; ENST00000519068; ENST00000519751; ENST00000521467; ENST00000522519; ENST00000523133; ENST00000524152	MSC-AS1	MSC antisense RNA 1	chr8	+	Multiple_Complex	71828167	72118393
TC0800007978.hg.1	11.35	10.26	1.05	0.57	T	T	2.13	0.0001	0.0226	0.0003	0.0104	T	NM_001195797; NM_015364; ENST00000284818; ENST00000518893; BC020690; OTTHUMT00000379032; OTTHUMT00000379088	LY96	lymphocyte antigen 96	chr8	+	Coding	73991329	74029087
TC0800008299.hg.1	13.13	12.1	0.63	0.4	T	T	2.04	5.8e-06	0.0055	2.16e-05	0.0015	T	NM_002998; ENST00000302190; ENST00000518385; ENST00000519587; ENST00000519914; ENST00000520233; ENST00000521590; ENST00000522911; ENST00000523877; BC030133; BC049836; OTTHUMT00000379750; OTTHUMT00000379751; OTTHUMT00000379752; OTTHUMT00000379753; OTTHUMT00000379754; OTTHUMT00000379755; OTTHUMT00000379756; OTTHUMT00000380605	SDC2	syndecan 2	chr8	+	Multiple_Complex	96493351	96611809
TC0800008321.hg.1	6.28	5.24	0.82	0.43	T	T	2.06	0.0002	0.0293	8.6e-05	0.004	T	NM_018407; ENST00000445593; ENST00000517924; ENST00000521545; ENST00000619747; BC014129; BC031021; BC038117; OTTHUMT00000380014; OTTHUMT00000380015; OTTHUMT00000380016	LAPTM4B	lysosomal protein transmembrane 4 beta	chr8	+	Multiple_Complex	97775057	97853013
TC0800008416.hg.1	11.53	12.77	1.02	0.52	T	T	-2.37	8.6e-05	0.0199	5.75e-05	0.003	T	NM_024915; ENST00000251808; ENST00000395927; ENST00000472106; ENST00000474338; ENST00000517674; ENST00000521085; BC069618; BC069633; BC069638; BC129822; BC129823; OTTHUMT00000313882; OTTHUMT00000313883; OTTHUMT00000313884; OTTHUMT00000313885; OTTHUMT00000380528; OTTHUMT00000380529	GRHL2	grainyhead-like transcription factor 2	chr8	+	Multiple_Complex	101492432	101669726
TC0800008679.hg.1	13.87	12.07	0.94	0.62	T	T	3.48	0.0002	0.0296	1.29e-06	0.0002	T	NM_021110; ENST00000247781; ENST00000297848; ENST00000309791; ENST00000432943; ENST00000434620; ENST00000440844; ENST00000498051; ENST00000523142; ENST00000537875; BC140893; OTTHUMT00000313657; OTTHUMT00000313658; OTTHUMT00000313659; OTTHUMT00000313660; OTTHUMT00000313661; OTTHUMT00000381518; OTTHUMT00000381519	COL14A1	collagen, type XIV, alpha 1	chr8	+	Multiple_Complex	120059780	120372036
TC0800009600.hg.1	5.64	7.05	1.23	1.08	T	T	-2.66	0.0005	0.0442	0.0017	0.0323	T	NM_053279; ENST00000284486; ENST00000527445; ENST00000528111; ENST00000528897; ENST00000531564; ENST00000531804; ENST00000534308; BC104041; BC104042; BC104043; OTTHUMT00000251513; OTTHUMT00000383898; OTTHUMT00000383899; OTTHUMT00000383900; OTTHUMT00000383901; OTTHUMT00000383903; OTTHUMT00000383904	FAM167A	family with sequence similarity 167, member A	chr8	-	Multiple_Complex	11421463	11474715
TC0800009732.hg.1	4.88	3.79	0.53	0.35	T	T	2.14	4.48e-07	0.0016	1.43e-08	6.65e-06	T	ENST00000610471	RP11-349F21.1		chr8	-	Pseudogene	17596312	17596378
TC0800009891.hg.1	15.17	11.28	2.38	0.93	T	T	14.85	0.0003	0.0324	0.0005	0.0137	T	NM_003155; ENST00000290271; ENST00000524323; BC029044; OTTHUMT00000215143; OTTHUMT00000376073	STC1	stanniocalcin 1	chr8	-	Multiple_Complex	23841913	23854807
TC0800010002.hg.1	9.98	11.9	1.86	0.78	T	T	-3.79	0.0001	0.0226	5.83e-05	0.003	T	NM_001394; NM_057158; ENST00000240100; ENST00000240101; BC002671; BC014565; OTTHUMT00000257249; OTTHUMT00000257250	DUSP4	dual specificity phosphatase 4	chr8	-	Multiple_Complex	29333062	29350750
TC0800010382.hg.1	11.25	8.68	0.8	0.8	T	T	5.96	2.01e-07	0.001	1.07e-06	0.0002	T	NM_003068; ENST00000020945; ENST00000396822; BC014890; BC015895; OTTHUMT00000313873	SNAI2	snail family zinc finger 2	chr8	-	Coding	48917681	48921740
TC0800010678.hg.1	11.68	14.79	2.33	0.87	T	T	-8.64	7.06e-05	0.0181	9.6e-05	0.0043	T	NM_000756; ENST00000276571; BC002599; BC011031; OTTHUMT00000378926	CRH	corticotropin releasing hormone	chr8	-	Coding	66176377	66178725
TC0800011086.hg.1	8.44	6.8	0.6	0.64	T	T	3.13	1.4e-07	0.001	5.21e-07	9.44e-05	T	NM_001198625; NM_001198626; NM_001198627; NM_001198628; NM_001198629; NM_001198630; NM_001198631; NM_001198632; NM_001198633; NM_001198634; NM_001198679; NM_004349; NM_175634; NM_175635; NM_175636; ENST00000265814; ENST00000360348; ENST00000396218; ENST00000422361; ENST00000436581; ENST00000517493; ENST00000517792; ENST00000517919; ENST00000518256; ENST00000518317; ENST00000518361; ENST00000518449; ENST00000518823; ENST00000518832; ENST00000518844; ENST00000518954; ENST00000518992; ENST00000519061; ENST00000519422; ENST00000519577; ENST00000519847; ENST00000520047; ENST00000520172; ENST00000520428; ENST00000520556; ENST00000520583; ENST00000520724; ENST00000520974; ENST00000520978; ENST00000521054; ENST00000521078; ENST00000521319; ENST00000521375; ENST00000521553; ENST00000521733; ENST00000521751; ENST00000521897; ENST00000521902; ENST00000522065; ENST00000522163; ENST00000522316; ENST00000522467; ENST00000522860; ENST00000523168; ENST00000523290; ENST00000523629; ENST00000524215; ENST00000613302; ENST00000613886; ENST00000614812; ENST00000615601; ENST00000617740; BC005850; BC067078; OTTHUMT00000377043; OTTHUMT00000377044; OTTHUMT00000377045; OTTHUMT00000377046; OTTHUMT00000377047; OTTHUMT00000377048; OTTHUMT00000377117; OTTHUMT00000377118; OTTHUMT00000377119; OTTHUMT00000377120; OTTHUMT00000377121; OTTHUMT00000377122; OTTHUMT00000377123; OTTHUMT00000377346; OTTHUMT00000377347; OTTHUMT00000377348; OTTHUMT00000377349; OTTHUMT00000377350; OTTHUMT00000377351; OTTHUMT00000377352; OTTHUMT00000377353; OTTHUMT00000377354; OTTHUMT00000377355; OTTHUMT00000377356; OTTHUMT00000377357; OTTHUMT00000377358; OTTHUMT00000377359; OTTHUMT00000377360; OTTHUMT00000377361; OTTHUMT00000377362; OTTHUMT00000377363; OTTHUMT00000377364; OTTHUMT00000377365; OTTHUMT00000377366; OTTHUMT00000377367; OTTHUMT00000377368; OTTHUMT00000377369; OTTHUMT00000377370; OTTHUMT00000377371; OTTHUMT00000377372; OTTHUMT00000377373; OTTHUMT00000377503; OTTHUMT00000377504; OTTHUMT00000377505; OTTHUMT00000377506; uc010mam.3; uc022axp.1; uc022axq.1; uc022axr.1; uc022axs.1; uc022axt.1; uc022axu.1	RUNX1T1	runt-related transcription factor 1; translocated to, 1 (cyclin D-related)	chr8	-	Multiple_Complex	91954967	92103286
TC0800011090.hg.1	6.14	5	0.75	0.61	T	T	2.21	0.0003	0.0363	2.51e-05	0.0016	T	nyvorbu.aAug10-unspliced	nyvorbu	Transcript Identified by AceView	chr8	-	Coding	92091430	92092268
TC0800011284.hg.1	7.03	8.33	0.82	0.66	T	T	-2.45	7.17e-05	0.0182	0.0002	0.0061	T	ENST00000565617.1; OTTHUMT00000423045; uc064pdi.1	KB-1460A1.5	novel transcript	chr8	-	NonCoding	101166805	101169629
TC0800011307.hg.1	11.05	10.01	0.88	0.45	T	T	2.06	9.88e-05	0.0212	8.31e-08	2.45e-05	T	uc064pfh.1	snoU13	Small nucleolar RNA U13 [Source:RFAM;Acc:RF01210]	chr8	-	Small_RNA	101847256	101847360
TC0800011452.hg.1	7.58	5.27	1.63	0.92	T	T	4.95	0.0001	0.0248	0.0002	0.0063	T	NM_001282863; NM_178565; ENST00000276659; ENST00000517781; ENST00000517939; ENST00000520026; ENST00000521502; ENST00000521757; ENST00000521956; ENST00000522333; BC027938; BC036554; OTTHUMT00000380828; OTTHUMT00000380829; OTTHUMT00000380830; OTTHUMT00000380831; OTTHUMT00000380832; OTTHUMT00000380833; OTTHUMT00000380834; OTTHUMT00000380835; uc003ymr.3	RSPO2	R-spondin 2	chr8	-	Coding	107899316	108083685
TC0800011620.hg.1	13.83	11.65	1.16	0.64	T	T	4.55	1.47e-05	0.0084	3.66e-05	0.0021	T	NM_001040092; NM_001130863; NM_006209; NR_045555; ENST00000075322; ENST00000259486; ENST00000427067; ENST00000518958; ENST00000520066; ENST00000522167; ENST00000522826; ENST00000523861; BC034961; OTTHUMT00000381385; OTTHUMT00000381386; OTTHUMT00000381387; OTTHUMT00000381388; OTTHUMT00000381389; OTTHUMT00000381390; OTTHUMT00000381392; OTTHUMT00000381393	ENPP2	ectonucleotide pyrophosphatase/phosphodiesterase 2	chr8	-	Multiple_Complex	119557077	119673453
TC0800011887.hg.1	13.45	15.13	1.49	0.55	T	T	-3.2	0.0003	0.0379	0.0015	0.0291	T	NM_003033; NM_173344; ENST00000399640; ENST00000517668; ENST00000518298; ENST00000519435; ENST00000519924; ENST00000520020; ENST00000521180; ENST00000521627; ENST00000522204; ENST00000522285; ENST00000522652; ENST00000522873; ENST00000523634; ENST00000523854; ENST00000523855; BC018357; OTTHUMT00000379132; OTTHUMT00000379133; OTTHUMT00000379134; OTTHUMT00000379135; OTTHUMT00000379136; OTTHUMT00000379137; OTTHUMT00000379138; OTTHUMT00000379139; OTTHUMT00000379140; OTTHUMT00000379141; OTTHUMT00000379142; OTTHUMT00000379143; OTTHUMT00000379144; OTTHUMT00000379145	ST3GAL1	ST3 beta-galactoside alpha-2,3-sialyltransferase 1	chr8	-	Multiple_Complex	133454848	133571940
TC0800012212.hg.1	7.34	6.27	0.47	0.3	T	T	2.1	0.0001	0.0235	0.0002	0.0076	T	NM_001280557; NM_017767; NM_130849; ENST00000276833; ENST00000301305; ENST00000526658; ENST00000527148; ENST00000529462; ENST00000530807; ENST00000531013; ENST00000531789; ENST00000532718; BC062625; OTTHUMT00000382682; OTTHUMT00000382683; OTTHUMT00000382684; OTTHUMT00000382685; OTTHUMT00000382687; OTTHUMT00000382688; OTTHUMT00000382689; OTTHUMT00000382690; OTTHUMT00000382691	SLC39A4	solute carrier family 39 (zinc transporter), member 4	chr8	-	Multiple_Complex	144409742	144416895
TC0900006559.hg.1	11.17	13.11	1.53	1.06	T	T	-3.83	0.0002	0.0283	0.0003	0.0105	T	NM_001267706; NM_014143; NR_052005; ENST00000381573; ENST00000381577; ENST00000474218; ENST00000492923; ENST00000498261; BC069381; BC074984; BC113734; BC113736; OTTHUMT00000051631; OTTHUMT00000051632; OTTHUMT00000051633; OTTHUMT00000207346	CD274	CD274 molecule	chr9	+	Multiple_Complex	5450503	5470567
TC0900006762.hg.1	10.95	12.63	1.28	0.6	T	T	-3.21	4.89e-05	0.0147	0.0002	0.0079	T	NM_001010887; ENST00000340967; BC092487; OTTHUMT00000051864	ACER2	alkaline ceramidase 2	chr9	+	Multiple_Complex	19408927	19452502
TC0900006764.hg.1	12.81	14.16	1.24	0.45	T	T	-2.55	0.0004	0.0402	0.0005	0.014	T	ENST00000563205.1; OTTHUMT00000430280; uc064sic.1	RP11-363E7.4	novel transcript, overlapping ACER2	chr9	+	NonCoding	19453209	19455173
TC0900007359.hg.1	6.45	5.22	0.98	0.4	T	T	2.35	8.74e-05	0.02	0.0003	0.0103	T	NR_121647; ENST00000424345; ENST00000427509; ENST00000452184	LINC01410	long intergenic non-protein coding RNA 1410	chr9	+	NonCoding	62801461	62814718
TC0900007488.hg.1	10.55	11.58	0.6	0.5	T	T	-2.04	6.33e-06	0.0057	3.09e-05	0.0019	T	NM_001278253; NM_003558; ENST00000265382; ENST00000377284; ENST00000437200; ENST00000440050; ENST00000472907; ENST00000474356; ENST00000478500; ENST00000541509; BC030587; OTTHUMT00000052561; OTTHUMT00000052562; OTTHUMT00000052563; OTTHUMT00000052564; OTTHUMT00000052565; OTTHUMT00000052566; OTTHUMT00000052567	PIP5K1B	phosphatidylinositol-4-phosphate 5-kinase, type I, beta	chr9	+	Multiple_Complex	68705414	69009176
TC0900007807.hg.1	14.86	16.07	0.82	0.42	T	T	-2.3	0.0002	0.026	0.0007	0.0167	T	NM_001288729; NM_001288730; NM_001288731; NM_004938; ENST00000358077; ENST00000408954; ENST00000463069; ENST00000466188; ENST00000468482; ENST00000469067; ENST00000469640; ENST00000470267; ENST00000472284; ENST00000472344; ENST00000475804; ENST00000489291; ENST00000491893; ENST00000494010; ENST00000495182; ENST00000495281; ENST00000496522; ENST00000497743; ENST00000622514; BC113660; BC143733; BC143759; OTTHUMT00000052942; OTTHUMT00000052943; OTTHUMT00000052944; OTTHUMT00000052946; OTTHUMT00000052947; OTTHUMT00000356840; OTTHUMT00000356841; OTTHUMT00000356842; OTTHUMT00000356843; OTTHUMT00000356844; OTTHUMT00000356845; OTTHUMT00000357397; OTTHUMT00000357398; OTTHUMT00000357399; OTTHUMT00000357400; OTTHUMT00000357401; OTTHUMT00000357402	DAPK1	death-associated protein kinase 1	chr9	+	Multiple_Complex	87497228	87708634
TC0900007877.hg.1	10.88	11.99	1.19	0.51	T	T	-2.15	0.0006	0.0499	0.0001	0.0054	T	NM_006705; ENST00000252506; ENST00000375769; ENST00000494726; BC000465; BC019325; OTTHUMT00000053000; OTTHUMT00000053001; OTTHUMT00000053002	GADD45G	growth arrest and DNA-damage-inducible, gamma	chr9	+	Multiple_Complex	89605012	89606555
TC0900008482.hg.1	9.08	10.19	0.75	0.42	T	T	-2.16	1.51e-05	0.0085	1.82e-05	0.0013	T	NM_001860; ENST00000259392; ENST00000374220; ENST00000490809; BC026252; OTTHUMT00000055509; OTTHUMT00000055510; OTTHUMT00000055511	SLC31A2	solute carrier family 31 (copper transporter), member 2	chr9	+	Multiple_Complex	113150942	113164142
TC0900008542.hg.1	6.93	8.85	1.4	0.97	T	T	-3.78	1.07e-05	0.0074	9.98e-07	0.0002	T	ENST00000416507.1; OTTHUMT00000053796; uc064vhf.1	RP11-787B4.2	putative novel transcript	chr9	+	NonCoding	116012361	116012965
TC0900008546.hg.1	8.64	10.38	1.7	1.2	T	T	-3.36	0.0005	0.0445	0.0008	0.0189	T	snarvaby.aAug10-unspliced	snarvaby	Transcript Identified by AceView	chr9	+	Unassigned	116155480	116156585
TC0900008555.hg.1	9.12	11.24	2.15	0.94	T	T	-4.35	0.0003	0.0331	8.86e-05	0.0041	T	sporshee.aAug10-unspliced	sporshee	Transcript Identified by AceView	chr9	+	Unassigned	116272327	116274112
TC0900008558.hg.1	5.53	7.38	1.64	1	T	T	-3.62	0.0006	0.0499	0.0007	0.0174	T	zarsorby.aAug10-unspliced	zarsorby	Transcript Identified by AceView	chr9	+	Coding	116285361	116285827
TC0900008566.hg.1	8.2	11.45	2.88	1.33	T	T	-9.53	0.0003	0.0339	7.16e-05	0.0035	T	stoyshee.aAug10-unspliced	stoyshee	Transcript Identified by AceView	chr9	+	Coding	116368700	116369513
TC0900008861.hg.1	10.17	9.15	0.75	0.48	T	T	2.03	0.0005	0.0444	0.0009	0.0202	T	OTTHUMT00000054417	TMSB4XP4	thymosin beta 4, X-linked pseudogene 4	chr9	+	Multiple_Complex	128342153	128342770
TC0900008923.hg.1	6.01	7.19	0.62	0.78	T	T	-2.26	0.0001	0.0254	2.21e-05	0.0015	T	sloyswee.aAug10-unspliced	sloyswee	Transcript Identified by AceView	chr9	+	Unassigned	129500062	129500912
TC0900009127.hg.1	13.72	11.6	0.97	0.9	T	T	4.36	9.43e-06	0.0069	2.82e-07	6.03e-05	T	NM_000093; NM_001278074; ENST00000371817; ENST00000371820; ENST00000460264; ENST00000463925; ENST00000464187; ENST00000465877; ENST00000469093; ENST00000618395; OTTHUMT00000054954; OTTHUMT00000054955; OTTHUMT00000054956; OTTHUMT00000054957; OTTHUMT00000313611; OTTHUMT00000313612; OTTHUMT00000313613	COL5A1	collagen, type V, alpha 1	chr9	+	Multiple_Complex	134641774	134844843
TC0900009513.hg.1	10.05	8.62	0.7	0.61	T	T	2.69	2.67e-05	0.0112	4.72e-05	0.0026	T	NM_033428; ENST00000358227; ENST00000469050; ENST00000484082; BC009510; OTTHUMT00000051703; OTTHUMT00000051704; OTTHUMT00000051705	TMEM261	transmembrane protein 261	chr9	-	Multiple_Complex	7796490	7888380
TC0900009520.hg.1	11.29	9.57	0.8	0.39	T	T	3.3	1.66e-08	0.0005	1.8e-09	1.39e-06	T	NM_001040712; NM_001171025; NM_002839; NM_130391; NM_130392; NM_130393; ENST00000355233; ENST00000356435; ENST00000381196; ENST00000397606; ENST00000397611; ENST00000397617; ENST00000463477; ENST00000471274; ENST00000477552; ENST00000481079; ENST00000486161; ENST00000488774; ENST00000537002; ENST00000540109; BC106713; BC106714; BC106715; BC106716; OTTHUMT00000055393; OTTHUMT00000055395; OTTHUMT00000055396; OTTHUMT00000055397; OTTHUMT00000055398; OTTHUMT00000355536; OTTHUMT00000355537; OTTHUMT00000355538; uc003zkt.1	PTPRD	protein tyrosine phosphatase, receptor type, D	chr9	-	Multiple_Complex	8314246	10612723
TC0900009606.hg.1	11.11	9.35	1.15	0.52	T	T	3.38	4.39e-05	0.0138	1.2e-05	0.0009	T	NM_017637; ENST00000380666; ENST00000380667; ENST00000380672; ENST00000411752; ENST00000418777; ENST00000468187; ENST00000471301; ENST00000484726; ENST00000486514; ENST00000545497; ENST00000603313; ENST00000603713; ENST00000613349; ENST00000617779; OTTHUMT00000051781; OTTHUMT00000051782; OTTHUMT00000051783; OTTHUMT00000051786; OTTHUMT00000207395; OTTHUMT00000216901; OTTHUMT00000216902; OTTHUMT00000218575; OTTHUMT00000468883; OTTHUMT00000468884; OTTHUMT00000476395; OTTHUMT00000476396; OTTHUMT00000476397	BNC2	basonuclin 2	chr9	-	Multiple_Complex	16409503	16870843
TC0900009776.hg.1	11.31	12.56	1.09	0.4	T	T	-2.38	4.8e-05	0.0145	4.71e-05	0.0026	T	NM_024761; ENST00000262244; ENST00000603061; BC033027; OTTHUMT00000051974; OTTHUMT00000468413	MOB3B	MOB kinase activator 3B	chr9	-	Multiple_Complex	27325209	27529852
TC0900009848.hg.1	6.54	8.26	1.45	0.96	T	T	-3.27	0.0005	0.0467	4.83e-06	0.0005	T	basoby.aAug10-unspliced	basoby	Transcript Identified by AceView	chr9	-	Coding	33125242	33125776
TC0900009905.hg.1	8.78	5.34	1.65	0.93	T	T	10.86	4.72e-07	0.0016	1.3e-06	0.0002	T	NM_001207011; NM_001842; NM_147164; ENST00000351266; ENST00000378980; ENST00000417345; ENST00000610543; BC001492; OTTHUMT00000052176; OTTHUMT00000052177; OTTHUMT00000052178; uc003zup.2	CNTFR	ciliary neurotrophic factor receptor	chr9	-	Multiple_Complex	34551432	34590140
TC0900009978.hg.1	9.31	11.1	0.96	0.59	T	T	-3.45	1.47e-06	0.0027	7.63e-06	0.0007	T	NM_001128227; NM_001190383; NM_001190384; NM_001190388; NM_005476; ENST00000377902; ENST00000396594; ENST00000447283; ENST00000539208; ENST00000539815; ENST00000543356; BC121179; OTTHUMT00000052412; OTTHUMT00000052413; OTTHUMT00000401509; OTTHUMT00000401510; OTTHUMT00000401511	GNE	glucosamine (UDP-N-acetyl)-2-epimerase/N-acetylmannosamine kinase	chr9	-	Multiple_Complex	36214441	36277056
TC0900010462.hg.1	9	10.05	0.45	0.61	T	T	-2.08	0.0004	0.0438	4.53e-05	0.0025	T	NM_018339; ENST00000376736; ENST00000472900; ENST00000476087; ENST00000479197; ENST00000483155; ENST00000490113; BC007069; OTTHUMT00000052720; OTTHUMT00000052721; OTTHUMT00000356692; OTTHUMT00000356693; OTTHUMT00000356694; OTTHUMT00000356695	RFK	riboflavin kinase	chr9	-	Multiple_Complex	76385517	76394528
TC0900011163.hg.1	8.89	10.19	0.91	0.53	T	T	-2.46	3.24e-05	0.0118	0.0001	0.0048	T	NM_001145368; NM_001145369; NM_001145370; NM_001145371; NM_001145372; NM_002829; NR_026918; ENST00000262539; ENST00000374541; ENST00000412145; ENST00000446349; ENST00000447271; ENST00000497739; BC126117; BC143848; uc004beb.2; uc004bec.2	PTPN3	protein tyrosine phosphatase, non-receptor type 3	chr9	-	Multiple_Complex	109375466	109498313
TC0900011182.hg.1	17.15	18.19	0.98	0.3	T	T	-2.05	0.0001	0.0233	0.0004	0.011	T	NM_153366; ENST00000374461; ENST00000374469; ENST00000401783; ENST00000467821; ENST00000476205; OTTHUMT00000053620; OTTHUMT00000053621; OTTHUMT00000053622; OTTHUMT00000053624; uc004beu.2	SVEP1	sushi, von Willebrand factor type A, EGF and pentraxin domain containing 1	chr9	-	Multiple_Complex	110365249	110579880
TC0900011316.hg.1	8.81	10.92	1.96	0.68	T	T	-4.31	0.0002	0.0292	2.96e-05	0.0018	T	feeshor.aAug10-unspliced	feeshor	Transcript Identified by AceView	chr9	-	Unassigned	115865101	115865713
TC0900011319.hg.1	7.24	9.78	2.15	0.62	T	T	-5.81	5.29e-05	0.0152	1.06e-05	0.0009	T	fershor.aAug10-unspliced	fershor	Transcript Identified by AceView	chr9	-	Unassigned	115912579	115913621
TC0900011339.hg.1	11.24	13.01	1.76	0.36	T	T	-3.42	0.0002	0.0254	0.0005	0.0134	T	NR_103711; ENST00000445861	PAPPA-AS1	PAPPA antisense RNA 1	chr9	-	NonCoding	116398157	116400606
TC0900011565.hg.1	10.25	8.14	1.21	0.82	T	T	4.29	2.21e-05	0.0102	6.31e-05	0.0032	T	NM_012098; ENST00000373417; ENST00000373425; ENST00000470194; ENST00000491991; BC012368; OTTHUMT00000054129; OTTHUMT00000054130; OTTHUMT00000054131; OTTHUMT00000054132	ANGPTL2	angiopoietin like 2	chr9	-	Multiple_Complex	127087332	127122883
TC0900011585.hg.1	6.1	7.1	0.81	0.55	T	T	-2	0.0005	0.0475	0.0023	0.0388	T	hosuro.aAug10	hosuro	Transcript Identified by AceView	chr9	-	Unassigned	127536450	127542608
TC0900012197.hg.1	8.66	6.44	1.3	1.08	T	T	4.66	0.0002	0.0302	3.38e-05	0.002	T	NM_000954; ENST00000371623; ENST00000371625; ENST00000444903; ENST00000446677; ENST00000457950; ENST00000460340; ENST00000462514; ENST00000492068; BC005939; OTTHUMT00000055188; OTTHUMT00000055190; OTTHUMT00000055191; OTTHUMT00000055192; OTTHUMT00000055193; OTTHUMT00000055194; OTTHUMT00000055195; OTTHUMT00000055197	PTGDS	prostaglandin D2 synthase 21kDa (brain)	chr9	+	Multiple_Complex	136977504	136981742
TC0900012256.hg.1	9.71	8.39	0.69	0.41	T	T	2.5	7.4e-06	0.0061	3.69e-05	0.0022	T	NM_001077181; NM_003671; NM_033331; ENST00000375240; ENST00000375241; ENST00000375242; ENST00000412285; ENST00000415608; ENST00000452280; ENST00000463547; ENST00000463569; ENST00000480920; ENST00000481149; ENST00000484948; ENST00000496750; OTTHUMT00000053276; OTTHUMT00000053278; OTTHUMT00000053279; OTTHUMT00000053281; OTTHUMT00000053283; OTTHUMT00000053284; OTTHUMT00000356340; OTTHUMT00000356341; OTTHUMT00000356342; OTTHUMT00000356343; OTTHUMT00000356344; OTTHUMT00000356345; uc004awj.3	CDC14B	cell division cycle 14B	chr9	-	Multiple_Complex	96500108	96619830
TC0900012277.hg.1	7.88	6.78	0.66	0.26	T	T	2.15	2.39e-05	0.0107	8.41e-05	0.0039	T	NM_000476; ENST00000223836; ENST00000373156; ENST00000373176; ENST00000413016; ENST00000550143; ENST00000550992; BC001116; BC100022; OTTHUMT00000054307; OTTHUMT00000054309; OTTHUMT00000054310; OTTHUMT00000054311; OTTHUMT00000404003; OTTHUMT00000404004; uc004bsm.4	AK1	adenylate kinase 1	chr9	-	Coding	127866480	127877743
TC0X00006625.hg.1	6.95	5.9	0.69	0.56	T	T	2.06	0.0005	0.0481	0.001	0.0227	T	NM_016562; ENST00000380659; ENST00000484204; BC033651; OTTHUMT00000055769; OTTHUMT00000055770	TLR7	toll-like receptor 7	chrX	+	Multiple_Complex	12867083	12890380
TC0X00006651.hg.1	15.8	14.28	0.65	0.69	T	T	2.86	6.24e-08	0.0009	1.03e-07	2.88e-05	T	NM_001167890; NM_015507; ENST00000361306; ENST00000380602; ENST00000473826; BC038587; OTTHUMT00000055799; OTTHUMT00000055800; OTTHUMT00000055801	EGFL6	EGF-like-domain, multiple 6	chrX	+	Multiple_Complex	13569575	13633575
TC0X00006708.hg.1	8.02	7	0.6	0.51	T	T	2.02	3.07e-05	0.0116	1.86e-06	0.0002	T	uc064yep.1	snoU13	Small nucleolar RNA U13 [Source:RFAM;Acc:RF01210]	chrX	+	Small_RNA	17357930	17358033
TC0X00007053.hg.1	13.85	15.43	1.68	0.48	T	T	-2.97	0.0003	0.0375	4.3e-05	0.0024	T	NM_000240; NM_001270458; ENST00000338702; ENST00000490604; ENST00000497485; ENST00000542639; BC008064; BC044787; OTTHUMT00000056300; OTTHUMT00000056301; OTTHUMT00000056302	MAOA	monoamine oxidase A	chrX	+	Multiple_Complex	43654907	43746824
TC0X00007302.hg.1	11.19	12.41	1.25	0.75	T	T	-2.32	0.0003	0.0324	0.0003	0.01	T	NM_001099684; BC000867; OTTHUMT00000056696; OTTHUMT00000056697; OTTHUMT00000056698; OTTHUMT00000056699; OTTHUMT00000056701; OTTHUMT00000056702; OTTHUMT00000056703; OTTHUMT00000056704	FAM156B; FAM156A	family with sequence similarity 156, member B; family with sequence similarity 156, member A	chrX	+	Multiple_Complex	52891306	52908560
TC0X00007402.hg.1	6.92	8.13	0.57	0.71	T	T	-2.31	0.0002	0.0269	8.5e-05	0.0039	T	bartoy.aAug10-unspliced	bartoy	Transcript Identified by AceView	chrX	+	Coding	56783502	56783898
TC0X00007504.hg.1	7.24	8.27	0.64	0.48	T	T	-2.05	0.0005	0.048	0.0008	0.0182	T	NM_001142503; NM_001142504; NM_014725; ENST00000252336; ENST00000374597; ENST00000374599; ENST00000488088; ENST00000523864; BC035587; OTTHUMT00000057024; OTTHUMT00000057025; OTTHUMT00000057026; OTTHUMT00000378729	STARD8	StAR-related lipid transfer domain containing 8	chrX	+	Multiple_Complex	68647666	68725842
TC0X00007744.hg.1	13.57	12.29	0.63	0.69	T	T	2.44	1.92e-05	0.0093	8.94e-05	0.0041	T	NM_003022; ENST00000373212; ENST00000463546; ENST00000474113; ENST00000481106; BC016709; BC103762; OTTHUMT00000057350; OTTHUMT00000057351; OTTHUMT00000057352; OTTHUMT00000057353	SH3BGRL	SH3 domain binding glutamate-rich protein like	chrX	+	Multiple_Complex	81201804	81298547
TC0X00008198.hg.1	11.71	10.68	0.56	0.49	T	T	2.04	8.45e-07	0.002	4.69e-08	1.57e-05	T	NM_001136025; NM_001172335; NM_001282337; NM_001282338; NM_005032; ENST00000289290; ENST00000355899; ENST00000420625; ENST00000466150; ENST00000473026; ENST00000481823; ENST00000489283; ENST00000497870; ENST00000539310; ENST00000626746; BC039049; BC056898; OTTHUMT00000057976; OTTHUMT00000057977; OTTHUMT00000356067; OTTHUMT00000356068; OTTHUMT00000356232; OTTHUMT00000356233; OTTHUMT00000356234; OTTHUMT00000487774	PLS3	plastin 3	chrX	+	Multiple_Complex	115560850	115650861
TC0X00008724.hg.1	13.29	14.82	0.97	0.36	T	T	-2.9	8.07e-07	0.002	1.42e-06	0.0002	T	NM_001301228; NM_001301229; NM_001301231; NM_005342; ENST00000325307; ENST00000419110; ENST00000430118; ENST00000448905; ENST00000455596; BC070482; OTTHUMT00000060867; OTTHUMT00000060868; OTTHUMT00000060869; OTTHUMT00000060870	HMGB3	high mobility group box 3	chrX	+	Multiple_Complex	150980508	150990775
TC0X00009139.hg.1	12.27	10.84	0.71	0.53	T	T	2.7	1.81e-06	0.003	1.16e-09	9.96e-07	T	NM_001272071; NM_003916; ENST00000329235; ENST00000380291; ENST00000450644; ENST00000452376; ENST00000479184; ENST00000545766; BC001117; BC071867; OTTHUMT00000055893; OTTHUMT00000055894; OTTHUMT00000055895; OTTHUMT00000055896; OTTHUMT00000055897	AP1S2	adaptor-related protein complex 1 sigma 2 subunit	chrX	-	Multiple_Complex	15825806	15855014
TC0X00009386.hg.1	14.09	11.46	1.87	1.07	T	T	6.21	0.0004	0.0387	0.0015	0.0298	T	NM_001170750; NM_001170751; NM_001170752; NM_006307; ENST00000378533; ENST00000432886; ENST00000461865; ENST00000479015; ENST00000538295; ENST00000544439; BC020684; OTTHUMT00000056241; OTTHUMT00000056242; OTTHUMT00000056243	SRPX	sushi-repeat containing protein, X-linked	chrX	-	Multiple_Complex	38149335	38220924
TC0X00009462.hg.1	8.99	7.58	0.69	0.36	T	T	2.66	4.17e-05	0.0135	1.85e-05	0.0013	T	NM_001126054; NM_001126055; NM_003688; ENST00000378154; ENST00000378158; ENST00000378163; ENST00000378166; ENST00000378168; ENST00000378179; ENST00000421587; ENST00000442742; ENST00000468986; ENST00000469265; ENST00000472704; ENST00000477823; ENST00000486402; BC117311; BC143454; BC143456; OTTHUMT00000056279; OTTHUMT00000056280; OTTHUMT00000056281; OTTHUMT00000056282; OTTHUMT00000056283; OTTHUMT00000056284; OTTHUMT00000056285; OTTHUMT00000056286; OTTHUMT00000056287; OTTHUMT00000056288; OTTHUMT00000056289; OTTHUMT00000056290; OTTHUMT00000379057	CASK	calcium/calmodulin-dependent serine protein kinase (MAGUK family)	chrX	-	Multiple_Complex	41514934	41923463
TC0X00009737.hg.1	12.16	13.48	1.01	0.78	T	T	-2.51	8.51e-05	0.0198	0.0002	0.006	T	NM_001242489; NM_001242490; NM_001242491; NM_001242492; NM_001242493; NM_001242494; NM_001242495; NM_001242496; NM_001242497; NM_014138; BC067819; OTTHUMT00000056705; OTTHUMT00000056709; OTTHUMT00000056710; OTTHUMT00000056711; OTTHUMT00000056712; OTTHUMT00000056713; OTTHUMT00000056714; OTTHUMT00000056715; OTTHUMT00000056716; OTTHUMT00000361050; OTTHUMT00000361052; OTTHUMT00000361053; OTTHUMT00000361054; OTTHUMT00000361055; OTTHUMT00000361056; OTTHUMT00000361059; OTTHUMT00000361060; OTTHUMT00000477782; OTTHUMT00000477783; OTTHUMT00000477784	FAM156A	family with sequence similarity 156, member A	chrX	-	Multiple_Complex	52926402	52995472
TC0X00009939.hg.1	5.38	7.25	1	0.81	T	T	-3.65	0.0001	0.0242	3.39e-05	0.002	T	fawvar.aAug10-unspliced; tawva.aAug10-unspliced	fawvar; tawva	Transcript Identified by AceView	chrX	-	Multiple_Complex	69079186	69083834
TC0X00010141.hg.1	7.15	5.64	0.88	0.62	T	T	2.86	9.16e-05	0.0205	0.0004	0.0113	T	NM_001282186; NM_001282187; NM_001282188; NM_006639; ENST00000373304; ENST00000493254; ENST00000614798; BC035750	CYSLTR1	cysteinyl leukotriene receptor 1	chrX	-	Multiple_Complex	78271464	78327691
TC0X00010341.hg.1	7.39	9.13	1.43	0.83	T	T	-3.35	0.0003	0.0379	0.0005	0.0141	T	NM_212559; ENST00000372956; ENST00000468904; BC137010; BC137011; OTTHUMT00000057501; OTTHUMT00000354553	XKRX	X-linked Kx blood group related, X-linked	chrX	-	Multiple_Complex	100913442	100929433
TC0X00010515.hg.1	14.53	17.05	1.94	0.45	T	T	-5.72	1.36e-05	0.0079	1.42e-06	0.0002	T	NM_014289; ENST00000324068; BC000730; OTTHUMT00000057922	CAPN6	calpain 6	chrX	-	Coding	111245099	111270546
TC0X00010516.hg.1	4.05	5.17	0.52	0.58	T	T	-2.17	9.16e-05	0.0205	0.0001	0.0056	T	NM_000555; NM_001195553; NM_178151; NM_178152; NM_178153; ENST00000338081; ENST00000356220; ENST00000358070; ENST00000371993; ENST00000468911; ENST00000488120; ENST00000496551; BC027925; OTTHUMT00000057923; OTTHUMT00000057924; OTTHUMT00000057925; OTTHUMT00000057926; OTTHUMT00000357057; OTTHUMT00000357058	DCX	doublecortin	chrX	-	Multiple_Complex	111293779	111412375
TC0X00010926.hg.1	10.99	12.37	0.8	0.4	T	T	-2.6	1.49e-06	0.0027	6.31e-09	3.72e-06	T	NM_001173516; NM_001173517; NM_024597; ENST00000316077; ENST00000370660; ENST00000370661; ENST00000370663; ENST00000471510; ENST00000477124; ENST00000489788; ENST00000495432; OTTHUMT00000058487; OTTHUMT00000058488; OTTHUMT00000058489; OTTHUMT00000058490; OTTHUMT00000313965; OTTHUMT00000313966; OTTHUMT00000313967	MAP7D3	MAP7 domain containing 3	chrX	-	Multiple_Complex	136213220	136256482
TC0X00011102.hg.1	11.05	12.88	1.07	0.39	T	T	-3.54	3.84e-06	0.0045	1.72e-06	0.0002	T	NM_001184808; NM_001242614; NM_031462; NM_134445; NM_134446; ENST00000346693; ENST00000355149; ENST00000370377; ENST00000418547; ENST00000437787; ENST00000466436; ENST00000491877; ENST00000613030; BC025729; BC030536; OTTHUMT00000061199; OTTHUMT00000061200; OTTHUMT00000061201; OTTHUMT00000061202; OTTHUMT00000354651	CD99L2	CD99 molecule-like 2	chrX	-	Multiple_Complex	150766336	150898816
TC0X00011259.hg.1	14.22	15.95	1.31	0.52	T	T	-3.33	4.24e-05	0.0136	0.0001	0.0059	T	NM_000351; ENST00000217961; BC075030; OTTHUMT00000055686	STS	steroid sulfatase (microsomal), isozyme S	chrX	+	Multiple_Complex	7219431	7354810
TC0X00011326.hg.1	7.17	5.81	0.68	0.4	T	T	2.57	1.01e-05	0.0072	3.48e-05	0.0021	T	NM_000194; ENST00000298556; ENST00000462974; BC000578; OTTHUMT00000058361; OTTHUMT00000058362	HPRT1	hypoxanthine phosphoribosyltransferase 1	chrX	+	Multiple_Complex	134460145	134500668
TC0X00011404.hg.1	10.48	11.76	0.91	0.54	T	T	-2.42	5.2e-05	0.015	0.0002	0.0061	T	NM_000202; NM_001166550; NM_006123; NR_104128; ENST00000340855; ENST00000370441; ENST00000428056; ENST00000464251; ENST00000466019; ENST00000466323; ENST00000490775; ENST00000521702; BC006170; OTTHUMT00000058677; OTTHUMT00000058678; OTTHUMT00000058679; OTTHUMT00000058680; OTTHUMT00000058681; OTTHUMT00000058682; OTTHUMT00000058683; OTTHUMT00000378833	IDS	iduronate 2-sulfatase	chrX	-	Multiple_Complex	149476990	149526264
TC0Y00006597.hg.1	4.94	3.85	1.24	0.38	T	T	2.13	0.0004	0.041	0.0006	0.0155	T	uc022cjg.2	RNA5-8SP6	5.8S ribosomal pseudogene 6 [Source:HGNC Symbol;Acc:HGNC:41960]	chrY	+	Ribosomal	10200155	10200306
TC0Y00006657.hg.1	4.47	5.64	0.74	0.35	T	T	-2.25	4.01e-06	0.0045	1.53e-05	0.0011	T	ENST00000412493	STSP1	steroid sulfatase (microsomal) pseudogene 1 [Source:HGNC Symbol;Acc:HGNC:11426]	chrY	+	Multiple_Complex	15547216	15593331
TC1000006862.hg.1	8.82	11.49	2.08	1.28	T	T	-6.4	0.0006	0.0499	0.0018	0.0338	T	NM_001039702; NM_018324; ENST00000378217; ENST00000378225; ENST00000378228; ENST00000413672; ENST00000428897; ENST00000429028; ENST00000485251; ENST00000493912; BC050372; OTTHUMT00000046964; OTTHUMT00000046965; OTTHUMT00000046966; OTTHUMT00000046967; OTTHUMT00000046968; OTTHUMT00000046969; OTTHUMT00000046970; OTTHUMT00000046971; uc001inu.2	OLAH	oleoyl-ACP hydrolase	chr10	+	Multiple_Complex	15032227	15073852
TC1000007132.hg.1	7.53	6.29	0.61	0.52	T	T	2.37	1.54e-05	0.0085	5.18e-05	0.0028	T	NM_012342; ENST00000375533; ENST00000497699; BC019252; OTTHUMT00000047374; OTTHUMT00000324589	BAMBI	BMP and activin membrane-bound inhibitor	chr10	+	Multiple_Complex	28677342	28682939
TC1000007461.hg.1	8.69	7.35	0.68	0.63	T	T	2.52	0.0004	0.0388	4.77e-05	0.0026	T	NM_032023; ENST00000340258; ENST00000427758; ENST00000428466; ENST00000462822; ENST00000465735; ENST00000471808; ENST00000471941; ENST00000472561; ENST00000483709; ENST00000484477; ENST00000489171; ENST00000493490; BC032593; OTTHUMT00000047745; OTTHUMT00000047746; OTTHUMT00000047747; OTTHUMT00000047748; OTTHUMT00000047749; OTTHUMT00000047750; OTTHUMT00000047751; OTTHUMT00000047752; OTTHUMT00000047753; OTTHUMT00000047754; OTTHUMT00000047755; OTTHUMT00000092439	RASSF4	Ras association (RalGDS/AF-6) domain family member 4	chr10	+	Multiple_Complex	44959407	44995891
TC1000007703.hg.1	6.33	4.96	0.77	0.38	T	T	2.58	6.13e-06	0.0057	2.81e-05	0.0018	T	NM_001080512; ENST00000263103; ENST00000373886; ENST00000476684; OTTHUMT00000048149; OTTHUMT00000048150; OTTHUMT00000048151	BICC1	BicC family RNA binding protein 1	chr10	+	Multiple_Complex	58513137	58831437
TC1000007714.hg.1	9.21	11.25	2.02	0.48	T	T	-4.12	0.0001	0.0253	0.0001	0.0051	T	NM_001143774; NM_032439; ENST00000373878; ENST00000373880; ENST00000472199; ENST00000486074; BC011268; OTTHUMT00000048156; OTTHUMT00000048157; OTTHUMT00000048158; OTTHUMT00000048159	PHYHIPL	phytanoyl-CoA 2-hydroxylase interacting protein-like	chr10	+	Multiple_Complex	59176588	59247774
TC1000007715.hg.1	6.25	8.62	2.09	0.67	T	T	-5.18	0.0003	0.0382	0.0001	0.0054	T	shorgleybu.aAug10-unspliced	shorgleybu	Transcript Identified by AceView	chr10	+	Coding	59251279	59251944
TC1000007716.hg.1	5.99	7.48	1.06	0.88	T	T	-2.8	0.0002	0.0308	0.0009	0.0199	T	smoymo.aAug10-unspliced	smoymo	Transcript Identified by AceView	chr10	+	Unassigned	59252197	59254014
TC1000007733.hg.1	4.54	5.64	0.95	0.77	T	T	-2.14	0.0003	0.0385	0.0014	0.0277	T	ENST00000414383.1; OTTHUMT00000048179; OTTHUMT00000476161; uc057tlm.1; uc057tlo.1	RP11-388P9.2	novel transcript antisense to ANK3	chr10	+	NonCoding	60050668	60060743
TC1000008054.hg.1	9.02	10.18	0.76	0.55	T	T	-2.23	2.72e-05	0.0112	6.54e-06	0.0006	T	NM_001145031; NM_002658; ENST00000372764; ENST00000446342; ENST00000481390; ENST00000494287; ENST00000496926; BC013575; OTTHUMT00000048727; OTTHUMT00000048730; OTTHUMT00000048731; OTTHUMT00000048733	PLAU	plasminogen activator, urokinase	chr10	+	Multiple_Complex	73909177	73917500
TC1000008587.hg.1	10.35	11.42	0.73	0.38	T	T	-2.11	0.0001	0.0242	0.0006	0.0148	T	NM_001002261; NM_001002262; NM_001174119; NM_001174120; NM_001174121; NM_001174122; NM_144588; ENST00000337540; ENST00000357540; ENST00000359980; ENST00000370610; ENST00000370613; ENST00000393677; ENST00000423811; ENST00000462887; ENST00000473237; ENST00000477521; ENST00000481956; BC030621; OTTHUMT00000049743; OTTHUMT00000049744; OTTHUMT00000049745; OTTHUMT00000049747; OTTHUMT00000049748; OTTHUMT00000049749; OTTHUMT00000049750	ZFYVE27	zinc finger, FYVE domain containing 27	chr10	+	Multiple_Complex	97737121	97760907
TC1000008749.hg.1	9.02	7.85	0.66	0.48	T	T	2.25	4.32e-06	0.0047	3.43e-08	1.26e-05	T	NM_178858; ENST00000369893; ENST00000459894; ENST00000480358; ENST00000602287; ENST00000602439; ENST00000602544; ENST00000602647; ENST00000602660; ENST00000602670; ENST00000602764; ENST00000602785; ENST00000602831; ENST00000602868; BC022091; OTTHUMT00000050096; OTTHUMT00000050097; OTTHUMT00000467455; OTTHUMT00000467456; OTTHUMT00000467457; OTTHUMT00000467458; OTTHUMT00000467459; OTTHUMT00000467460; OTTHUMT00000467461; OTTHUMT00000467462; OTTHUMT00000467463; OTTHUMT00000467464; OTTHUMT00000467465	SFXN2	sideroflexin 2	chr10	+	Multiple_Complex	102714538	102743492
TC1000008995.hg.1	6.1	4.57	1.07	0.58	T	T	2.88	0.0002	0.0299	0.0008	0.0185	T	NM_001276282; NM_207303; NR_074088; ENST00000355044; ENST00000424738; ENST00000449616; ENST00000524503; ENST00000526373; ENST00000526946; ENST00000527407; ENST00000534530; ENST00000609571; ENST00000616894; OTTHUMT00000050507; OTTHUMT00000050508; OTTHUMT00000050509; OTTHUMT00000050510; OTTHUMT00000384496; OTTHUMT00000384497; OTTHUMT00000384499; OTTHUMT00000384500; OTTHUMT00000384501; OTTHUMT00000384502	ATRNL1	attractin-like 1	chr10	+	Multiple_Complex	115093365	115948998
TC1000009149.hg.1	12.97	14.15	0.53	0.23	T	T	-2.28	5.74e-06	0.0055	1.86e-07	4.5e-05	T	NM_001001974; NM_001195608; NM_021622; ENST00000368988; ENST00000368989; ENST00000368990; ENST00000392799; ENST00000433307; ENST00000463663; ENST00000481451; ENST00000494222; BC001136; BC042458; OTTHUMT00000050783; OTTHUMT00000050787; OTTHUMT00000050788; OTTHUMT00000050789; OTTHUMT00000050790; OTTHUMT00000109728	PLEKHA1	pleckstrin homology domain containing, family A (phosphoinositide binding specific) member 1	chr10	+	Multiple_Complex	122374578	122442602
TC1000009151.hg.1	4.63	6.64	0.53	1.82	T	T	-4.04	0.0002	0.0254	0.0006	0.0152	T	NM_001099667; ENST00000528446; OTTHUMT00000109727	ARMS2	age-related maculopathy susceptibility 2	chr10	+	Coding	122454653	122457352
TC1000009152.hg.1	12.86	15.95	1.76	0.98	T	T	-8.48	9.95e-06	0.0071	1.27e-06	0.0002	T	NM_002775; ENST00000368984; ENST00000420892; OTTHUMT00000050802; OTTHUMT00000128327; uc001lgj.2	HTRA1	HtrA serine peptidase 1	chr10	+	Multiple_Complex	122461525	122514908
TC1000009863.hg.1	6.7	7.99	0.73	0.53	T	T	-2.45	9.28e-05	0.0206	0.0001	0.0059	T	NM_001282695; NM_001282696; NM_001282697; NM_001282698; NM_001282699; NM_001282700; NM_001282701; NM_001282702; NM_001282703; NM_031453; ENST00000181796; ENST00000378458; ENST00000378462; ENST00000378465; ENST00000378467; ENST00000378470; ENST00000442012; ENST00000452706; ENST00000464952; ENST00000468492; ENST00000468747; ENST00000471815; ENST00000472095; ENST00000474143; ENST00000475786; ENST00000475858; ENST00000478076; ENST00000479731; ENST00000481209; ENST00000482277; ENST00000487335; ENST00000488576; ENST00000489100; ENST00000491458; ENST00000492700; ENST00000494865; ENST00000495292; ENST00000496330; ENST00000622567; OTTHUMT00000046898; OTTHUMT00000046899; OTTHUMT00000046900; OTTHUMT00000046901; OTTHUMT00000046902; OTTHUMT00000046903; OTTHUMT00000046905; OTTHUMT00000046906; OTTHUMT00000046907; OTTHUMT00000356966; OTTHUMT00000356967; OTTHUMT00000356968; OTTHUMT00000356969; OTTHUMT00000356970; OTTHUMT00000356971; OTTHUMT00000356972; OTTHUMT00000356974; OTTHUMT00000356975; OTTHUMT00000356976; OTTHUMT00000356977; OTTHUMT00000356998; OTTHUMT00000356999; OTTHUMT00000357000; OTTHUMT00000357001; OTTHUMT00000357002; OTTHUMT00000357003; OTTHUMT00000357004; OTTHUMT00000357005	FAM107B	family with sequence similarity 107, member B	chr10	-	Multiple_Complex	14518557	14774897
TC1000009987.hg.1	6.6	7.8	0.56	0.54	T	T	-2.3	2.79e-05	0.0113	0.0001	0.0054	T	swoyneeby.aAug10-unspliced	swoyneeby	Transcript Identified by AceView	chr10	-	Coding	21152356	21152755
TC1000010658.hg.1	6.21	4.53	1.11	0.72	T	T	3.22	2.64e-05	0.0112	0.0001	0.0052	T	ENST00000443523.1; ENST00000448017.1; OTTHUMT00000048113; OTTHUMT00000048114; uc057tho.1; uc057thp.1	RP11-556E13.1	novel transcript	chr10	-	NonCoding	52556680	52755544
TC1000010727.hg.1	16.14	17.71	2.01	0.3	T	T	-2.96	0.0005	0.0459	0.0003	0.0088	T	NM_001149; NM_001204403; NM_001204404; NM_020987; ENST00000280772; ENST00000355288; ENST00000373815; ENST00000373820; ENST00000373827; ENST00000459732; ENST00000460468; ENST00000465749; ENST00000467420; ENST00000469721; ENST00000474360; ENST00000480699; ENST00000486349; ENST00000489505; ENST00000502769; ENST00000503366; ENST00000503925; ENST00000506635; ENST00000508449; ENST00000510382; ENST00000511043; ENST00000513049; ENST00000514197; ENST00000610321; ENST00000610901; ENST00000612776; ENST00000613207; ENST00000616444; ENST00000617800; ENST00000618080; ENST00000618374; ENST00000621739; ENST00000622427; OTTHUMT00000048195; OTTHUMT00000048196; OTTHUMT00000048197; OTTHUMT00000048198; OTTHUMT00000048199; OTTHUMT00000048200; OTTHUMT00000048201; OTTHUMT00000048203; OTTHUMT00000048204; OTTHUMT00000048205; OTTHUMT00000048206; OTTHUMT00000048207; OTTHUMT00000048208; OTTHUMT00000048209; OTTHUMT00000359117; OTTHUMT00000359118; OTTHUMT00000359307; OTTHUMT00000359308; OTTHUMT00000359309; OTTHUMT00000359310; OTTHUMT00000359311; OTTHUMT00000359312; OTTHUMT00000359313; OTTHUMT00000359314; OTTHUMT00000476372; OTTHUMT00000476373; OTTHUMT00000476374; OTTHUMT00000476375; OTTHUMT00000476376; OTTHUMT00000476377; OTTHUMT00000476378; OTTHUMT00000476379	ANK3	ankyrin 3, node of Ranvier (ankyrin G)	chr10	-	Multiple_Complex	60026298	60733526
TC1000011979.hg.1	4.76	6	0.63	0.41	T	T	-2.37	7.31e-06	0.0061	8.64e-06	0.0007	T	sweetobo.aAug10; warpoyby.aAug10	sweetobo; warpoyby	Transcript Identified by AceView	chr10	-	Multiple_Complex	118756357	118770969
TC1000012011.hg.1	13.71	12.03	1.13	0.7	T	T	3.21	0.0004	0.0418	0.0016	0.0306	T	NM_001005339; NM_002925; ENST00000369101; ENST00000369103; ENST00000392865; ENST00000469575; ENST00000473563; BC009361; OTTHUMT00000050654; OTTHUMT00000050655; OTTHUMT00000050656; OTTHUMT00000050657	RGS10	regulator of G-protein signaling 10	chr10	-	Multiple_Complex	119499827	119542710
TC1000012169.hg.1	17.7	18.96	1.75	0.31	T	T	-2.4	0.0003	0.037	0.0007	0.0172	T	NM_001288973; NM_001288974; NM_001288975; NM_003474; NM_021641; ENST00000368676; ENST00000368679; ENST00000448723; ENST00000467145; ENST00000482291; ENST00000485388; ENST00000494661; BC060804; OTTHUMT00000050961; OTTHUMT00000050962; OTTHUMT00000050963; OTTHUMT00000050964; OTTHUMT00000050965; OTTHUMT00000050966; OTTHUMT00000050967	ADAM12	ADAM metallopeptidase domain 12	chr10	-	Multiple_Complex	126012381	126388558
TC1000012482.hg.1	13.94	15.51	1.26	0.5	T	T	-2.96	2.89e-05	0.0114	4.81e-05	0.0026	T	NM_001098175; NM_001164178; NM_001164179; NM_001164181; NM_001164182; NM_001164183; NM_001312654; NM_001776; ENST00000371203; ENST00000371205; ENST00000371206; ENST00000371207; ENST00000422161; ENST00000453258; ENST00000461927; ENST00000483213; ENST00000490659; ENST00000494070; ENST00000539125; ENST00000543964; BC047664; OTTHUMT00000049559; OTTHUMT00000049560; OTTHUMT00000049561; OTTHUMT00000049563; OTTHUMT00000049564; OTTHUMT00000049566; OTTHUMT00000049568; OTTHUMT00000049569; uc009xva.3; uc010qoj.2; uc010qok.2; uc010qon.2	ENTPD1	ectonucleoside triphosphate diphosphohydrolase 1	chr10	+	Multiple_Complex	95711779	95877266
TC1000012575.hg.1	12.27	13.42	0.74	0.61	T	T	-2.22	9.54e-05	0.0209	1.75e-05	0.0013	T	NM_032810; ENST00000308448; ENST00000328142; BC073998; OTTHUMT00000049235; OTTHUMT00000049236	ATAD1	ATPase family, AAA domain containing 1	chr10	-	Multiple_Complex	87751512	87818160
TC1100006911.hg.1	7.42	5.95	0.78	0.42	T	T	2.77	1.81e-05	0.0091	1.85e-06	0.0002	T	NM_006108; ENST00000576479; ENST00000591785; BC136513; BC136563; OTTHUMT00000456656; OTTHUMT00000456657	SPON1	spondin 1, extracellular matrix protein	chr11	+	Multiple_Complex	13962367	14268133
TC1100007216.hg.1	13.34	14.47	0.56	0.49	T	T	-2.19	7.79e-06	0.0063	6.44e-06	0.0006	T	NM_024081; ENST00000257836; BC010052; BC063393; OTTHUMT00000388446	PRRG4	proline rich Gla (G-carboxyglutamic acid) 4 (transmembrane)	chr11	+	Multiple_Complex	32829935	32858123
TC1100007257.hg.1	10.47	9.2	0.89	0.26	T	T	2.41	0.0001	0.0231	7.52e-05	0.0036	T	NM_001752; ENST00000241052; ENST00000525707; ENST00000528104; ENST00000530343; ENST00000534710; BC110398; BC112217; BC112219; OTTHUMT00000103197; OTTHUMT00000389840; OTTHUMT00000389841; OTTHUMT00000389842; OTTHUMT00000389843	CAT	catalase	chr11	+	Multiple_Complex	34438925	34472062
TC1100007453.hg.1	10.16	8.94	0.85	0.49	T	T	2.32	0.0004	0.041	0.0005	0.0132	T	NM_001012333; NM_001012334; NM_001270550; NM_001270551; NM_001270552; NM_002391; NR_073039; ENST00000359803; ENST00000395565; ENST00000395566; ENST00000395569; ENST00000405308; ENST00000407067; ENST00000441869; ENST00000481047; ENST00000489525; ENST00000490240; ENST00000533283; ENST00000533952; ENST00000617138; BC011704; OTTHUMT00000317541; OTTHUMT00000317542; OTTHUMT00000317543; OTTHUMT00000317544; OTTHUMT00000317545; OTTHUMT00000317546; OTTHUMT00000317547; OTTHUMT00000317548; OTTHUMT00000317549; OTTHUMT00000390096; OTTHUMT00000390098	MDK	midkine (neurite growth-promoting factor 2)	chr11	+	Multiple_Complex	46380756	46383837
TC1100007507.hg.1	9.48	10.54	0.96	0.37	T	T	-2.09	2.16e-05	0.0101	0.0001	0.0047	T	NM_001098503; NM_002843; ENST00000418331; ENST00000440289; ENST00000526550; ENST00000527026; ENST00000527952; ENST00000534219; ENST00000613246; ENST00000615445; OTTHUMT00000390525; OTTHUMT00000390526; OTTHUMT00000390527; OTTHUMT00000390528; OTTHUMT00000390529; OTTHUMT00000391127	PTPRJ	protein tyrosine phosphatase, receptor type, J	chr11	+	Multiple_Complex	47980558	48170842
TC1100007819.hg.1	6.27	4.66	1.11	0.61	T	T	3.05	7.95e-05	0.0194	0.0001	0.0048	T	NM_001127392; NM_013279; ENST00000265460; ENST00000278836; ENST00000389602; ENST00000536352; ENST00000537318; ENST00000537766; ENST00000539361; ENST00000546247; OTTHUMT00000398518; OTTHUMT00000398519; OTTHUMT00000398520; OTTHUMT00000398521; OTTHUMT00000398522; OTTHUMT00000398523; OTTHUMT00000398524; OTTHUMT00000398525; uc001nse.1	MYRF	myelin regulatory factor	chr11	+	Multiple_Complex	61752637	61788518
TC1100007884.hg.1	13.84	15.09	0.97	0.47	T	T	-2.37	3.16e-05	0.0116	4.41e-08	1.52e-05	T	NM_001012662; NM_001012664; NM_001013251; NM_002394; NR_037193; ENST00000338663; ENST00000377889; ENST00000377890; ENST00000377891; ENST00000457660; ENST00000535296; ENST00000535768; ENST00000536981; ENST00000537508; ENST00000537839; ENST00000538084; ENST00000538682; ENST00000539458; ENST00000539507; ENST00000539891; ENST00000541372; ENST00000541425; ENST00000541649; ENST00000542793; ENST00000542922; ENST00000544377; ENST00000546253; ENST00000546312; BC001061; BC003000; OTTHUMT00000157306; OTTHUMT00000396040; OTTHUMT00000396041; OTTHUMT00000396042; OTTHUMT00000396043; OTTHUMT00000396044; OTTHUMT00000396045; OTTHUMT00000396046; OTTHUMT00000396048; OTTHUMT00000396049; OTTHUMT00000396050; OTTHUMT00000396051; OTTHUMT00000396052; OTTHUMT00000396053; OTTHUMT00000396054; OTTHUMT00000396055; OTTHUMT00000396056; OTTHUMT00000396057; OTTHUMT00000396058; OTTHUMT00000396059; OTTHUMT00000396060; OTTHUMT00000396177; OTTHUMT00000398910	SLC3A2	solute carrier family 3 (amino acid transporter heavy chain), member 2	chr11	+	Multiple_Complex	62856012	62888883
TC1100007941.hg.1	11.47	13.07	0.97	0.58	T	T	-3.02	2.54e-06	0.0038	5.28e-07	9.52e-05	T	NM_001135208; NM_004470; NM_057092; ENST00000309366; ENST00000394540; ENST00000449942; ENST00000535135; ENST00000536642; ENST00000541388; BC003384; BC091475; OTTHUMT00000396397; OTTHUMT00000396398; OTTHUMT00000396399; OTTHUMT00000396400; OTTHUMT00000396401; OTTHUMT00000397011	FKBP2	FK506 binding protein 2	chr11	+	Multiple_Complex	64240941	64244135
TC1100008037.hg.1	4.33	5.45	0.64	0.81	T	T	-2.16	0.0001	0.0236	0.0002	0.0081	T	NM_004561; ENST00000335987; ENST00000531907; ENST00000532448; BC059408; OTTHUMT00000390690; OTTHUMT00000390691; OTTHUMT00000390692	OVOL1	ovo-like zinc finger 1	chr11	+	Multiple_Complex	65787022	65797219
TC1100008113.hg.1	8.1	9.39	1.1	0.68	T	T	-2.44	0.0003	0.0338	4.74e-06	0.0005	T	NM_001300886; NM_014578; ENST00000308831; ENST00000532559; ENST00000533360; BC001338; OTTHUMT00000393136; OTTHUMT00000393137; OTTHUMT00000393138	RHOD	ras homolog family member D	chr11	+	Multiple_Complex	67056818	67072017
TC1100008257.hg.1	7.66	8.81	1.26	0.97	T	T	-2.22	0.0005	0.0449	0.0001	0.0058	T	NM_018043; NR_030691; ENST00000316296; ENST00000355303; ENST00000525494; ENST00000529636; ENST00000529913; ENST00000530480; ENST00000530676; ENST00000531300; ENST00000531349; ENST00000531604; BC033036; OTTHUMT00000393685; OTTHUMT00000393686; OTTHUMT00000393687; OTTHUMT00000393688; OTTHUMT00000393689; OTTHUMT00000393690; OTTHUMT00000393691; OTTHUMT00000393720; OTTHUMT00000393721; OTTHUMT00000393722; uc001opk.1	ANO1	anoctamin 1, calcium activated chloride channel	chr11	+	Multiple_Complex	70078302	70189546
TC1100008409.hg.1	10.9	12.26	0.81	0.97	T	T	-2.56	0.0002	0.0318	0.0003	0.0107	T	NM_001271593; NM_016147; ENST00000328257; ENST00000398427; ENST00000535205; ENST00000538501; ENST00000539021; ENST00000541340; ENST00000542710; ENST00000543525; ENST00000544401; ENST00000617237; BC003046; BC050705; OTTHUMT00000398254; OTTHUMT00000398255; OTTHUMT00000398256; OTTHUMT00000398257; OTTHUMT00000398258; OTTHUMT00000398296; OTTHUMT00000398297; OTTHUMT00000398298; OTTHUMT00000398299	PPME1	protein phosphatase methylesterase 1	chr11	+	Multiple_Complex	74171063	74254703
TC1100008518.hg.1	12	13.18	1.29	0.6	T	T	-2.26	0.0002	0.0311	0.0003	0.0101	T	NM_001300953; NM_001300954; NM_001300955; NM_018367; ENST00000278544; ENST00000525194; ENST00000525325; ENST00000525861; ENST00000526597; ENST00000527508; ENST00000530182; ENST00000530334; ENST00000530921; ENST00000531352; ENST00000531461; ENST00000532485; ENST00000533873; ENST00000534206; BC073853; OTTHUMT00000382770; OTTHUMT00000382771; OTTHUMT00000382772; OTTHUMT00000382773; OTTHUMT00000382774; OTTHUMT00000382775; OTTHUMT00000382776; OTTHUMT00000382777; OTTHUMT00000382778; OTTHUMT00000382876; OTTHUMT00000382877; OTTHUMT00000382879; OTTHUMT00000382880; OTTHUMT00000382881	ACER3	alkaline ceramidase 3	chr11	+	Multiple_Complex	76860867	77026797
TC1100008900.hg.1	8.1	6.81	0.65	0.46	T	T	2.44	6.52e-07	0.0019	3.46e-06	0.0004	T	NM_001195005; NM_032930; ENST00000434758; ENST00000526781; ENST00000529204; ENST00000530659; ENST00000534360; BC006128; OTTHUMT00000394144; OTTHUMT00000394145; OTTHUMT00000394146; OTTHUMT00000394147; OTTHUMT00000394148	C11orf70	chromosome 11 open reading frame 70	chr11	+	Multiple_Complex	102047438	102084560
TC1100009004.hg.1	11.37	12.63	1.29	0.58	T	T	-2.4	0.0002	0.0292	3.2e-05	0.002	T	NM_004109; ENST00000260270; BC010284; BC017063; OTTHUMT00000390590	FDX1	ferredoxin 1	chr11	+	Coding	110429883	110464884
TC1100009284.hg.1	8.17	9.25	0.86	0.86	T	T	-2.11	0.0002	0.0294	9.12e-05	0.0042	T	NM_001244682; NM_014352; ENST00000260264; ENST00000529039; ENST00000532638; ENST00000532663; ENST00000533620; ENST00000543440; ENST00000606153; BC101649; OTTHUMT00000388039; OTTHUMT00000388040; OTTHUMT00000388041; OTTHUMT00000388042; OTTHUMT00000388043; OTTHUMT00000470345; OTTHUMT00000470346; uc021qrk.1	POU2F3	POU class 2 homeobox 3	chr11	+	Multiple_Complex	120236640	120319944
TC1100009495.hg.1	7.31	5.83	1.1	0.54	T	T	2.8	0.0002	0.0316	0.0004	0.0112	T	NM_000890; ENST00000338350; ENST00000529694; ENST00000533599; BC069386; BC069482; BC069499; BC069571; BC074838; BC074839; OTTHUMT00000386238; OTTHUMT00000386239; OTTHUMT00000386240	KCNJ5	potassium channel, inwardly rectifying subfamily J, member 5	chr11	+	Multiple_Complex	128891356	128921163
TC1100010090.hg.1	14.83	13.33	1.22	0.85	T	T	2.82	0.0002	0.0292	0.0007	0.0174	T	NM_006691; ENST00000256178; ENST00000438354; ENST00000529598; ENST00000531706; BC026231; OTTHUMT00000385893; OTTHUMT00000385894; OTTHUMT00000385895; OTTHUMT00000385896	LYVE1	lymphatic vessel endothelial hyaluronan receptor 1	chr11	-	Multiple_Complex	10556966	10611689
TC1100010535.hg.1	8.38	7.15	0.92	0.64	T	T	2.35	0.0003	0.0364	0.0003	0.0087	T	NM_001001991; NM_001282675; NM_001282676; NM_015430; ENST00000527605; ENST00000529303; ENST00000531219; ENST00000534803; ENST00000611014; ENST00000615849; ENST00000619888; ENST00000621476; ENST00000622144; BC089434; OTTHUMT00000389176; OTTHUMT00000389177; OTTHUMT00000389178; OTTHUMT00000389179; OTTHUMT00000389180; OTTHUMT00000389181; OTTHUMT00000389182	PAMR1	peptidase domain containing associated with muscle regeneration 1	chr11	-	Multiple_Complex	35431823	35530300
TC1100010962.hg.1	8.74	7.38	1.2	0.57	T	T	2.57	0.0004	0.0397	0.0003	0.0106	T	NM_001039396; ENST00000361050; BC104997; BC112230; OTTHUMT00000370027	MPEG1	macrophage expressed 1	chr11	-	Coding	59208510	59213021
TC1100011054.hg.1	9.16	8.08	0.78	0.38	T	T	2.1	0.0002	0.0266	4.09e-06	0.0004	T	NM_001271686; NM_013401; ENST00000301773; ENST00000394836; ENST00000526200; ENST00000530888; ENST00000531922; ENST00000533136; BC022239; BC051820; OTTHUMT00000394917; OTTHUMT00000394918; OTTHUMT00000394919; OTTHUMT00000394920; OTTHUMT00000394921; OTTHUMT00000394922	RAB3IL1	RAB3A interacting protein (rabin3)-like 1	chr11	-	Multiple_Complex	61897296	61920269
TC1100011257.hg.1	9.92	8.4	0.74	0.75	T	T	2.87	1.61e-05	0.0085	3.4e-05	0.002	T	NM_016938; NR_037718; ENST00000307998; ENST00000524408; ENST00000525392; ENST00000526624; ENST00000526628; ENST00000526911; ENST00000527277; ENST00000527378; ENST00000527969; ENST00000528176; ENST00000528409; ENST00000529870; ENST00000530806; ENST00000530850; ENST00000531005; ENST00000531645; ENST00000531972; ENST00000532084; ENST00000532648; ENST00000533347; BC010456; OTTHUMT00000391046; OTTHUMT00000391047; OTTHUMT00000391855; OTTHUMT00000391858; OTTHUMT00000391859; OTTHUMT00000391860; OTTHUMT00000391861; OTTHUMT00000391862; OTTHUMT00000391863; OTTHUMT00000391864; OTTHUMT00000391865; OTTHUMT00000391866; OTTHUMT00000391867; OTTHUMT00000391879; OTTHUMT00000391880; OTTHUMT00000391881; OTTHUMT00000391882; OTTHUMT00000391883; OTTHUMT00000391884; OTTHUMT00000391885	EFEMP2	EGF containing fibulin-like extracellular matrix protein 2	chr11	-	Multiple_Complex	65866441	65873592
TC1100011282.hg.1	12.65	10.13	0.78	0.62	T	T	5.73	5.65e-08	0.0009	1.56e-08	7.05e-06	T	NM_020404; ENST00000311330; BC051340; BC104484; BC105633; OTTHUMT00000392922; uc001ohm.1	CD248	CD248 molecule, endosialin	chr11	-	Coding	66314487	66317044
TC1100011350.hg.1	9.48	12.19	2.43	1.43	T	T	-6.57	0.0005	0.0455	2.04e-05	0.0014	T	NM_000695; NM_001031615; ENST00000349015; ENST00000525827; ENST00000528756; ENST00000530069; ENST00000531248; ENST00000531881; ENST00000533962; ENST00000534425; BC007685; OTTHUMT00000394004; OTTHUMT00000394006; OTTHUMT00000394007; OTTHUMT00000394008; OTTHUMT00000394009; OTTHUMT00000394010; OTTHUMT00000394011	ALDH3B2	aldehyde dehydrogenase 3 family, member B2	chr11	-	Multiple_Complex	67662162	67681214
TC1100011888.hg.1	10.37	9.08	0.76	0.45	T	T	2.45	4.8e-05	0.0145	2.56e-05	0.0017	T	NM_001114173; NM_001814; NM_148170; ENST00000227266; ENST00000393301; ENST00000524463; ENST00000527018; ENST00000528020; ENST00000529974; ENST00000533865; ENST00000533897; ENST00000534131; OTTHUMT00000394019; OTTHUMT00000394020; OTTHUMT00000394021; OTTHUMT00000394022; OTTHUMT00000394023; OTTHUMT00000394024; OTTHUMT00000394025; OTTHUMT00000394026; OTTHUMT00000394028	CTSC	cathepsin C	chr11	-	Multiple_Complex	88293592	88337787
TC1100012229.hg.1	11.6	12.71	1.31	0.62	T	T	-2.16	0.0004	0.039	0.0001	0.0045	T	NM_153705; ENST00000323468; ENST00000434945; ENST00000524787; ENST00000530318; ENST00000530529; ENST00000532730; BC036526; OTTHUMT00000390273; OTTHUMT00000390274; OTTHUMT00000390275; OTTHUMT00000390276; OTTHUMT00000390277; OTTHUMT00000390278	KDELC2	KDEL (Lys-Asp-Glu-Leu) containing 2	chr11	-	Multiple_Complex	108472105	108498432
TC1100012230.hg.1	15	16.98	2.27	0.35	T	T	-3.97	0.0004	0.039	0.0007	0.0173	T	NM_001308019; NM_015065; ENST00000265843; ENST00000524840; ENST00000525344; ENST00000526312; ENST00000531386; ENST00000533052; BC113119; BC117701; OTTHUMT00000390279; OTTHUMT00000390280; OTTHUMT00000390282; OTTHUMT00000390283; OTTHUMT00000390284; OTTHUMT00000390285; uc001pkk.3	EXPH5	exophilin 5	chr11	-	Multiple_Complex	108505310	108593738
TC1100012445.hg.1	7.74	6.57	0.52	0.33	T	T	2.25	5.79e-07	0.0017	2.84e-06	0.0003	T	NM_001207048; NM_001207049; NM_012104; NM_138971; NM_138972; NM_138973; ENST00000313005; ENST00000392937; ENST00000428381; ENST00000445823; ENST00000504995; ENST00000509916; ENST00000510630; ENST00000510915; ENST00000513780; ENST00000514464; ENST00000528053; ENST00000530824; BC036084; BC065492; OTTHUMT00000361505; OTTHUMT00000361506; OTTHUMT00000361507; OTTHUMT00000361508; OTTHUMT00000361509; OTTHUMT00000361510; OTTHUMT00000361511; OTTHUMT00000361605; OTTHUMT00000361606; OTTHUMT00000361607; OTTHUMT00000392888; OTTHUMT00000392889	BACE1	beta-site APP-cleaving enzyme 1	chr11	-	Multiple_Complex	117285207	117316259
TC1100012460.hg.1	5.84	6.95	1.01	0.65	T	T	-2.15	0.0004	0.0423	0.0011	0.0241	T	NM_001077263; NM_001206789; NM_001206790; NM_001244995; ENST00000430170; ENST00000445164; ENST00000524993; ENST00000525794; ENST00000526090; ENST00000528135; ENST00000528626; ENST00000614424; BC114928; OTTHUMT00000392316; OTTHUMT00000392317; OTTHUMT00000392318; OTTHUMT00000392319; OTTHUMT00000392320; OTTHUMT00000392321; OTTHUMT00000392322	TMPRSS13	transmembrane protease, serine 13	chr11	-	Multiple_Complex	117900641	117929459
TC1100012535.hg.1	11.24	13.65	1.82	0.53	T	T	-5.32	0.0001	0.0231	0.0006	0.0149	T	NM_002855; NM_203285; NM_203286; ENST00000264025; ENST00000340882; ENST00000341398; ENST00000524429; ENST00000524510; ENST00000531468; ENST00000532197; BC104948; BC113471; OTTHUMT00000388229; OTTHUMT00000388230; OTTHUMT00000388231; OTTHUMT00000388232; OTTHUMT00000388233; OTTHUMT00000388234; OTTHUMT00000388235	PVRL1	poliovirus receptor-related 1 (herpesvirus entry mediator C)	chr11	-	Multiple_Complex	119623408	119729084
TC1100012583.hg.1	8.65	10.06	1.16	0.52	T	T	-2.67	0.0001	0.0244	3.6e-05	0.0021	T	NM_001001786; NR_024430; ENST00000560104; BC130361; BC130363; OTTHUMT00000387656; uc001pyf.3	BLID; MIR100HG	BH3-like motif containing, cell death inducer; mir-100-let-7a-2 cluster host gene	chr11	-	Multiple_Complex	122028283	122422871
TC1100012615.hg.1	13.23	10.91	1.38	0.82	T	T	4.96	6.48e-06	0.0058	8.55e-06	0.0007	T	NM_024769; ENST00000448775; ENST00000527977; ENST00000529128; ENST00000530371; BC009371; OTTHUMT00000387542; OTTHUMT00000387544; OTTHUMT00000387545; OTTHUMT00000387546	CLMP	CXADR-like membrane protein	chr11	-	Multiple_Complex	123069865	123195299
TC1100012976.hg.1	14.82	16.14	0.94	0.49	T	T	-2.49	4.05e-05	0.0133	2.33e-06	0.0003	T	NM_005013; ENST00000323688; ENST00000458064; ENST00000525637; ENST00000526120; ENST00000527580; ENST00000527735; ENST00000529010; ENST00000529313; ENST00000530527; ENST00000530964; ENST00000531172; ENST00000531242; ENST00000533511; ENST00000533738; ENST00000533773; ENST00000533926; ENST00000620945; ENST00000622082; OTTHUMT00000387612; OTTHUMT00000387613; OTTHUMT00000387614; OTTHUMT00000387679; OTTHUMT00000387680; OTTHUMT00000387681; OTTHUMT00000387682; OTTHUMT00000387683; OTTHUMT00000387684; OTTHUMT00000387685; OTTHUMT00000387686; OTTHUMT00000387735; OTTHUMT00000387736; OTTHUMT00000387737; OTTHUMT00000474476; OTTHUMT00000474477	NUCB2	nucleobindin 2	chr11	+	Multiple_Complex	17260356	17332211
TC1100013012.hg.1	11.14	12.49	0.91	0.53	T	T	-2.55	3.93e-05	0.0132	4.51e-05	0.0025	T	NM_001178040; NM_004177; ENST00000337979; ENST00000528805; ENST00000529177; ENST00000530221; ENST00000530498; ENST00000533637; ENST00000633708; BC007405; BC007429; OTTHUMT00000394264; OTTHUMT00000394265; OTTHUMT00000394266; OTTHUMT00000394267; OTTHUMT00000394268; OTTHUMT00000394269; OTTHUMT00000487258	STX3	syntaxin 3	chr11	+	Multiple_Complex	59755059	59805882
TC1100013161.hg.1	16.63	17.66	1.01	0.46	T	T	-2.04	0.0001	0.0213	0.0002	0.0064	T	NM_000611; NM_001127223; NM_001127225; NM_001127226; NM_001127227; NM_203329; NM_203330; NM_203331; ENST00000351554; ENST00000395850; ENST00000415002; ENST00000426650; ENST00000437761; ENST00000445143; ENST00000527577; ENST00000528700; ENST00000528987; ENST00000533181; ENST00000533403; BC001506; OTTHUMT00000388809; OTTHUMT00000388810; OTTHUMT00000388811; OTTHUMT00000388812; OTTHUMT00000388813; OTTHUMT00000388814; OTTHUMT00000388815; OTTHUMT00000388816; OTTHUMT00000388817; OTTHUMT00000388818; OTTHUMT00000389140	CD59	CD59 molecule, complement regulatory protein	chr11	-	Multiple_Complex	33702692	33736479
TC1100013209.hg.1	11.33	12.36	1.03	0.5	T	T	-2.04	0.0002	0.0262	6.25e-05	0.0032	T	NM_001128620; NM_002576; ENST00000278568; ENST00000356341; ENST00000524847; ENST00000525542; ENST00000526103; ENST00000526910; ENST00000527457; ENST00000527535; ENST00000528203; ENST00000528592; ENST00000528633; ENST00000529248; ENST00000530358; ENST00000530617; ENST00000532711; ENST00000532991; ENST00000533285; ENST00000533468; ENST00000533568; BC109299; OTTHUMT00000382082; OTTHUMT00000382083; OTTHUMT00000382084; OTTHUMT00000382085; OTTHUMT00000382086; OTTHUMT00000382137; OTTHUMT00000382138; OTTHUMT00000382139; OTTHUMT00000382140; OTTHUMT00000382141; OTTHUMT00000382142; OTTHUMT00000382143; OTTHUMT00000382144; OTTHUMT00000382145; OTTHUMT00000382146; OTTHUMT00000382147; OTTHUMT00000382148; OTTHUMT00000382149; OTTHUMT00000382150	PAK1	p21 protein (Cdc42/Rac)-activated kinase 1	chr11	-	Multiple_Complex	77321707	77474063
TC1100013221.hg.1	11.29	10.15	0.56	0.52	T	T	2.19	2.85e-06	0.004	1.45e-05	0.0011	T	NM_001223; NM_001257118; NM_001257119; NM_033292; NM_033293; NM_033294; NM_033295; ENST00000353247; ENST00000436863; ENST00000446369; ENST00000525825; ENST00000526511; ENST00000526568; ENST00000527625; ENST00000527979; ENST00000528424; ENST00000528974; ENST00000529871; ENST00000531166; ENST00000532439; ENST00000532520; ENST00000533400; ENST00000534497; OTTHUMT00000109396; OTTHUMT00000388112; OTTHUMT00000388113; OTTHUMT00000388114; OTTHUMT00000388115; OTTHUMT00000388116; OTTHUMT00000388117; OTTHUMT00000388118; OTTHUMT00000388119; OTTHUMT00000388121; OTTHUMT00000388122; OTTHUMT00000388123; OTTHUMT00000388124; OTTHUMT00000388125	CASP1	caspase 1	chr11	-	Multiple_Complex	105025443	105035250
TC1200006555.hg.1	15.89	14.34	0.74	0.64	T	T	2.93	9.87e-05	0.0212	0.0004	0.0115	T	NM_001759; ENST00000261254; ENST00000536537; ENST00000536795; ENST00000541542; BC010958; BC089384; OTTHUMT00000398287; OTTHUMT00000398288; OTTHUMT00000398289; OTTHUMT00000398509	CCND2	cyclin D2	chr12	+	Multiple_Complex	4273736	4305356
TC1200006610.hg.1	7.82	9.55	1.42	0.67	T	T	-3.33	8e-05	0.0194	0.0002	0.0072	T	NM_001144856; NM_001144857; NM_018173; ENST00000011684; ENST00000304581; ENST00000396988; ENST00000449001; ENST00000535616; ENST00000536531; ENST00000538208; ENST00000543000; ENST00000544743; BC104751; BC105961; BC109095; OTTHUMT00000399028; OTTHUMT00000399029; OTTHUMT00000399030; OTTHUMT00000399031; OTTHUMT00000399032; OTTHUMT00000399033; OTTHUMT00000399034; OTTHUMT00000399035; OTTHUMT00000399036; uc001qns.3	PLEKHG6	pleckstrin homology domain containing, family G (with RhoGef domain) member 6	chr12	+	Multiple_Complex	6310436	6328506
TC1200007037.hg.1	10.59	9.29	0.8	0.54	T	T	2.46	3.57e-05	0.0125	5.15e-05	0.0028	T	NM_000921; NM_001244683; ENST00000359062; ENST00000542675; ENST00000544307; BC117369; BC117371; OTTHUMT00000401756; OTTHUMT00000401757; OTTHUMT00000401758	PDE3A	phosphodiesterase 3A, cGMP-inhibited	chr12	+	Multiple_Complex	20369245	20684381
TC1200007147.hg.1	6.75	7.82	1.03	0.68	T	T	-2.11	0.0001	0.0218	6.43e-05	0.0032	T	NM_001248002; NM_001248003; NM_001248004; NM_001248005; NM_020183; ENST00000261178; ENST00000266503; ENST00000311001; ENST00000395901; ENST00000457040; ENST00000539558; ENST00000542388; ENST00000544915; ENST00000546179; BC125061; BC125062; OTTHUMT00000403157; OTTHUMT00000403158; OTTHUMT00000403159; OTTHUMT00000403160; OTTHUMT00000403161; OTTHUMT00000403162; OTTHUMT00000403163; OTTHUMT00000403164; OTTHUMT00000403165	ARNTL2	aryl hydrocarbon receptor nuclear translocator-like 2	chr12	+	Multiple_Complex	27332854	27425813
TC1200007382.hg.1	7.31	8.37	0.43	0.52	T	T	-2.08	1.84e-07	0.001	7.66e-07	0.0001	T	ENST00000550858	RP11-76E16.2		chr12	+	Multiple_Complex	42286911	42289598
TC1200007805.hg.1	7.71	6.54	0.77	0.53	T	T	2.25	0.0003	0.0364	0.0002	0.0081	T	snarflaw.aAug10-unspliced	snarflaw	Transcript Identified by AceView	chr12	+	Coding	55688443	55691636
TC1200007892.hg.1	7.55	6.26	0.96	1.03	T	T	2.45	0.0002	0.0323	5.9e-05	0.003	T	NM_001111270; NM_182947; NR_046223; ENST00000286494; ENST00000333972; ENST00000466399; ENST00000469072; ENST00000471370; ENST00000477314; ENST00000484357; ENST00000616622; BC012860; BC047559; OTTHUMT00000326561; OTTHUMT00000326565; OTTHUMT00000326566; OTTHUMT00000326567; OTTHUMT00000335059; OTTHUMT00000335060; OTTHUMT00000335061	ARHGEF25	Rho guanine nucleotide exchange factor 25	chr12	+	Multiple_Complex	57610180	57619379
TC1200008618.hg.1	9.4	8.26	0.68	0.55	T	T	2.2	1.91e-05	0.0093	1.38e-07	3.6e-05	T	ENST00000363063; uc058sia.1	RNY1P16	RNA, Ro-associated Y1 pseudogene 16 [Source:HGNC Symbol;Acc:HGNC:50879]	chr12	+	NonCoding	101719808	101719918
TC1200008972.hg.1	8.29	6.77	0.58	0.87	T	T	2.88	1.12e-05	0.0074	5.47e-06	0.0005	T	NR_038440; ENST00000528549; ENST00000531024; ENST00000531202; ENST00000532697	TBX5-AS1	TBX5 antisense RNA 1	chr12	+	NonCoding	114408191	114412832
TC1200009420.hg.1	13.69	12.42	0.79	0.43	T	T	2.4	0.0002	0.0308	0.0004	0.0119	T	NM_198827; ENST00000261654; ENST00000335486; ENST00000376682; ENST00000446583; ENST00000535015; ENST00000536988; ENST00000537489; ENST00000537600; ENST00000540207; ENST00000541143; ENST00000541937; ENST00000542091; ENST00000543617; ENST00000543826; ENST00000544673; ENST00000545900; BC112307; BC112309; BC143775	ADGRD1	adhesion G protein-coupled receptor D1	chr12	+	Multiple_Complex	130953907	131141469
TC1200009543.hg.1	9.83	8.46	0.81	0.64	T	T	2.59	0.0004	0.0438	0.0019	0.0342	T	ENST00000540136.1; OTTHUMT00000397389; uc058jnj.1	RP11-598F7.5	novel transcript	chr12	-	NonCoding	164664	166321
TC1200009881.hg.1	11.81	10.42	0.81	0.65	T	T	2.63	0.0002	0.0315	0.001	0.0224	T	NM_005127; ENST00000228438; ENST00000538152; ENST00000539028; ENST00000540743; BC005254; OTTHUMT00000399881; OTTHUMT00000399882; OTTHUMT00000399883; OTTHUMT00000399884	CLEC2B	C-type lectin domain family 2, member B	chr12	-	Multiple_Complex	9852369	9870136
TC1200009967.hg.1	10.68	12.16	0.88	0.59	T	T	-2.8	3.98e-06	0.0045	4.66e-06	0.0005	T	NM_030640; ENST00000228862; ENST00000298573; ENST00000536236; ENST00000539940; ENST00000541207; ENST00000545864; BC042101; BC109234; BC109235; OTTHUMT00000400311; OTTHUMT00000400312; OTTHUMT00000400313; OTTHUMT00000400314; OTTHUMT00000400315	DUSP16	dual specificity phosphatase 16	chr12	-	Multiple_Complex	12473282	12562514
TC1200010111.hg.1	9.21	7.19	1.33	1.35	T	T	4.07	0.0003	0.0381	0.0005	0.0128	T	NM_005691; NM_020297; ENST00000261200; ENST00000261201; ENST00000326684; ENST00000538350; ENST00000544039; ENST00000621589; OTTHUMT00000402228; OTTHUMT00000402229; OTTHUMT00000402230; OTTHUMT00000402231; OTTHUMT00000402232; uc001rfk.3	ABCC9	ATP binding cassette subfamily C member 9	chr12	-	Coding	21797390	21941402
TC1200010130.hg.1	10.38	9.11	0.82	0.38	T	T	2.41	6.33e-05	0.0168	0.0001	0.0052	T	NM_001261414; NM_001261415; NM_006940; NM_152989; NM_178010; ENST00000367206; ENST00000381381; ENST00000396007; ENST00000441133; ENST00000451604; ENST00000535530; ENST00000536629; ENST00000536850; ENST00000536911; ENST00000537393; ENST00000538083; ENST00000541536; ENST00000541847; ENST00000542241; ENST00000545921; ENST00000546136; BC060773; OTTHUMT00000402000; OTTHUMT00000402005; OTTHUMT00000402006; OTTHUMT00000402008; OTTHUMT00000402009; OTTHUMT00000402010; OTTHUMT00000402011; OTTHUMT00000402012; OTTHUMT00000402013; OTTHUMT00000402014; OTTHUMT00000402015; OTTHUMT00000402016; OTTHUMT00000402057; OTTHUMT00000402058; OTTHUMT00000402059; uc001rga.3	SOX5	SRY box 5	chr12	-	Multiple_Complex	23529500	24562590
TC1200010182.hg.1	12.38	10.72	0.82	0.39	T	T	3.16	1.02e-06	0.0021	4.81e-06	0.0005	T	NM_030762; ENST00000242728; ENST00000394326; ENST00000541271; BC025968; OTTHUMT00000402714; OTTHUMT00000402715; OTTHUMT00000402716	BHLHE41	basic helix-loop-helix family, member e41	chr12	-	Multiple_Complex	26120026	26125127
TC1200010516.hg.1	13.13	14.5	1.26	0.49	T	T	-2.58	5.13e-05	0.015	0.0001	0.0058	T	NM_001077484; NM_001278387; NM_001278388; NM_001278389; NM_001278390; NM_030674; ENST00000398637; ENST00000439706; ENST00000546519; ENST00000546893; ENST00000548979; ENST00000549049; ENST00000549633; ENST00000550173; ENST00000551506; ENST00000552197; ENST00000612161; BC010620; OTTHUMT00000404216; OTTHUMT00000404217; OTTHUMT00000404218; OTTHUMT00000404219; OTTHUMT00000404220; OTTHUMT00000404221; OTTHUMT00000404222; OTTHUMT00000404223; OTTHUMT00000404224; OTTHUMT00000404225	SLC38A1	solute carrier family 38, member 1	chr12	-	Multiple_Complex	46183056	46270017
TC1200010806.hg.1	6.94	5.75	0.41	0.46	T	T	2.28	1.86e-06	0.003	1.13e-07	3.07e-05	T	NM_001193511; NM_006301; ENST00000267079; ENST00000547020; ENST00000547035; ENST00000547151; ENST00000547488; ENST00000547803; ENST00000548565; ENST00000548690; ENST00000551511; ENST00000551895; ENST00000552365; BC050050; OTTHUMT00000406265; OTTHUMT00000406267; OTTHUMT00000406268; OTTHUMT00000406269; OTTHUMT00000406270; OTTHUMT00000406271; OTTHUMT00000406272; OTTHUMT00000406273; OTTHUMT00000406274; OTTHUMT00000406275; OTTHUMT00000406276	MAP3K12	mitogen-activated protein kinase kinase kinase 12	chr12	-	Multiple_Complex	53479669	53500063
TC1200010839.hg.1	14.68	15.79	1.07	0.42	T	T	-2.16	1.44e-05	0.0083	3.25e-07	6.78e-05	T	NM_002205; ENST00000293379; ENST00000435631; ENST00000547197; ENST00000547744; ENST00000549601; ENST00000550141; ENST00000551564; ENST00000551861; ENST00000552387; ENST00000552431; ENST00000552564; ENST00000552583; ENST00000553071; BC008786; OTTHUMT00000406173; OTTHUMT00000406174; OTTHUMT00000406175; OTTHUMT00000406176; OTTHUMT00000406177; OTTHUMT00000406178; OTTHUMT00000406179; OTTHUMT00000406180; OTTHUMT00000406181; OTTHUMT00000406182; OTTHUMT00000406183; OTTHUMT00000406184; OTTHUMT00000406185	ITGA5	integrin alpha 5	chr12	-	Multiple_Complex	54395261	54419460
TC1200011140.hg.1	11.82	13.19	1.36	0.6	T	T	-2.58	0.0004	0.0432	0.0002	0.0073	T	NM_001178074; NM_021150; ENST00000359742; ENST00000398016; ENST00000535002; ENST00000535323; ENST00000536215; ENST00000538164; ENST00000538211; ENST00000538373; ENST00000539540; ENST00000540433; ENST00000540854; ENST00000541299; ENST00000541947; ENST00000542021; ENST00000542309; ENST00000543172; ENST00000545666; BC115393; BC115394; OTTHUMT00000401975; OTTHUMT00000401976; OTTHUMT00000401977; OTTHUMT00000401978; OTTHUMT00000402022; OTTHUMT00000402023; OTTHUMT00000402024; OTTHUMT00000402025; OTTHUMT00000402026; OTTHUMT00000402027; OTTHUMT00000402028; OTTHUMT00000402029; OTTHUMT00000402030; OTTHUMT00000402031; OTTHUMT00000402032; OTTHUMT00000402033	GRIP1	glutamate receptor interacting protein 1	chr12	-	Multiple_Complex	66347431	66804186
TC1200011310.hg.1	8.64	7.21	0.71	0.31	T	T	2.7	1.97e-07	0.001	6.93e-09	4.06e-06	T	NM_007350; ENST00000266671; ENST00000602540; ENST00000619060; BC018929; BC110820; BC126425; OTTHUMT00000405846; OTTHUMT00000467760; uc001sxu.3	PHLDA1	pleckstrin homology-like domain, family A, member 1	chr12	-	Multiple_Complex	76025447	76033932
TC1200011460.hg.1	8.76	7.58	1.04	0.6	T	T	2.27	0.0001	0.023	6.72e-06	0.0006	T	NM_000899; NM_003994; ENST00000228280; ENST00000347404; ENST00000357116; ENST00000378535; ENST00000552044; ENST00000613305; BC069733; BC069783; BC069797; BC074725; BC126166; BC143899; OTTHUMT00000406423; OTTHUMT00000406424; OTTHUMT00000406425; OTTHUMT00000406426; OTTHUMT00000406427	KITLG	KIT ligand	chr12	-	Multiple_Complex	88492793	88580851
TC1200011495.hg.1	16.82	15.11	0.93	0.84	T	T	3.28	0.0003	0.0337	0.0009	0.0213	T	NM_002345; ENST00000266718; ENST00000546642; ENST00000548071; BC007038; BC035997; OTTHUMT00000407150; OTTHUMT00000407151; OTTHUMT00000407152	LUM	lumican	chr12	-	Multiple_Complex	91102629	91111831
TC1200011496.hg.1	18.79	17.48	0.7	0.51	T	T	2.49	0.0002	0.0273	0.0007	0.0171	T	NM_001920; NM_133503; NM_133504; NM_133505; NM_133506; NM_133507; ENST00000052754; ENST00000393155; ENST00000420120; ENST00000425043; ENST00000441303; ENST00000456569; ENST00000546370; ENST00000546391; ENST00000546745; ENST00000547568; ENST00000547937; ENST00000548218; ENST00000548768; ENST00000549513; ENST00000550099; ENST00000550563; ENST00000550758; ENST00000551354; ENST00000552145; ENST00000552962; BC005322; OTTHUMT00000406799; OTTHUMT00000406800; OTTHUMT00000406801; OTTHUMT00000406802; OTTHUMT00000406803; OTTHUMT00000407153; OTTHUMT00000407154; OTTHUMT00000407155; OTTHUMT00000407156; OTTHUMT00000407157; OTTHUMT00000407158; OTTHUMT00000407159; OTTHUMT00000407160; OTTHUMT00000407161; OTTHUMT00000407162; OTTHUMT00000407163; OTTHUMT00000413717; OTTHUMT00000413718	DCN	decorin	chr12	-	Multiple_Complex	91140484	91183123
TC1200011727.hg.1	11.75	9.81	0.82	0.36	T	T	3.84	5.57e-08	0.0009	1.92e-07	4.6e-05	T	NM_000618; NM_001111283; NM_001111284; ENST00000307046; ENST00000337514; ENST00000392904; ENST00000392905; ENST00000424202; ENST00000456098; ENST00000481539; BC148266; BC152321; OTTHUMT00000313854; OTTHUMT00000313855; OTTHUMT00000313856; OTTHUMT00000313857; OTTHUMT00000313858; OTTHUMT00000313859; uc001tjm.2	IGF1	insulin-like growth factor 1 (somatomedin C)	chr12	-	Multiple_Complex	102395867	102480645
TC1200011838.hg.1	12.75	11.41	1.14	0.87	T	T	2.52	0.0006	0.0499	0.0025	0.0417	T	NM_001142343; NM_001142344; NM_001142345; NM_004072; ENST00000312143; ENST00000412676; ENST00000549466; ENST00000550402; ENST00000550573; ENST00000552995; BC106927; BC106928; OTTHUMT00000404867; OTTHUMT00000404868; OTTHUMT00000404869; OTTHUMT00000404870; OTTHUMT00000404871; uc009zuv.3; uc009zuw.3	CMKLR1	chemerin chemokine-like receptor 1	chr12	-	Multiple_Complex	108288044	108339341
TC1200012008.hg.1	13.8	12.34	0.65	0.5	T	T	2.75	1.26e-05	0.0079	6.95e-06	0.0006	T	NM_000192; NM_080717; NM_181486; ENST00000310346; ENST00000349716; ENST00000405440; ENST00000526441; ENST00000552726; BC027942; OTTHUMT00000388295; OTTHUMT00000388297; OTTHUMT00000388298; OTTHUMT00000388299; OTTHUMT00000404975	TBX5	T-box 5	chr12	-	Multiple_Complex	114353930	114408442
TC1200012234.hg.1	11.92	13.04	0.88	0.32	T	T	-2.18	2.85e-05	0.0113	5.57e-05	0.0029	T	NM_001247997; NM_002956; NM_198240; ENST00000302528; ENST00000358808; ENST00000361654; ENST00000501271; ENST00000514271; ENST00000535290; ENST00000536634; ENST00000537004; ENST00000537178; ENST00000538120; ENST00000539080; ENST00000540304; ENST00000540338; ENST00000540539; ENST00000541108; ENST00000541410; ENST00000543205; ENST00000545889; ENST00000620786; BC114213; BC117209; BC126305; OTTHUMT00000401617; OTTHUMT00000401618; OTTHUMT00000401619; OTTHUMT00000401620; OTTHUMT00000401621; OTTHUMT00000401622; OTTHUMT00000401623; OTTHUMT00000401624; OTTHUMT00000401625; OTTHUMT00000401626; OTTHUMT00000401627; OTTHUMT00000401628; OTTHUMT00000401629; OTTHUMT00000401630; OTTHUMT00000401631; OTTHUMT00000401632; OTTHUMT00000401633; uc001ucg.2; uc001uch.1	CLIP1	CAP-GLY domain containing linker protein 1	chr12	-	Multiple_Complex	122271432	122422632
TC1200012584.hg.1	10.2	11.28	0.86	0.83	T	T	-2.12	0.0003	0.0365	3.86e-06	0.0004	T	NM_018009; ENST00000266556; ENST00000542160; ENST00000543567; ENST00000544021; ENST00000544289; ENST00000544826; ENST00000545700; BC015017; OTTHUMT00000399261; OTTHUMT00000399262; OTTHUMT00000399263; OTTHUMT00000399264; OTTHUMT00000399265; OTTHUMT00000399266; OTTHUMT00000399267	TAPBPL	TAP binding protein-like	chr12	+	Multiple_Complex	6452011	6466517
TC1200012714.hg.1	15.25	16.27	1.18	0.3	T	T	-2.03	0.0002	0.0315	0.0008	0.0197	T	NM_014365; ENST00000281938; ENST00000542496; BC002673; OTTHUMT00000401647; OTTHUMT00000401649	HSPB8	heat shock 22kDa protein 8	chr12	+	Multiple_Complex	119178642	119194748
TC1300007148.hg.1	10.88	8.98	1.28	0.46	T	T	3.73	1.89e-05	0.0093	1.48e-06	0.0002	T	NM_001308465; NM_001308467; NM_001308468; NM_001308469; NM_001308470; NM_001308471; NM_001308476; NM_020377; ENST00000282018; ENST00000614739; ENST00000617562; ENST00000621321; ENST00000622559; BC069160; BC096832; OTTHUMT00000044894; OTTHUMT00000474853; OTTHUMT00000474854; OTTHUMT00000474855; OTTHUMT00000474856	CYSLTR2	cysteinyl leukotriene receptor 2	chr13	+	Coding	48653711	48711226
TC1300007312.hg.1	10.59	7.53	1.51	0.86	T	T	8.35	7.78e-07	0.002	3.24e-06	0.0004	T	NM_001040429; ENST00000377918; ENST00000484979; ENST00000612954; ENST00000615375; BC028165; OTTHUMT00000045139; OTTHUMT00000045140; OTTHUMT00000476501; OTTHUMT00000476502	PCDH17	protocadherin 17	chr13	+	Coding	57631655	57729311
TC1300007491.hg.1	9.53	10.97	0.67	0.92	T	T	-2.72	1.63e-05	0.0085	1.86e-05	0.0013	T	NM_001286818; NM_001730; ENST00000377687; ENST00000464404; ENST00000476859; ENST00000477333; ENST00000539231; BC007695; BC042131; OTTHUMT00000045263; OTTHUMT00000045264; OTTHUMT00000045265; OTTHUMT00000045266	KLF5	Kruppel-like factor 5 (intestinal)	chr13	+	Multiple_Complex	73054976	73077542
TC1300007794.hg.1	12.7	11.39	0.38	0.47	T	T	2.49	1.57e-08	0.0005	1.37e-12	5.32e-09	T	NM_001001715; NM_001286839; NM_005766; NR_036129; ENST00000319562; ENST00000376581; ENST00000423063; ENST00000427404; ENST00000457029; ENST00000457431; ENST00000490389; ENST00000582699; ENST00000593548; ENST00000593990; ENST00000594346; ENST00000594657; ENST00000595366; ENST00000595380; ENST00000595437; ENST00000595817; ENST00000596256; ENST00000596467; ENST00000596545; ENST00000596580; ENST00000596613; ENST00000597596; ENST00000597777; ENST00000598346; ENST00000598389; ENST00000598698; ENST00000599040; ENST00000599151; ENST00000600032; ENST00000600190; ENST00000600380; ENST00000600648; ENST00000601009; ENST00000601133; ENST00000601361; ENST00000601656; ENST00000601762; ENST00000601853; ENST00000602015; ENST00000602171; ENST00000602263; ENST00000602272; ENST00000627049; BC041595; BC071592; OTTHUMT00000045538; OTTHUMT00000045539; OTTHUMT00000045541; OTTHUMT00000045542; OTTHUMT00000045543; OTTHUMT00000045545; OTTHUMT00000045546; OTTHUMT00000462315; OTTHUMT00000462316; OTTHUMT00000462317; OTTHUMT00000462318; OTTHUMT00000462319; OTTHUMT00000462320; OTTHUMT00000462321; OTTHUMT00000462322; OTTHUMT00000462323; OTTHUMT00000462324; OTTHUMT00000462325; OTTHUMT00000462326; OTTHUMT00000462327; OTTHUMT00000462328; OTTHUMT00000462329; OTTHUMT00000462330; OTTHUMT00000462331; OTTHUMT00000462332; OTTHUMT00000462333; OTTHUMT00000462334; OTTHUMT00000462335; OTTHUMT00000462336; OTTHUMT00000462337; OTTHUMT00000462338; OTTHUMT00000462339; OTTHUMT00000462340; OTTHUMT00000462341; OTTHUMT00000462342; OTTHUMT00000462343; OTTHUMT00000462344; OTTHUMT00000462345; OTTHUMT00000462346; OTTHUMT00000462347; OTTHUMT00000462348; uc021rlt.1	FARP1; MIR3170	FERM, ARH/RhoGEF and pleckstrin domain protein 1; microRNA 3170	chr13	+	Multiple_Complex	98142562	98455176
TC1300007870.hg.1	11.43	9.8	1.29	0.88	T	T	3.09	0.0001	0.0245	8.4e-05	0.0039	T	NM_001271754; NM_001271755; NM_001271756; NM_004791; ENST00000376162; ENST00000376180; ENST00000474233; ENST00000490242; ENST00000545560; ENST00000618057; ENST00000622834; BC036788; OTTHUMT00000045668; OTTHUMT00000045669; OTTHUMT00000471111; OTTHUMT00000471112	ITGBL1	integrin beta like 1	chr13	+	Multiple_Complex	101452593	101723106
TC1300008186.hg.1	6.72	7.79	0.53	0.38	T	T	-2.11	3.82e-07	0.0015	2e-06	0.0003	T	ENST00000625078	RP11-341D18.5		chr13	-	Pseudogene	18279320	18309934
TC1300008487.hg.1	9.54	11.47	1.67	1.18	T	T	-3.8	0.0003	0.0355	2.16e-06	0.0003	T	NM_003045; ENST00000380752; ENST00000450494; ENST00000473577; BC063303; BC069358; BC115407; OTTHUMT00000044337; OTTHUMT00000044338; OTTHUMT00000044339	SLC7A1	solute carrier family 7 (cationic amino acid transporter, y+ system), member 1	chr13	-	Multiple_Complex	29509410	29595688
TC1300008892.hg.1	13.4	12.34	0.73	0.53	T	T	2.09	0.0002	0.0274	0.0004	0.0126	T	NM_001162497; NM_001162498; NM_005767; ENST00000345941; ENST00000378434; ENST00000462781; ENST00000464486; ENST00000465365; ENST00000470937; ENST00000481832; ENST00000482024; ENST00000620633; BC040850; BC045651; BC070295; BC106756; OTTHUMT00000044873; OTTHUMT00000044874; OTTHUMT00000276280; OTTHUMT00000276281; OTTHUMT00000276282; OTTHUMT00000276283; OTTHUMT00000276284; OTTHUMT00000276285	LPAR6	lysophosphatidic acid receptor 6	chr13	-	Multiple_Complex	48389567	48444704
TC1300009598.hg.1	10.3	8.39	1.17	0.66	T	T	3.77	3.71e-06	0.0045	4.89e-06	0.0005	T	NM_004951; ENST00000376414; BC020752; OTTHUMT00000045582	GPR183	G protein-coupled receptor 183	chr13	-	Coding	99294530	99307495
TC1300009781.hg.1	9.58	8.55	0.68	0.48	T	T	2.04	3.99e-06	0.0045	2.59e-12	8.15e-09	T	NM_001303110; NM_001845; ENST00000375820; ENST00000467182; ENST00000474391; ENST00000543140; ENST00000615732; BC151220; OTTHUMT00000045759; OTTHUMT00000312866; OTTHUMT00000312867; OTTHUMT00000476753; OTTHUMT00000476754; uc001vqw.4	COL4A1	collagen, type IV, alpha 1	chr13	-	Multiple_Complex	110148958	110307157
TC1300009924.hg.1	9.34	8.25	0.86	0.58	T	T	2.12	0.0001	0.0229	0.0005	0.0132	T	NM_000820; ENST00000327773; ENST00000476291; ENST00000480426; ENST00000608763; ENST00000610073; BC038984; OTTHUMT00000045946; OTTHUMT00000045947; OTTHUMT00000045948; OTTHUMT00000473159; OTTHUMT00000473160	GAS6	growth arrest-specific 6	chr13	-	Multiple_Complex	113820549	113864103
TC1300009933.hg.1	7.64	6.59	0.47	0.44	T	T	2.07	4.12e-06	0.0046	8.22e-06	0.0007	T	NM_007368; ENST00000334062; ENST00000542651; BC038456; BC047242; OTTHUMT00000045957; OTTHUMT00000474624	RASA3	RAS p21 protein activator 3	chr13	-	Multiple_Complex	113977783	114132620
TC1300009951.hg.1	4.68	3.61	0.45	0.21	T	T	2.1	3.45e-06	0.0044	1.25e-05	0.001	T	NR_002815; OTTHUMT00000044194; OTTHUMT00000044195; OTTHUMT00000044196	TPTE2P6; PSPC1P2	transmembrane phosphoinositide 3-phosphatase and tensin homolog 2 pseudogene 6; paraspeckle component 1 pseudogene 2	chr13	+	Multiple_Complex	24540475	24597676
TC1300010007.hg.1	5.78	4.65	0.74	0.55	T	T	2.19	0.0002	0.0307	0.0007	0.018	T	NM_182614; ENST00000375348; ENST00000467169; ENST00000483678; ENST00000488362; ENST00000498692; BC018995; OTTHUMT00000045951; OTTHUMT00000045952; OTTHUMT00000045954; OTTHUMT00000045955; OTTHUMT00000045956	TMEM255B	transmembrane protein 255B	chr13	+	Multiple_Complex	113759240	113811953
TC1300010033.hg.1	7.76	9.41	1.6	0.61	T	T	-3.12	6.32e-05	0.0168	3.31e-05	0.002	T	NM_001144981; NM_001144982; NM_001144983; NM_001144984; NM_001144985; NM_001144986; NM_001198908; ENST00000239859; ENST00000239860; ENST00000379862; ENST00000379864; ENST00000471781; ENST00000477250; ENST00000479850; ENST00000485600; ENST00000486683; ENST00000491049; ENST00000503173; ENST00000506800; ENST00000510088; BC146975; BC171867; BC171872; BC171874; BC171880; BC171881; BC171882; OTTHUMT00000044504; OTTHUMT00000044505; OTTHUMT00000044507; OTTHUMT00000044508; OTTHUMT00000044509; OTTHUMT00000044510; OTTHUMT00000044511; OTTHUMT00000368250; OTTHUMT00000368251; OTTHUMT00000368252; OTTHUMT00000368253; OTTHUMT00000368254; OTTHUMT00000368255	CCDC169	coiled-coil domain containing 169	chr13	-	Multiple_Complex	36222008	36297855
TC1400007154.hg.1	10.01	8.69	0.9	0.35	T	T	2.5	0.0006	0.0489	0.001	0.0223	T	NM_001243773; NM_001243774; NM_053064; ENST00000335281; ENST00000553299; ENST00000553432; ENST00000553560; ENST00000554736; ENST00000554832; ENST00000554840; ENST00000554875; ENST00000555472; ENST00000556471; ENST00000556522; ENST00000556752; ENST00000556766; ENST00000557208; ENST00000557376; ENST00000615906; BC020774; BC060856; OTTHUMT00000411579; OTTHUMT00000411580; OTTHUMT00000411581; OTTHUMT00000411582; OTTHUMT00000411583; OTTHUMT00000411584; OTTHUMT00000411585; OTTHUMT00000411587; OTTHUMT00000411588; OTTHUMT00000411589; OTTHUMT00000411590; OTTHUMT00000411591; OTTHUMT00000411592; OTTHUMT00000411593; OTTHUMT00000411594; uc001wzk.3	GNG2	guanine nucleotide binding protein (G protein), gamma 2	chr14	+	Multiple_Complex	51826195	51979342
TC1400007320.hg.1	9.13	7.97	0.8	0.24	T	T	2.24	1.36e-05	0.0079	3.2e-06	0.0004	T	NM_001079520; NM_016651; NR_046093; NR_046095; ENST00000335867; ENST00000395153; ENST00000421793; ENST00000541264; ENST00000555845; ENST00000556859; OTTHUMT00000276939; OTTHUMT00000325514; OTTHUMT00000325515; OTTHUMT00000411626; OTTHUMT00000411627; OTTHUMT00000411628	DACT1	dishevelled-binding antagonist of beta-catenin 1	chr14	+	Multiple_Complex	58633967	58648321
TC1400007732.hg.1	8.82	7.57	0.73	0.36	T	T	2.38	3.16e-05	0.0116	5.3e-08	1.71e-05	T	NM_014909; ENST00000167106; ENST00000553518; ENST00000554237; ENST00000554743; ENST00000556038; BC009031; BC051896; OTTHUMT00000413706; OTTHUMT00000413707; OTTHUMT00000413709; OTTHUMT00000413710; OTTHUMT00000413711	VASH1	vasohibin 1	chr14	+	Multiple_Complex	76761892	76783020
TC1400008606.hg.1	15.57	13.93	0.96	0.67	T	T	3.11	0.0003	0.0325	0.0008	0.0183	T	NM_002933; NM_198232; NM_198234; NM_198235; ENST00000340900; ENST00000397967; ENST00000397970; ENST00000412779; ENST00000555698; BC005324; BC022882; OTTHUMT00000073791; OTTHUMT00000073793; OTTHUMT00000411333; OTTHUMT00000411334; OTTHUMT00000411335	RNASE1	ribonuclease, RNase A family, 1 (pancreatic)	chr14	-	Multiple_Complex	20801228	20803278
TC1400008705.hg.1	15.47	16.47	1.38	0.46	T	T	-2	0.0004	0.0397	3.22e-05	0.002	T	NM_001267036; NM_001267037; NM_012244; NM_182728; NR_049767; ENST00000316902; ENST00000339733; ENST00000397310; ENST00000422941; ENST00000453702; ENST00000469263; ENST00000524758; ENST00000525062; ENST00000528186; ENST00000528806; ENST00000528860; ENST00000529705; ENST00000532568; ENST00000617478; ENST00000618208; ENST00000621729; BC052250; OTTHUMT00000071718; OTTHUMT00000071719; OTTHUMT00000071720; OTTHUMT00000382160; OTTHUMT00000382162; OTTHUMT00000382163; OTTHUMT00000382164; OTTHUMT00000382165; OTTHUMT00000382166; OTTHUMT00000382167; OTTHUMT00000382168; OTTHUMT00000382169	SLC7A8	solute carrier family 7 (amino acid transporter light chain, L system), member 8	chr14	-	Multiple_Complex	23125295	23183674
TC1400009174.hg.1	8.22	6.45	0.84	0.45	T	T	3.4	1.96e-07	0.001	3.81e-07	7.59e-05	T	hituru.aAug10-unspliced	hituru	Transcript Identified by AceView	chr14	-	NonCoding	51998175	51999916
TC1400009175.hg.1	11.21	9.62	0.67	0.52	T	T	3.01	5.61e-07	0.0017	3.93e-07	7.67e-05	T	NM_007361; ENST00000216286; ENST00000541773; ENST00000553297; ENST00000554284; ENST00000555310; ENST00000556572; ENST00000556686; ENST00000557051; ENST00000617139; BC035608; OTTHUMT00000276888; OTTHUMT00000411605; OTTHUMT00000411606; OTTHUMT00000411607; OTTHUMT00000411608; OTTHUMT00000411609; OTTHUMT00000411610	NID2	nidogen 2 (osteonidogen)	chr14	-	Multiple_Complex	52004802	52069228
TC1400009214.hg.1	9.29	6.79	0.92	0.96	T	T	5.64	6.67e-06	0.0059	3.4e-05	0.002	T	NM_001202; NM_130850; NM_130851; ENST00000245451; ENST00000417573; ENST00000558489; ENST00000558961; ENST00000558984; ENST00000559087; ENST00000559501; ENST00000559642; ENST00000609748; BC020546; OTTHUMT00000276894; OTTHUMT00000417538; OTTHUMT00000417539; OTTHUMT00000417540; OTTHUMT00000417541; OTTHUMT00000417542; OTTHUMT00000417543; OTTHUMT00000472395	BMP4	bone morphogenetic protein 4	chr14	-	Multiple_Complex	53949736	53958761
TC1400009395.hg.1	8.12	9.18	0.78	0.62	T	T	-2.09	0.0002	0.0254	0.0007	0.0168	T	NM_030791; ENST00000247225; BC063839; BC070060; OTTHUMT00000072626	SGPP1	sphingosine-1-phosphate phosphatase 1	chr14	-	Coding	63684214	63728095
TC1400009585.hg.1	6.56	7.68	0.81	0.4	T	T	-2.18	1.22e-05	0.0078	2.18e-05	0.0015	T	NM_001284230; NM_001284231; NM_001284232; NM_033141; ENST00000381250; ENST00000553414; ENST00000554024; ENST00000554146; ENST00000554752; ENST00000555993; ENST00000611979; BC133706; OTTHUMT00000412550; OTTHUMT00000412551; OTTHUMT00000412552; OTTHUMT00000412553; OTTHUMT00000412554; OTTHUMT00000412555	MAP3K9	mitogen-activated protein kinase kinase kinase 9	chr14	-	Multiple_Complex	70722526	70809534
TC1400009705.hg.1	11.49	13.28	1.96	0.68	T	T	-3.45	0.0003	0.0369	3.01e-05	0.0019	T	NM_001207012; NM_001293643; NM_002632; ENST00000238607; ENST00000405431; ENST00000553716; ENST00000555234; ENST00000555253; ENST00000555567; ENST00000556939; ENST00000557748; BC001422; BC007255; BC007789; OTTHUMT00000413744; OTTHUMT00000413745; OTTHUMT00000413746; OTTHUMT00000413747; OTTHUMT00000413748; OTTHUMT00000413749; OTTHUMT00000414063; OTTHUMT00000414064	PGF	placental growth factor	chr14	-	Multiple_Complex	74941830	74955784
TC1400009714.hg.1	13.89	14.97	0.47	0.35	T	T	-2.12	2.04e-05	0.0098	5.03e-06	0.0005	T	NM_006827; ENST00000303575; ENST00000555036; ENST00000555085; ENST00000555873; ENST00000556969; ENST00000557670; ENST00000622441; BC001496; BC001825; OTTHUMT00000415034; OTTHUMT00000415035; OTTHUMT00000415036; OTTHUMT00000415037; OTTHUMT00000415039; OTTHUMT00000415040; OTTHUMT00000474220	TMED10	transmembrane p24 trafficking protein 10	chr14	-	Multiple_Complex	75131468	75176646
TC1400009738.hg.1	12.98	11.29	1.06	0.75	T	T	3.24	9.76e-05	0.0211	4.56e-05	0.0025	T	NM_003239; ENST00000238682; ENST00000554980; ENST00000555193; ENST00000556285; ENST00000556507; ENST00000556674; ENST00000557493; BC018503; OTTHUMT00000413684; OTTHUMT00000413685; OTTHUMT00000413686; OTTHUMT00000413687; OTTHUMT00000413688; OTTHUMT00000413689; OTTHUMT00000413690	TGFB3	transforming growth factor beta 3	chr14	-	Multiple_Complex	75958097	75982991
TC1400009990.hg.1	6.21	7.76	1.32	0.84	T	T	-2.93	0.0005	0.0466	0.0006	0.0149	T	gleepar.aAug10-unspliced	gleepar	Transcript Identified by AceView	chr14	-	Unassigned	91772106	91774198
TC1400009992.hg.1	11.57	9.22	1.38	0.78	T	T	5.13	8.93e-05	0.0202	0.0001	0.0056	T	NM_006329; ENST00000267620; ENST00000342058; ENST00000554121; ENST00000554468; ENST00000556154; ENST00000556961; ENST00000557088; ENST00000557462; ENST00000557570; BC022280; OTTHUMT00000411785; OTTHUMT00000411786; OTTHUMT00000411787; OTTHUMT00000411788; OTTHUMT00000411789; OTTHUMT00000411790; OTTHUMT00000411791; OTTHUMT00000411792; OTTHUMT00000411793	FBLN5	fibulin 5	chr14	-	Multiple_Complex	91869411	91947987
TC1400010071.hg.1	11.57	13.55	1.74	0.67	T	T	-3.94	0.0001	0.0218	6e-05	0.0031	T	NM_024734; ENST00000298912; ENST00000553733; ENST00000555336; ENST00000555615; ENST00000556416; ENST00000556441; ENST00000556454; ENST00000557215; ENST00000557696; BC068482; OTTHUMT00000414518; OTTHUMT00000414519; OTTHUMT00000414520; OTTHUMT00000414521; OTTHUMT00000414522; OTTHUMT00000414524; OTTHUMT00000414525; OTTHUMT00000414526; OTTHUMT00000414527	CLMN	calmin (calponin-like, transmembrane)	chr14	-	Multiple_Complex	95181939	95319908
TC1400010211.hg.1	6.96	5.8	0.9	0.41	T	T	2.23	0.0003	0.0329	0.0002	0.0082	T	NM_001134888; ENST00000534062; BC150617; OTTHUMT00000395127; uc010txj.1	RTL1	retrotransposon-like 1	chr14	-	Coding	100880655	100884847
TC1400010438.hg.1	9.91	12.8	1.51	1.17	T	T	-7.4	8.67e-05	0.02	5.03e-06	0.0005	T	uc059gcl.1	AL928742.1		chr14	-	Precursor_microRNA	105591070	105591129
TC1400010443.hg.1	8.54	10.37	1.45	1.11	T	T	-3.55	0.0003	0.0364	0.0005	0.0147	T	ENST00000497872.2; OTTHUMT00000380303; uc001ysc.4	AL928768.3	novel transcript	chr14	-	NonCoding	105703961	105704602
TC1400010445.hg.1	11.33	13.03	0.93	0.92	T	T	-3.26	0.0004	0.0406	1.49e-05	0.0011	T	uc059gcz.1	AL901608.1		chr14	-	Precursor_microRNA	105711923	105711992
TC1400010453.hg.1	9.7	11.32	0.78	0.67	T	T	-3.08	0.0001	0.0224	4.44e-05	0.0025	T	NR_130468; ENST00000579784	MIR4539	microRNA 4539	chr14	-	Precursor_microRNA	105857513	105857572
TC1400010454.hg.1	7.95	10.35	1.04	1.05	T	T	-5.27	5.7e-05	0.0158	5.1e-05	0.0027	T	uc059gdt.1	AC246787.5		chr14	-	Precursor_microRNA	105857573	105857632
TC1400010455.hg.1	7.95	10.35	1.04	1.05	T	T	-5.27	5.7e-05	0.0158	5.1e-05	0.0027	T	uc059gdu.1	AC246787.3		chr14	-	Precursor_microRNA	105857743	105857802
TC1400010456.hg.1	7.45	8.45	0.41	0.59	T	T	-2	0.0002	0.0288	4.21e-06	0.0004	T	NR_130467; ENST00000581377	MIR4538	microRNA 4538	chr14	-	Multiple_Complex	105858124	105858242
TC1400010457.hg.1	9.49	10.95	0.82	0.62	T	T	-2.76	0.0004	0.04	8.25e-05	0.0039	T	uc059gdv.1	AC246787.1		chr14	-	Precursor_microRNA	105858335	105858412
TC1400010459.hg.1	7.62	9.88	1.17	1.01	T	T	-4.82	8.15e-05	0.0195	2.85e-06	0.0003	T	NR_130466	MIR4537	microRNA 4537	chr14	-	Precursor_microRNA	105859043	105859111
TC1400010460.hg.1	7.3	9.32	1.03	1.02	T	T	-4.08	0.0002	0.0267	4.15e-06	0.0004	T	ENST00000581717	MIR4537	microRNA 4537	chr14	-	Precursor_microRNA	105859484	105859553
TC1400010461.hg.1	8.28	9.88	1.06	0.77	T	T	-3.02	0.0003	0.0355	9.47e-06	0.0008	T	uc059gdx.1	AC246787.4		chr14	-	Precursor_microRNA	105859738	105859804
TC1400010620.hg.1	9.93	8.89	0.67	0.56	T	T	2.06	0.0003	0.0324	0.0004	0.0118	T	NM_003082; ENST00000216294; BC014984; BC019038; OTTHUMT00000276976; uc001xft.3	SNAPC1	small nuclear RNA activating complex polypeptide 1	chr14	+	Multiple_Complex	61762357	61796428
TC1400010629.hg.1	10.75	11.99	1.05	0.54	T	T	-2.35	0.0001	0.0221	0.0003	0.0091	T	NM_001195283; NM_017791; ENST00000238667; ENST00000539311; ENST00000553341; ENST00000554496; ENST00000554580; ENST00000555027; ENST00000555058; ENST00000556409; ENST00000556745; ENST00000556856; BC019087; OTTHUMT00000413672; OTTHUMT00000413673; OTTHUMT00000413674; OTTHUMT00000413675; OTTHUMT00000413676; OTTHUMT00000413677; OTTHUMT00000413678; OTTHUMT00000414440; OTTHUMT00000414443; OTTHUMT00000414444	FLVCR2	feline leukemia virus subgroup C cellular receptor family, member 2	chr14	+	Multiple_Complex	75578597	75648169
TC1400010651.hg.1	13.99	12.8	1.18	0.71	T	T	2.28	0.0005	0.0474	1.25e-09	1.04e-06	T	NM_003836; ENST00000331224; ENST00000392848; ENST00000555747; ENST00000556051; BC007741; BC013197; BC014015; OTTHUMT00000414388; OTTHUMT00000414390; OTTHUMT00000414393; OTTHUMT00000414394	DLK1	delta-like 1 homolog (Drosophila)	chr14	+	Multiple_Complex	100725705	100735198
TC1400010704.hg.1	8.47	10.12	1.21	0.67	T	T	-3.15	9.33e-05	0.0207	0.0002	0.0075	T	NM_001311; ENST00000330233; ENST00000392531; ENST00000409393; ENST00000460900; ENST00000461556; ENST00000496700; BC002738; OTTHUMT00000074603; OTTHUMT00000335462; OTTHUMT00000335463; OTTHUMT00000335464; OTTHUMT00000335465; OTTHUMT00000335466	CRIP1	cysteine-rich protein 1 (intestinal)	chr14	+	Multiple_Complex	105486317	105488947
TC1400010777.hg.1	10.23	11.28	1.34	0.67	T	T	-2.06	0.0005	0.0475	0.0002	0.0078	T	NM_001128595; NM_001128596; NM_001289134; NM_152332; ENST00000340892; ENST00000360594; ENST00000435962; ENST00000554424; ENST00000555302; ENST00000556018; ENST00000556590; BC040503; OTTHUMT00000411778; OTTHUMT00000411779; OTTHUMT00000411780; OTTHUMT00000411781; OTTHUMT00000411782; OTTHUMT00000411783; OTTHUMT00000411784	TC2N	tandem C2 domains, nuclear	chr14	-	Multiple_Complex	91779751	91867536
TC1500006447.hg.1	10.69	9.69	0.55	0.41	T	T	2.01	0.0002	0.0297	0.0001	0.0048	T	NR_038836; ENST00000554701; ENST00000555186; ENST00000566448	CHEK2P2	checkpoint kinase 2 pseudogene 2	chr15	+	Multiple_Complex	20282721	20291588
TC1500007034.hg.1	12.26	13.31	0.63	0.66	T	T	-2.08	0.0004	0.0418	4.12e-07	7.93e-05	T	NM_003825; NM_130798; ENST00000249647; ENST00000349777; ENST00000397138; ENST00000561526; ENST00000563333; ENST00000563451; ENST00000563765; ENST00000563830; ENST00000563873; ENST00000564153; ENST00000566035; ENST00000566141; ENST00000566327; ENST00000567094; ENST00000568227; ENST00000568331; ENST00000568451; ENST00000568514; ENST00000568745; ENST00000568841; ENST00000568859; ENST00000626061; ENST00000627440; BC000148; BC003686; BC022890; OTTHUMT00000253111; OTTHUMT00000253171; OTTHUMT00000423101; OTTHUMT00000423102; OTTHUMT00000423103; OTTHUMT00000423104; OTTHUMT00000423105; OTTHUMT00000423106; OTTHUMT00000423107; OTTHUMT00000423108; OTTHUMT00000423109; OTTHUMT00000423110; OTTHUMT00000423111; OTTHUMT00000423112; OTTHUMT00000423113; OTTHUMT00000423114; OTTHUMT00000423115; OTTHUMT00000423116; OTTHUMT00000423117; OTTHUMT00000423118	SNAP23	synaptosome associated protein 23kDa	chr15	+	Multiple_Complex	42491233	42545356
TC1500007143.hg.1	12.38	11.33	0.74	0.59	T	T	2.06	0.0002	0.0254	4.83e-09	3.11e-06	T	NM_001198999; NM_020858; NM_024966; NM_153616; NM_153617; NM_153618; NM_153619; ENST00000316364; ENST00000354744; ENST00000355997; ENST00000358066; ENST00000389425; ENST00000389428; ENST00000536845; ENST00000537942; ENST00000558014; ENST00000558431; ENST00000558816; ENST00000559064; ENST00000559184; ENST00000559196; ENST00000560006; ENST00000560636; ENST00000561106; ENST00000561133; BC150253; OTTHUMT00000416860; OTTHUMT00000416861; OTTHUMT00000416862; OTTHUMT00000416863; OTTHUMT00000416864; OTTHUMT00000416865; OTTHUMT00000416866; OTTHUMT00000416867; OTTHUMT00000416868; OTTHUMT00000416869; OTTHUMT00000416870; OTTHUMT00000416871; OTTHUMT00000416872; OTTHUMT00000416873; OTTHUMT00000416874; OTTHUMT00000416875; uc001zvy.3; uc001zvz.3; uc001zwb.3; uc001zwc.3	SEMA6D	sema domain, transmembrane domain (TM), and cytoplasmic domain, (semaphorin) 6D	chr15	+	Multiple_Complex	47184101	47774223
TC1500007739.hg.1	6.74	8.69	1.76	0.83	T	T	-3.87	0.0003	0.0326	0.0011	0.0242	T	NM_001286429; NM_024817; ENST00000261862; ENST00000355327; ENST00000357769; ENST00000567745; ENST00000567776; ENST00000567838; ENST00000620694; BC140868; OTTHUMT00000257243; OTTHUMT00000257253; OTTHUMT00000420805; OTTHUMT00000420806; OTTHUMT00000420807; OTTHUMT00000474079	THSD4	thrombospondin type 1 domain containing 4	chr15	+	Multiple_Complex	71096952	71783383
TC1500007829.hg.1	10.49	8.84	0.87	0.8	T	T	3.13	0.0003	0.0324	0.0006	0.0149	T	NM_005576; ENST00000261921; ENST00000562548; ENST00000566011; ENST00000566530; ENST00000567675; BC015090; BC068542; OTTHUMT00000268995; OTTHUMT00000419872; OTTHUMT00000419946; OTTHUMT00000419947; OTTHUMT00000420342	LOXL1	lysyl oxidase-like 1	chr15	+	Multiple_Complex	73925989	73952137
TC1500007843.hg.1	6	7.12	0.45	0.6	T	T	-2.17	8.03e-05	0.0194	0.0002	0.0079	T	ENST00000568496.1; OTTHUMT00000419661; uc059lif.1	CTD-2311M21.3	novel transcript, antisense to CYP11A1	chr15	+	NonCoding	74365435	74371211
TC1500008043.hg.1	8.22	9.87	1.43	0.73	T	T	-3.14	5.49e-05	0.0155	0.0003	0.0087	T	NM_021214; ENST00000258884; ENST00000558464; ENST00000559506; ENST00000560126; ENST00000560609; BC059401; BC115003	ABHD17C	abhydrolase domain containing 17C	chr15	+	Multiple_Complex	80679684	80755621
TC1500008170.hg.1	7.19	9.12	1.25	0.81	T	T	-3.84	0.0001	0.0215	0.0002	0.0084	T	NM_020778; ENST00000258888; ENST00000558077; OTTHUMT00000308997; OTTHUMT00000418782; uc002ble.3	ALPK3	alpha kinase 3	chr15	+	Multiple_Complex	84816680	84873482
TC1500008335.hg.1	10.94	13.24	1.9	0.77	T	T	-4.92	0.0003	0.0335	0.0006	0.0151	T	NM_001289823; NM_001289824; NM_002569; ENST00000268171; ENST00000558794; ENST00000559353; ENST00000560018; ENST00000560824; ENST00000610579; ENST00000618099; BC012181; OTTHUMT00000313492; OTTHUMT00000418242; OTTHUMT00000418243; OTTHUMT00000418244; OTTHUMT00000418245	FURIN	furin (paired basic amino acid cleaving enzyme)	chr15	+	Multiple_Complex	90868592	90883458
TC1500008470.hg.1	10	8.75	0.52	0.59	T	T	2.38	9.35e-07	0.002	3.76e-07	7.49e-05	T	NM_183376; ENST00000268042; BC028704; BC070100; OTTHUMT00000313535	ARRDC4	arrestin domain containing 4	chr15	+	Coding	97960698	97973838
TC1500009056.hg.1	5.9	8.44	1.51	1.41	T	T	-5.83	0.0002	0.0305	0.0001	0.0053	T	NM_001128602; NM_001306086; NM_005739; ENST00000310803; ENST00000414708; ENST00000450598; ENST00000539159; ENST00000557875; ENST00000558164; ENST00000558418; ENST00000558432; ENST00000559830; ENST00000560425; ENST00000560929; ENST00000561117; ENST00000561180; BC109296; BC109297; OTTHUMT00000418223; OTTHUMT00000418224; OTTHUMT00000418225; OTTHUMT00000418226; OTTHUMT00000418227; OTTHUMT00000418228; OTTHUMT00000418229; OTTHUMT00000418230; OTTHUMT00000418231; OTTHUMT00000418232; OTTHUMT00000418233; OTTHUMT00000418234	RASGRP1	RAS guanyl releasing protein 1 (calcium and DAG-regulated)	chr15	-	Multiple_Complex	38488098	38565575
TC1500009200.hg.1	9.83	11.02	1.09	0.73	T	T	-2.29	0.0003	0.0364	0.0013	0.0269	T	NM_173500; ENST00000267890; ENST00000562880; ENST00000564431; ENST00000566931; ENST00000567274; ENST00000567485; ENST00000567840; ENST00000622375; BC071556; OTTHUMT00000431106; OTTHUMT00000431431; OTTHUMT00000431432; OTTHUMT00000431433; OTTHUMT00000431434; OTTHUMT00000431435; OTTHUMT00000431644	TTBK2	tau tubulin kinase 2	chr15	-	Multiple_Complex	42738734	42920810
TC1500009377.hg.1	8.45	6.26	1.34	0.66	T	T	4.56	1.58e-05	0.0085	5.41e-05	0.0029	T	NM_024837; NR_073596; NR_073597; NR_073598; ENST00000284509; ENST00000557955; ENST00000558024; ENST00000558203; ENST00000558458; ENST00000558498; ENST00000558829; ENST00000558906; ENST00000558959; ENST00000559726; ENST00000559829; ENST00000559998; ENST00000560161; ENST00000560354; ENST00000560437; ENST00000560479; ENST00000561104; ENST00000561385; OTTHUMT00000418098; OTTHUMT00000418099; OTTHUMT00000418100; OTTHUMT00000418101; OTTHUMT00000418102; OTTHUMT00000418103; OTTHUMT00000418104; OTTHUMT00000418105; OTTHUMT00000418106; OTTHUMT00000418107; OTTHUMT00000418108; OTTHUMT00000418109; OTTHUMT00000418110; OTTHUMT00000418111; OTTHUMT00000418112; OTTHUMT00000418113; OTTHUMT00000418114	ATP8B4	ATPase, class I, type 8B, member 4	chr15	-	Multiple_Complex	49858238	50182817
TC1500009904.hg.1	10.32	11.61	0.7	0.52	T	T	-2.44	2.84e-05	0.0113	0.0001	0.0055	T	NM_001105192; NM_001282979; NM_001282980; NM_001282981; NM_001282982; NM_005078; NM_020908; ENST00000317509; ENST00000440567; ENST00000451782; ENST00000537387; ENST00000539550; ENST00000542329; ENST00000557815; ENST00000557907; ENST00000557919; ENST00000557984; ENST00000557997; ENST00000558201; ENST00000558379; ENST00000558939; ENST00000559048; ENST00000559191; ENST00000559574; ENST00000559608; ENST00000559826; ENST00000559929; ENST00000560525; ENST00000560589; ENST00000560939; ENST00000560996; ENST00000561453; ENST00000627388; BC041831; BC043247; OTTHUMT00000416913; OTTHUMT00000416914; OTTHUMT00000416915; OTTHUMT00000416916; OTTHUMT00000416917; OTTHUMT00000416918; OTTHUMT00000416919; OTTHUMT00000416920; OTTHUMT00000416921; OTTHUMT00000416922; OTTHUMT00000416923; OTTHUMT00000416924; OTTHUMT00000416925; OTTHUMT00000416926; OTTHUMT00000416927; OTTHUMT00000416928; OTTHUMT00000416930; OTTHUMT00000416931; OTTHUMT00000416933; OTTHUMT00000416934; OTTHUMT00000416935; OTTHUMT00000416936; OTTHUMT00000416937; OTTHUMT00000416938; OTTHUMT00000439637	TLE3	transducin-like enhancer of split 3	chr15	-	Multiple_Complex	70047790	70098176
TC1500009937.hg.1	6.16	7.47	0.89	0.6	T	T	-2.49	1.49e-05	0.0084	1.8e-05	0.0013	T	vorper.aAug10-unspliced	vorper	Transcript Identified by AceView	chr15	-	NonCoding	71288767	71295564
TC1500010010.hg.1	12.69	14.69	2.06	0.81	T	T	-4	0.0001	0.0236	0.0002	0.0073	T	NM_000781; NM_001099773; ENST00000268053; ENST00000358632; ENST00000416978; ENST00000435365; ENST00000450547; ENST00000466978; ENST00000467407; ENST00000498141; ENST00000566674; ENST00000569662; BC032329; OTTHUMT00000319737; OTTHUMT00000319738; OTTHUMT00000319739; OTTHUMT00000319740; OTTHUMT00000319741; OTTHUMT00000319742; OTTHUMT00000319743; OTTHUMT00000319744; OTTHUMT00000419657; OTTHUMT00000419709	CYP11A1	cytochrome P450, family 11, subfamily A, polypeptide 1	chr15	-	Multiple_Complex	74337759	74367740
TC1500010018.hg.1	11.82	13.34	1.11	0.49	T	T	-2.86	1.82e-05	0.0091	6.01e-07	0.0001	T	NM_001146029; NM_001146030; NM_003612; ENST00000261918; ENST00000542748; ENST00000543145; ENST00000567345; ENST00000569617; BC101643; BC101647; OTTHUMT00000272904; OTTHUMT00000419635; OTTHUMT00000419636; OTTHUMT00000419637	SEMA7A	semaphorin 7A, GPI membrane anchor (John Milton Hagen blood group)	chr15	-	Multiple_Complex	74409289	74434467
TC1500010407.hg.1	14.48	12.09	1.3	0.6	T	T	5.26	0.0001	0.0214	8.22e-05	0.0039	T	NM_001150; ENST00000300060; ENST00000558177; ENST00000558740; ENST00000559761; ENST00000559874; ENST00000559887; ENST00000560028; ENST00000560030; ENST00000560137; BC058928; OTTHUMT00000313425; OTTHUMT00000416686; OTTHUMT00000416687; OTTHUMT00000416688; OTTHUMT00000416689; OTTHUMT00000416690; OTTHUMT00000416691; OTTHUMT00000416692; OTTHUMT00000416955	ANPEP	alanyl (membrane) aminopeptidase	chr15	-	Multiple_Complex	89784889	89815401
TC1500010755.hg.1	7.77	9.32	1.3	0.71	T	T	-2.93	0.0002	0.0273	0.0007	0.0175	T	NM_182703; ENST00000319580; ENST00000395720; ENST00000395723; ENST00000483400; ENST00000491145; ENST00000496480; ENST00000496660; ENST00000513267; ENST00000611260; ENST00000620154; BC101273; BC101274; BC101275; OTTHUMT00000256660; OTTHUMT00000256705; OTTHUMT00000256706; OTTHUMT00000256759; OTTHUMT00000256760; OTTHUMT00000256761; OTTHUMT00000256762; OTTHUMT00000256763; OTTHUMT00000365705	ANKDD1A	ankyrin repeat and death domain containing 1A	chr15	+	Multiple_Complex	64911902	64958700
TC1500010792.hg.1	9.53	8.44	0.61	0.36	T	T	2.12	0.0002	0.0308	0.0008	0.0189	T	NM_001159643; NM_001159644; NM_018349; ENST00000357742; ENST00000449432; ENST00000451018; ENST00000557505; ENST00000557742; BC131527; OTTHUMT00000415060; OTTHUMT00000415061; OTTHUMT00000415109; OTTHUMT00000415110; OTTHUMT00000434966	MCTP2	multiple C2 domains, transmembrane 2	chr15	+	Multiple_Complex	94298200	94483952
TC1500010864.hg.1	11.1	9.78	0.65	0.78	T	T	2.48	7.15e-06	0.0061	3.65e-05	0.0021	T	NM_001482; ENST00000396659; ENST00000558118; ENST00000558163; ENST00000558336; ENST00000558362; ENST00000558537; ENST00000558916; ENST00000559885; ENST00000561376; BC004141; OTTHUMT00000254220; OTTHUMT00000416531; OTTHUMT00000416532; OTTHUMT00000416533; OTTHUMT00000416534; OTTHUMT00000416535; OTTHUMT00000416536; OTTHUMT00000416538; OTTHUMT00000416539	GATM	glycine amidinotransferase (L-arginine:glycine amidinotransferase)	chr15	-	Multiple_Complex	45361124	45378793
TC1600006733.hg.1	7.05	8.11	0.72	0.51	T	T	-2.08	6.84e-05	0.0178	0.0003	0.0097	T	NM_032575; ENST00000262366; ENST00000433375; OTTHUMT00000251630	GLIS2	GLIS family zinc finger 2	chr16	+	Multiple_Complex	4314761	4339597
TC1600006880.hg.1	7.24	9.11	1.18	0.84	T	T	-3.65	7.34e-06	0.0061	7.19e-06	0.0006	T	ENST00000535363.1; OTTHUMT00000397902; uc059qso.1	RP11-27M24.1	novel transcript, antisense to EMP2	chr16	+	NonCoding	10529440	10532082
TC1600006985.hg.1	9.1	10.66	0.75	0.51	T	T	-2.95	0.0002	0.0277	0.0006	0.0153	T	ENST00000570945.1; ENST00000571639.1; ENST00000575792.1; garaw.dAug10; OTTHUMT00000436878; OTTHUMT00000436879; OTTHUMT00000436880; uc059rak.1; uc059ral.1; uc059ram.1	RP11-65J21.3; garaw	Transcript Identified by AceView; novel transcript	chr16	+	NonCoding	14301364	14326893
TC1600007017.hg.1	8.63	7.5	0.47	0.34	T	T	2.19	6.68e-05	0.0175	5.82e-05	0.003	T	OTTHUMT00000468072; uc059rfi.1	CTB-193M12.5	novel transcript	chr16	+	NonCoding	15701237	15702118
TC1600007217.hg.1	8.32	10.71	1.64	0.84	T	T	-5.25	2.22e-05	0.0102	6.03e-05	0.0031	T	NM_000336; ENST00000307331; ENST00000343070; ENST00000564275; ENST00000566441; ENST00000566870; ENST00000568085; ENST00000568923; ENST00000569789; BC036352; uc002dln.3	SCNN1B	sodium channel, non voltage gated 1 beta subunit	chr16	+	Multiple_Complex	23278231	23381299
TC1600007240.hg.1	7.94	6.2	0.97	0.62	T	T	3.34	1.1e-05	0.0074	3.05e-06	0.0003	T	NM_002738; NM_212535; ENST00000303531; ENST00000321728; ENST00000463752; ENST00000466124; ENST00000472066; ENST00000482000; ENST00000486868; ENST00000487674; ENST00000498058; ENST00000498739; BC036472; OTTHUMT00000254504; OTTHUMT00000254505; OTTHUMT00000268350; OTTHUMT00000268351; OTTHUMT00000268352; OTTHUMT00000268353; OTTHUMT00000268354; OTTHUMT00000268355; OTTHUMT00000268356; OTTHUMT00000268357	PRKCB	protein kinase C, beta	chr16	+	Multiple_Complex	23835979	24220611
TC1600007514.hg.1	9.18	10.26	0.49	0.6	T	T	-2.12	1.03e-05	0.0072	1.1e-05	0.0009	T	NM_032188; NM_182958; ENST00000219797; ENST00000448516; ENST00000537402; ENST00000538768; ENST00000539683; ENST00000543774; ENST00000573144; BC037773; OTTHUMT00000255546; OTTHUMT00000395860; OTTHUMT00000395861; OTTHUMT00000395862; OTTHUMT00000395863; OTTHUMT00000438806	KAT8	K(lysine) acetyltransferase 8	chr16	+	Multiple_Complex	31115754	31131393
TC1600007936.hg.1	8.99	11.04	1.5	0.53	T	T	-4.15	2.94e-05	0.0114	6.96e-06	0.0006	T	NM_001043; NM_001172501; NM_001172502; NM_001172504; ENST00000219833; ENST00000379906; ENST00000414754; ENST00000561820; ENST00000566163; ENST00000567238; ENST00000568529; ENST00000568655; ENST00000568943; ENST00000574918; OTTHUMT00000256922; OTTHUMT00000433271; OTTHUMT00000433272; OTTHUMT00000433273; OTTHUMT00000433274; OTTHUMT00000433275; OTTHUMT00000433276; OTTHUMT00000433277; OTTHUMT00000440032; uc002eig.3; uc021tio.1	SLC6A2	solute carrier family 6 (neurotransmitter transporter), member 2	chr16	+	Multiple_Complex	55655604	55706422
TC1600008646.hg.1	4.61	7.71	0.8	1.58	T	T	-8.58	2.78e-05	0.0113	3.5e-05	0.0021	T	NM_001286527; NM_001291454; NM_014861; ENST00000262429; ENST00000416219; ENST00000420010; ENST00000563340; ENST00000564099; ENST00000565546; ENST00000565631; ENST00000565927; ENST00000566874; ENST00000567222; ENST00000567629; ENST00000567892; ENST00000568160; ENST00000569207; ENST00000624933; OTTHUMT00000433404; OTTHUMT00000433405; OTTHUMT00000433406; OTTHUMT00000433407; OTTHUMT00000433408; OTTHUMT00000433409; OTTHUMT00000433410; OTTHUMT00000433411; OTTHUMT00000433412; OTTHUMT00000433413; OTTHUMT00000433414; OTTHUMT00000433415; OTTHUMT00000433416; OTTHUMT00000433417; OTTHUMT00000433418; uc010chj.3	ATP2C2	ATPase, Ca++ transporting, type 2C, member 2	chr16	+	Multiple_Complex	84368523	84464187
TC1600009322.hg.1	5.23	6.47	0.71	0.78	T	T	-2.36	3.05e-05	0.0116	1.32e-05	0.001	T	NM_001042476; NM_001278260; NM_001278261; NM_001278262; NM_001278263; NM_001278264; NM_001278265; NM_001278266; NM_014316; ENST00000311052; ENST00000396593; ENST00000561530; ENST00000562586; ENST00000562843; ENST00000563815; ENST00000565287; ENST00000567554; ENST00000567626; ENST00000567908; ENST00000568117; ENST00000568968; ENST00000569398; ENST00000569572; ENST00000570125; ENST00000610831; ENST00000611932; ENST00000614449; ENST00000618335; ENST00000619881; BC003366; BC108283; OTTHUMT00000251902; OTTHUMT00000434250; OTTHUMT00000434251; OTTHUMT00000434252; OTTHUMT00000434253; OTTHUMT00000434254; OTTHUMT00000434255; OTTHUMT00000434256; OTTHUMT00000434257; OTTHUMT00000434258; OTTHUMT00000434259; OTTHUMT00000434260; OTTHUMT00000434261; OTTHUMT00000434262; OTTHUMT00000434263	CARHSP1	calcium regulated heat stable protein 1	chr16	-	Multiple_Complex	8852942	8869012
TC1600009362.hg.1	13.53	14.83	1.14	0.59	T	T	-2.46	0.0002	0.0323	0.0002	0.007	T	NM_001424; ENST00000342147; ENST00000359543; ENST00000536829; BC009687; OTTHUMT00000251965; OTTHUMT00000397900; OTTHUMT00000397901	EMP2	epithelial membrane protein 2	chr16	-	Multiple_Complex	10528422	10580716
TC1600009419.hg.1	14.84	16.32	1.47	0.63	T	T	-2.79	0.0002	0.0281	7.31e-06	0.0006	T	NR_024049; NR_024050; NR_131216; NR_131217; NR_131222; ENST00000571158; ENST00000571259; ENST00000573037; ENST00000573319; ENST00000574028; ENST00000577041; ENST00000615574	BCAR4	breast cancer anti-estrogen resistance 4 (non-protein coding)	chr16	-	NonCoding	11819829	11828845
TC1600009777.hg.1	11.32	12.79	1.14	0.65	T	T	-2.77	0.0002	0.0282	0.0004	0.0115	T	NM_001006634; NM_018054; ENST00000289968; ENST00000303665; ENST00000455311; ENST00000570320; ENST00000570841; ENST00000571406; ENST00000571480; ENST00000571575; ENST00000571843; ENST00000572314; ENST00000573449; ENST00000573625; ENST00000573703; ENST00000573765; ENST00000575283; ENST00000575412; ENST00000575447; ENST00000575656; ENST00000575975; ENST00000576387; BC080195; OTTHUMT00000436548; OTTHUMT00000436549; OTTHUMT00000436550; OTTHUMT00000436551; OTTHUMT00000436566; OTTHUMT00000436567; OTTHUMT00000436568; OTTHUMT00000436570; OTTHUMT00000436573; OTTHUMT00000436574; OTTHUMT00000436575; OTTHUMT00000436576; OTTHUMT00000436577; OTTHUMT00000436578; OTTHUMT00000436579; OTTHUMT00000436580; OTTHUMT00000436581; OTTHUMT00000436582; OTTHUMT00000436583; OTTHUMT00000436584	ARHGAP17	Rho GTPase activating protein 17	chr16	-	Multiple_Complex	24919384	25015666
TC1600010006.hg.1	10.76	11.92	0.75	0.54	T	T	-2.24	5.77e-05	0.0159	4.13e-05	0.0023	T	NM_002773; ENST00000317508; ENST00000564025; ENST00000567531; ENST00000567797; ENST00000567833; ENST00000568261; BC001462; OTTHUMT00000433536; OTTHUMT00000433537; OTTHUMT00000433538; OTTHUMT00000433539; OTTHUMT00000433540; OTTHUMT00000433541	PRSS8	protease, serine, 8	chr16	-	Multiple_Complex	31131433	31135830
TC1600010184.hg.1	13.17	14.22	0.55	0.39	T	T	-2.08	1.53e-06	0.0028	1.28e-10	1.93e-07	T	NM_001305002; NM_030790; ENST00000320640; ENST00000537184; ENST00000542691; ENST00000544001; ENST00000563350; ENST00000563730; ENST00000564825; ENST00000565262; ENST00000565940; ENST00000567957; ENST00000568047; ENST00000569551; BC006321; BC024162; OTTHUMT00000256768; OTTHUMT00000430396; OTTHUMT00000430397; OTTHUMT00000430398; OTTHUMT00000430399; OTTHUMT00000430400; OTTHUMT00000430401; OTTHUMT00000430402; OTTHUMT00000430403; OTTHUMT00000430404; OTTHUMT00000430405; OTTHUMT00000430407	ITFG1	integrin alpha FG-GAP repeat containing 1	chr16	-	Multiple_Complex	47154387	47464149
TC1600010561.hg.1	11.49	8.73	1.58	0.69	T	T	6.76	8.71e-07	0.002	4.38e-08	1.52e-05	T	NM_001308392; NM_001797; ENST00000268603; ENST00000394156; ENST00000562325; ENST00000562712; ENST00000562882; ENST00000562998; ENST00000563255; ENST00000563492; ENST00000564317; ENST00000564770; ENST00000565210; ENST00000566827; ENST00000567934; ENST00000568340; ENST00000569095; ENST00000569128; ENST00000569624; ENST00000569783; ENST00000619158; BC013609; OTTHUMT00000268755; OTTHUMT00000268756; OTTHUMT00000420581; OTTHUMT00000420582; OTTHUMT00000420583; OTTHUMT00000420584; OTTHUMT00000420585; OTTHUMT00000420586; OTTHUMT00000420587; OTTHUMT00000420588; OTTHUMT00000420589; OTTHUMT00000420590; OTTHUMT00000420591; OTTHUMT00000420592; OTTHUMT00000420593; OTTHUMT00000420594; OTTHUMT00000420595; OTTHUMT00000432075; OTTHUMT00000474096	CDH11	cadherin 11, type 2, OB-cadherin (osteoblast)	chr16	-	Multiple_Complex	64943753	65126112
TC1600010627.hg.1	9.49	12.35	2.25	0.83	T	T	-7.25	1.13e-05	0.0074	1.6e-05	0.0012	T	NM_015964; NM_016140; ENST00000290942; ENST00000393957; ENST00000561537; ENST00000562206; ENST00000564104; BC000691; OTTHUMT00000268836; OTTHUMT00000268837; OTTHUMT00000421787; OTTHUMT00000421788; OTTHUMT00000421789	TPPP3	tubulin polymerization-promoting protein family member 3	chr16	-	Multiple_Complex	67389807	67393535
TC1600010669.hg.1	9.55	10.63	0.79	0.52	T	T	-2.11	0.0001	0.0222	3.22e-05	0.002	T	NM_018380; ENST00000332395; BC024273; OTTHUMT00000268883	DDX28	DEAD (Asp-Glu-Ala-Asp) box polypeptide 28	chr16	-	Coding	68021274	68023867
TC1600010951.hg.1	11.34	9.2	1.29	0.7	T	T	4.4	0.0002	0.0261	0.0005	0.0146	T	NM_001031804; NM_005360; ENST00000326043; ENST00000393350; ENST00000569649; BC081542; OTTHUMT00000269042; OTTHUMT00000317037; OTTHUMT00000434545	MAF	v-maf avian musculoaponeurotic fibrosarcoma oncogene homolog	chr16	-	Coding	79585843	79600725
TC1600010966.hg.1	8.07	9.71	1.37	0.51	T	T	-3.1	0.0002	0.0318	0.0004	0.0123	T	NM_152342; ENST00000561616; ENST00000562753; ENST00000562812; ENST00000563890; ENST00000566173; ENST00000567924; ENST00000570137; BC069440; BC100803; BC100804; BC100805; BC100806; OTTHUMT00000434727; OTTHUMT00000434728; OTTHUMT00000434729; OTTHUMT00000434730; OTTHUMT00000434731; OTTHUMT00000434732; OTTHUMT00000434733	CDYL2	chromodomain protein, Y-like 2	chr16	-	Multiple_Complex	80597900	80804329
TC1600011186.hg.1	11.62	13.02	2.04	0.5	T	T	-2.64	0.0006	0.0498	0.0001	0.0053	T	NM_003486; ENST00000261622; ENST00000563489; ENST00000565644; BC039692; BC042600; OTTHUMT00000269110; OTTHUMT00000431869; OTTHUMT00000431894	SLC7A5	solute carrier family 7 (amino acid transporter light chain, L system), member 5	chr16	-	Multiple_Complex	87830023	87869494
TC1600011220.hg.1	10.24	8.86	1.12	1.33	T	T	2.6	0.0004	0.0432	0.0014	0.0286	T	NM_000101; ENST00000261623; ENST00000561972; ENST00000562209; ENST00000563526; ENST00000565588; ENST00000566229; ENST00000566534; ENST00000567174; ENST00000568278; ENST00000569359; BC006465; OTTHUMT00000422765; OTTHUMT00000422767; OTTHUMT00000422768; OTTHUMT00000422770; OTTHUMT00000422771; OTTHUMT00000422772; OTTHUMT00000422773; OTTHUMT00000422774; OTTHUMT00000422775; OTTHUMT00000422776	CYBA	cytochrome b-245, alpha polypeptide	chr16	-	Multiple_Complex	88643283	88651152
TC1600011317.hg.1	11.75	10.61	0.58	0.51	T	T	2.2	2.52e-05	0.0109	0.0001	0.0049	T	NM_001286433; NM_001286435; NM_001286436; NM_001286438; NM_001286439; NM_001286440; NM_005009; ENST00000219479; ENST00000382940; ENST00000397722; ENST00000433358; ENST00000448828; ENST00000450036; ENST00000454619; ENST00000460297; ENST00000468031; ENST00000620944; ENST00000621774; BC004880; BC017067; OTTHUMT00000109256; OTTHUMT00000139525; OTTHUMT00000139526; OTTHUMT00000139527; OTTHUMT00000139528; OTTHUMT00000139529; OTTHUMT00000139532; OTTHUMT00000139533; OTTHUMT00000139534	NME4	NME/NM23 nucleoside diphosphate kinase 4	chr16	+	Multiple_Complex	396725	400759
TC1600011483.hg.1	10.4	11.8	0.75	0.48	T	T	-2.64	1.54e-05	0.0085	5.24e-05	0.0028	T	NM_001136472; NM_001136473; NM_004862; NR_024320; ENST00000339430; ENST00000381810; ENST00000413364; ENST00000570798; ENST00000570904; ENST00000571277; ENST00000571459; ENST00000571627; ENST00000571688; ENST00000571976; ENST00000572255; ENST00000573332; ENST00000574701; ENST00000574703; ENST00000574763; ENST00000575426; ENST00000620789; ENST00000622633; BC000053; BC008309; BC016491; BC039840; BC046154; BC096063; BC096065; BC096066; BC101401; BC101402; BC101969; OTTHUMT00000436794; OTTHUMT00000436818; OTTHUMT00000436819; OTTHUMT00000436820; OTTHUMT00000436821; OTTHUMT00000436822; OTTHUMT00000436824; OTTHUMT00000436825; OTTHUMT00000436827; OTTHUMT00000436828; OTTHUMT00000436829; OTTHUMT00000436830; OTTHUMT00000436831; OTTHUMT00000436832; OTTHUMT00000436834	LITAF	lipopolysaccharide-induced TNF factor	chr16	-	Multiple_Complex	11547722	11598500
TC1600011504.hg.1	12.06	13.6	1.83	0.57	T	T	-2.92	0.0004	0.0434	0.0007	0.0171	T	NR_002594; NR_027155; NR_037451; NR_049833; ENST00000581433; OTTHUMT00000408812	SLC7A5P2; SMG1P3; MIR3680-1; MIR3680-2	solute carrier family 7 (amino acid transporter light chain, L system), member 5 pseudogene 2; SMG1 pseudogene 3; microRNA 3680-1; microRNA 3680-2	chr16	-	Multiple_Complex	21446683	21520444
TC1600011575.hg.1	6.72	7.78	0.9	0.58	T	T	-2.09	0.0004	0.0409	0.0011	0.0233	T	NM_206967; ENST00000284245; ENST00000602583; ENST00000602675; ENST00000602719; ENST00000602758; ENST00000602766; ENST00000602914; OTTHUMT00000467249; OTTHUMT00000467250; OTTHUMT00000467251; OTTHUMT00000467252; OTTHUMT00000467253; OTTHUMT00000467254; OTTHUMT00000467255	C16orf74	chromosome 16 open reading frame 74	chr16	-	Multiple_Complex	85689326	85751129
TC1700006569.hg.1	10.58	12.1	1.34	0.4	T	T	-2.87	0.0001	0.0223	0.0002	0.0063	T	NM_001100398; NM_015085; ENST00000254695; ENST00000366401; ENST00000540393; ENST00000542807; ENST00000571555; ENST00000574515; ENST00000574709; ENST00000575979; BC140870; BC140871; OTTHUMT00000438208; OTTHUMT00000438209; OTTHUMT00000438367; OTTHUMT00000438368; OTTHUMT00000439163; OTTHUMT00000439164; OTTHUMT00000440590	RAP1GAP2	RAP1 GTPase activating protein 2	chr17	+	Multiple_Complex	2777056	3037741
TC1700006733.hg.1	8.93	7.24	0.97	0.41	T	T	3.23	0.0002	0.0313	0.001	0.0226	T	NM_015362; NM_203413; NM_203414; NM_203415; ENST00000354429; ENST00000356683; ENST00000396627; ENST00000396628; ENST00000570322; ENST00000570500; ENST00000571146; ENST00000572104; ENST00000573513; ENST00000573657; ENST00000573699; ENST00000574255; ENST00000574841; ENST00000574993; ENST00000576496; BC002762; OTTHUMT00000440084; OTTHUMT00000440085; OTTHUMT00000440110; OTTHUMT00000440111; OTTHUMT00000440112; OTTHUMT00000440113; OTTHUMT00000440160; OTTHUMT00000440161; OTTHUMT00000440162; OTTHUMT00000440163; OTTHUMT00000440164; OTTHUMT00000440165; OTTHUMT00000440166	ELP5	elongator acetyltransferase complex subunit 5	chr17	+	Multiple_Complex	7251416	7259940
TC1700006811.hg.1	7.76	6.7	0.69	0.51	T	T	2.09	7.84e-06	0.0063	1.02e-05	0.0008	T	uc060bax.1	SNORA69	Small nucleolar RNA SNORA69 [Source:RFAM;Acc:RF00265]	chr17	+	Small_RNA	8329583	8329719
TC1700007016.hg.1	12.22	11.04	0.47	0.64	T	T	2.27	2.39e-05	0.0107	0.0001	0.005	T	NM_016113; ENST00000338560; ENST00000455666; ENST00000475513; ENST00000493434; ENST00000577277; ENST00000577865; ENST00000580788; ENST00000581560; ENST00000583241; BC018926; BC051305; OTTHUMT00000130464; OTTHUMT00000130467; OTTHUMT00000130468; OTTHUMT00000444956; OTTHUMT00000444957; OTTHUMT00000444958; OTTHUMT00000444959; OTTHUMT00000444960; OTTHUMT00000444961; uc002gpy.3	TRPV2	transient receptor potential cation channel, subfamily V, member 2	chr17	+	Multiple_Complex	16415542	16437003
TC1700007216.hg.1	9.46	8.45	0.7	0.6	T	T	2.01	0.0006	0.0498	0.0017	0.032	T	NR_023380	CCDC144CP	coiled-coil domain containing 144C, pseudogene	chr17	+	Multiple_Complex	20321164	20403557
TC1700007883.hg.1	9.03	10.07	0.74	0.44	T	T	-2.05	3.21e-05	0.0118	0.0002	0.0061	T	NM_001288718; NM_001288719; NM_001288720; NM_003152; ENST00000345506; ENST00000444283; ENST00000468096; ENST00000469124; ENST00000478897; ENST00000479417; ENST00000546010; ENST00000587646; ENST00000588868; ENST00000590726; ENST00000590949; ENST00000591556; BC027036; OTTHUMT00000319804; OTTHUMT00000319805; OTTHUMT00000319806; OTTHUMT00000319807; OTTHUMT00000319808; OTTHUMT00000319809; OTTHUMT00000449842; OTTHUMT00000449843; OTTHUMT00000449844; OTTHUMT00000449845; OTTHUMT00000449846; OTTHUMT00000449928	STAT5A	signal transducer and activator of transcription 5A	chr17	+	Multiple_Complex	42287547	42311943
TC1700007906.hg.1	9.29	11.12	1.03	0.61	T	T	-3.56	2.71e-06	0.0039	3.26e-07	6.79e-05	T	OTTHUMT00000452325	HMGB3P27	high mobility group box 3 pseudogene 27	chr17	+	Pseudogene	42648178	42648738
TC1700008186.hg.1	9.19	8	0.67	0.25	T	T	2.28	0.0001	0.0242	5.6e-05	0.0029	T	NM_001160423; NM_006546; ENST00000290341; ENST00000431824; ENST00000499130; ENST00000505562; ENST00000510023; ENST00000515586; OTTHUMT00000364046; OTTHUMT00000364047; OTTHUMT00000364048; OTTHUMT00000364049; OTTHUMT00000364050; OTTHUMT00000364051	IGF2BP1	insulin-like growth factor 2 mRNA binding protein 1	chr17	+	Multiple_Complex	48997412	49056145
TC1700008225.hg.1	5.1	7.4	0.99	1.24	T	T	-4.94	9.52e-05	0.0209	1.24e-05	0.001	T	NM_001934; NM_138281; ENST00000240306; ENST00000411890; ENST00000503276; ENST00000503410; ENST00000505318; ENST00000611342; BC016145	DLX4	distal-less homeobox 4	chr17	+	Multiple_Complex	49968970	49974959
TC1700008452.hg.1	9.57	11.42	1.66	0.84	T	T	-3.6	0.0001	0.0235	3.23e-05	0.002	T	NM_001165993; NM_001165994; NM_182569; ENST00000284116; ENST00000578026; ENST00000579020; ENST00000579076; ENST00000581140; ENST00000581276; ENST00000583543; BC034432; OTTHUMT00000446023; OTTHUMT00000446024; OTTHUMT00000446025; OTTHUMT00000446026; OTTHUMT00000446027; OTTHUMT00000446028; OTTHUMT00000446029	GDPD1	glycerophosphodiester phosphodiesterase domain containing 1	chr17	+	Multiple_Complex	59220467	59275969
TC1700008511.hg.1	12.79	11.63	1.02	0.39	T	T	2.24	0.0001	0.023	6.19e-11	1.15e-07	T	NM_005994; ENST00000240328; ENST00000419047; ENST00000477081; ENST00000586986; BC052566; OTTHUMT00000346977; OTTHUMT00000347754; OTTHUMT00000347755; OTTHUMT00000449645	TBX2	T-box 2	chr17	+	Multiple_Complex	61399896	61409466
TC1700008514.hg.1	7.91	6	0.84	0.62	T	T	3.76	3.01e-06	0.0041	6.75e-07	0.0001	T	NM_018488; ENST00000240335; ENST00000393853; ENST00000586874; ENST00000589003; ENST00000589449; ENST00000590174; ENST00000593249; BC136403; BC142620; BC144062; OTTHUMT00000449647; OTTHUMT00000449648; OTTHUMT00000449649; OTTHUMT00000449650; OTTHUMT00000449651; OTTHUMT00000449652; OTTHUMT00000449653; uc002izi.3; uc010ddo.3	TBX4	T-box 4	chr17	+	Multiple_Complex	61452404	61485110
TC1700008598.hg.1	10.45	8.89	1.13	0.58	T	T	2.94	0.0001	0.023	0.0004	0.0114	T	NM_001085423; NM_001291316; NM_001291317; ENST00000605096; ENST00000612535; ENST00000615220; ENST00000616498; ENST00000617071; ENST00000619286; ENST00000620304; BC130406; BC136594; BC144272; OTTHUMT00000469817; OTTHUMT00000469818; OTTHUMT00000477477; OTTHUMT00000477478; OTTHUMT00000477479; OTTHUMT00000477480	MILR1	mast cell immunoglobulin-like receptor 1	chr17	+	Multiple_Complex	64449037	64468643
TC1700008661.hg.1	5.4	4.38	0.61	0.39	T	T	2.03	3.05e-06	0.0041	5.51e-07	9.78e-05	T	NM_002737; ENST00000284384; ENST00000413366; ENST00000578063; ENST00000583361; ENST00000583775; BC109273; BC109274; OTTHUMT00000446950; OTTHUMT00000446975; OTTHUMT00000446976; OTTHUMT00000446977; OTTHUMT00000446978	PRKCA	protein kinase C, alpha	chr17	+	Multiple_Complex	66302636	66810744
TC1700008844.hg.1	9.62	7.88	0.68	0.44	T	T	3.33	1.93e-06	0.0031	1.01e-05	0.0008	T	NM_032646; NM_052869; ENST00000269346; ENST00000441391; ENST00000526858; ENST00000528128; ENST00000528152; ENST00000529107; ENST00000534039; ENST00000534346; ENST00000578825; BC107492; BC107602; OTTHUMT00000387459; OTTHUMT00000387460; OTTHUMT00000387461; OTTHUMT00000387462; OTTHUMT00000387463; OTTHUMT00000387464; OTTHUMT00000387465; OTTHUMT00000387466; OTTHUMT00000442532	TTYH2	tweety family member 2	chr17	+	Multiple_Complex	74213514	74262020
TC1700008914.hg.1	8.59	9.85	0.93	0.81	T	T	-2.4	0.0004	0.0396	7.5e-05	0.0036	T	NM_001162995; NR_028439; ENST00000375215; ENST00000537494; ENST00000581115; OTTHUMT00000396807; OTTHUMT00000396808; OTTHUMT00000448223	SMIM5	small integral membrane protein 5	chr17	+	Multiple_Complex	75633434	75641406
TC1700009042.hg.1	7.15	6.01	0.77	0.45	T	T	2.21	0.0001	0.0244	0.0004	0.0119	T	NM_001010982; NM_001145526; NR_027083; ENST00000327898; ENST00000409257; ENST00000585419; ENST00000586542; ENST00000586731; ENST00000587750; ENST00000588199; ENST00000588800; ENST00000589107; ENST00000589256; ENST00000589664; ENST00000591256; ENST00000591538; ENST00000591952; ENST00000592988; BC132824; OTTHUMT00000333203; OTTHUMT00000333204; OTTHUMT00000333205; OTTHUMT00000333206; OTTHUMT00000333207; OTTHUMT00000333208; OTTHUMT00000333209; OTTHUMT00000333210; OTTHUMT00000333211; OTTHUMT00000333212; OTTHUMT00000333213; OTTHUMT00000333214; OTTHUMT00000333215; OTTHUMT00000333216; OTTHUMT00000438866; uc002jva.3	AFMID	arylformamidase	chr17	+	Multiple_Complex	78187317	78207701
TC1700009064.hg.1	8.44	10.46	1.64	0.61	T	T	-4.06	3.84e-05	0.0131	4.04e-05	0.0023	T	ENST00000587434.1; OTTHUMT00000438144; uc060kwv.1	RP11-323N12.5	novel transcript, antisense to TIMP2	chr17	+	NonCoding	78855478	78855844
TC1700009619.hg.1	8.87	7.61	0.59	0.67	T	T	2.39	1.19e-05	0.0076	2.38e-07	5.38e-05	T	NM_001128827; NM_001365; ENST00000302955; ENST00000399506; ENST00000399510; ENST00000447163; ENST00000451807; ENST00000485100; ENST00000486626; ENST00000489885; ENST00000491753; ENST00000493294; BC136553; OTTHUMT00000259418; OTTHUMT00000259419; OTTHUMT00000259420; OTTHUMT00000259421; OTTHUMT00000259422; OTTHUMT00000259423; OTTHUMT00000259424; OTTHUMT00000259425; OTTHUMT00000259426; OTTHUMT00000259428	DLG4	discs, large homolog 4 (Drosophila)	chr17	-	Multiple_Complex	7189890	7220050
TC1700009850.hg.1	16.51	14.7	1.12	0.5	T	T	3.51	3.8e-05	0.013	3.73e-06	0.0004	T	NM_000304; NM_001281455; NM_001281456; NM_153321; NM_153322; NR_104017; NR_104018; ENST00000312280; ENST00000395936; ENST00000395938; ENST00000426385; ENST00000471150; ENST00000494511; ENST00000580497; ENST00000580584; ENST00000612492; BC019040; BC091499; OTTHUMT00000130378; OTTHUMT00000130379; OTTHUMT00000130380; OTTHUMT00000130683; OTTHUMT00000130684; OTTHUMT00000442213; OTTHUMT00000442214; OTTHUMT00000442215	PMP22	peripheral myelin protein 22	chr17	-	Multiple_Complex	15229777	15265357
TC1700010019.hg.1	10.03	7.63	1.36	0.62	T	T	5.3	0.0001	0.0245	0.0006	0.0165	T	NM_001198695; NM_002404; ENST00000299610; ENST00000395592; ENST00000497081; ENST00000571210; ENST00000574313; BC062415; OTTHUMT00000132493; OTTHUMT00000132547; OTTHUMT00000132548; OTTHUMT00000440957; OTTHUMT00000440964	MFAP4	microfibrillar associated protein 4	chr17	-	Multiple_Complex	19383442	19387240
TC1700010582.hg.1	6.69	8.07	0.96	0.68	T	T	-2.6	0.0002	0.0279	0.0006	0.0161	T	NM_001291726; NM_001291728; NM_001291730; NM_001291732; NM_001291733; NM_033419; ENST00000300658; ENST00000309862; ENST00000378011; ENST00000429199; ENST00000577337; ENST00000579146; ENST00000580898; ENST00000582276; ENST00000584620; ENST00000584856; ENST00000614824; ENST00000619169; BC010652; OTTHUMT00000444825; OTTHUMT00000444826; OTTHUMT00000444827; OTTHUMT00000444829; OTTHUMT00000444830; OTTHUMT00000444831; OTTHUMT00000444832; OTTHUMT00000444833; OTTHUMT00000444834; OTTHUMT00000444835; uc010cvz.3	PGAP3	post-GPI attachment to proteins 3	chr17	-	Multiple_Complex	39671122	39696797
TC1700010624.hg.1	4.52	6.07	1.02	0.59	T	T	-2.93	0.0003	0.0378	0.0004	0.012	T	ENST00000623381; OTTHUMT00000431412; uc060eyu.1	RP11-58O9.2	TEC	chr17	-	NonCoding	40473554	40475289
TC1700010625.hg.1	9.48	11.19	1.81	0.76	T	T	-3.27	0.0004	0.0421	0.0017	0.0321	T	NM_032865; ENST00000254051; ENST00000394072; ENST00000497303; ENST00000582747; BC018706; OTTHUMT00000257154; OTTHUMT00000257155; OTTHUMT00000257156; OTTHUMT00000447523	TNS4	tensin 4	chr17	-	Multiple_Complex	40475828	40501602
TC1700010677.hg.1	10.34	12.42	0.79	0.84	T	T	-4.23	2.64e-06	0.0039	2.49e-08	1.01e-05	T	NM_002276; ENST00000361566; ENST00000455635; ENST00000462611; ENST00000468880; ENST00000471565; ENST00000479031; ENST00000593096; BC002539; BC007628; BC010409; BC067744; BC084574; OTTHUMT00000257285; OTTHUMT00000257891; OTTHUMT00000257892; OTTHUMT00000257893; OTTHUMT00000257894; OTTHUMT00000257895; OTTHUMT00000448597	KRT19	keratin 19, type I	chr17	-	Multiple_Complex	41523617	41528389
TC1700010717.hg.1	12.15	13.42	1.1	0.5	T	T	-2.42	7.95e-05	0.0194	0.0004	0.0112	T	NM_012448; ENST00000293328; ENST00000415845; ENST00000468312; ENST00000468496; ENST00000481253; ENST00000481517; ENST00000498674; BC065227; OTTHUMT00000319797; OTTHUMT00000319798; OTTHUMT00000319799; OTTHUMT00000319800; OTTHUMT00000319801; OTTHUMT00000319802; OTTHUMT00000319803	STAT5B	signal transducer and activator of transcription 5B	chr17	-	Multiple_Complex	42199168	42276707
TC1700010811.hg.1	9.74	10.9	1	0.48	T	T	-2.23	0.0002	0.0282	0.0005	0.0148	T	NM_001015053; NM_005474; ENST00000225983; ENST00000336057; ENST00000586339; ENST00000586802; ENST00000587135; ENST00000587776; ENST00000588261; ENST00000588419; ENST00000588703; ENST00000591714; ENST00000592385; ENST00000593013; BC051824; OTTHUMT00000457683; OTTHUMT00000457684; OTTHUMT00000457686; OTTHUMT00000457687; OTTHUMT00000457688; OTTHUMT00000457689; OTTHUMT00000457690; OTTHUMT00000457691; OTTHUMT00000457692; OTTHUMT00000457693; OTTHUMT00000457694; OTTHUMT00000457695	HDAC5	histone deacetylase 5	chr17	-	Multiple_Complex	44076746	44123702
TC1700011074.hg.1	7.02	8.12	0.62	0.72	T	T	-2.15	4.36e-05	0.0138	2.53e-07	5.59e-05	T	NM_005220; ENST00000434704; ENST00000512495; BC012361; BC028970; OTTHUMT00000366307; OTTHUMT00000366308; uc002ipy.3	DLX3	distal-less homeobox 3	chr17	-	Coding	49990005	49995224
TC1700011209.hg.1	7.57	9.13	1.53	0.92	T	T	-2.96	0.0005	0.0475	0.0003	0.0086	T	skeysler.aAug10-unspliced	skeysler	Transcript Identified by AceView	chr17	-	Unassigned	56898012	56898444
TC1700011425.hg.1	5.37	6.43	0.63	0.4	T	T	-2.08	7.47e-05	0.0187	1.65e-05	0.0012	T	smuskor.aAug10-unspliced	smuskor	Transcript Identified by AceView	chr17	-	Coding	63848190	63848924
TC1700011919.hg.1	16.28	17.29	1.23	0.28	T	T	-2.01	0.0006	0.0495	0.0014	0.0285	T	NM_001243540; NM_001243541; NM_003255; ENST00000262768; ENST00000322630; ENST00000536189; ENST00000585421; ENST00000586057; ENST00000586713; ENST00000587052; ENST00000590267; ENST00000592761; ENST00000619342; BC052605; BC071586; OTTHUMT00000335662; OTTHUMT00000335663; OTTHUMT00000438013; OTTHUMT00000438014; OTTHUMT00000438143; OTTHUMT00000438145; OTTHUMT00000438146; OTTHUMT00000438147; OTTHUMT00000438148; uc010wty.2	CEP295NL; TIMP2	CEP295 N-terminal like; TIMP metallopeptidase inhibitor 2	chr17	-	Multiple_Complex	78852977	78925390
TC1700012175.hg.1	7.49	10.27	1.3	0.9	T	T	-6.88	9.8e-06	0.0071	6.53e-06	0.0006	T	ENST00000570366.1; ENST00000573737.1; ENST00000574098.1; ENST00000575205.1; OTTHUMT00000438913; OTTHUMT00000438914; OTTHUMT00000438915; OTTHUMT00000438916; uc060mge.1; uc060mgf.1; uc060mgg.1; uc060mgh.1	AC139099.5	novel transcript	chr17	-	NonCoding	83220527	83227721
TC1700012193.hg.1	9.3	10.31	0.58	0.28	T	T	-2.01	9.11e-07	0.002	2.47e-06	0.0003	T	NM_001025579; NM_030808; ENST00000334527; ENST00000380025; ENST00000402554; ENST00000578172; ENST00000579880; ENST00000580012; ENST00000580738; ENST00000581189; ENST00000581679; ENST00000582277; ENST00000582490; ENST00000582665; ENST00000583066; ENST00000583683; ENST00000584866; ENST00000585098; BC026101; OTTHUMT00000226999; OTTHUMT00000442475; OTTHUMT00000442476; OTTHUMT00000442477; OTTHUMT00000442478; OTTHUMT00000442479; OTTHUMT00000442480; OTTHUMT00000442481; OTTHUMT00000442482; OTTHUMT00000442483; OTTHUMT00000442484; OTTHUMT00000442485; OTTHUMT00000442486; OTTHUMT00000442487; OTTHUMT00000442488; OTTHUMT00000442489	NDEL1	nudE neurodevelopment protein 1-like 1	chr17	+	Multiple_Complex	8435852	8490411
TC1700012231.hg.1	8.91	7.42	1.03	0.57	T	T	2.81	2.06e-05	0.0098	1.92e-06	0.0002	T	NM_001033504; NM_001301746; NM_015544; ENST00000261713; ENST00000394642; ENST00000395149; ENST00000439138; ENST00000579849; ENST00000582227; ENST00000583120; ENST00000583437; BC000526; OTTHUMT00000256372; OTTHUMT00000256373; OTTHUMT00000256374; OTTHUMT00000256375; OTTHUMT00000447494; OTTHUMT00000447495; OTTHUMT00000447497; OTTHUMT00000447498	TMEM98	transmembrane protein 98	chr17	+	Multiple_Complex	32927910	32944315
TC1700012249.hg.1	8.58	10.11	1.28	0.64	T	T	-2.88	0.0001	0.0226	0.0002	0.0073	T	NR_039881; ENST00000445658; ENST00000578502; ENST00000578630; ENST00000578709; ENST00000580074; ENST00000580969; ENST00000582648; ENST00000582788; ENST00000582818; ENST00000583038; ENST00000583391; ENST00000584099; ENST00000584450; ENST00000584684; ENST00000584908; BC167147; OTTHUMT00000445617; OTTHUMT00000445618; OTTHUMT00000445619; OTTHUMT00000445620; OTTHUMT00000445623; OTTHUMT00000445624; OTTHUMT00000445625; OTTHUMT00000445626; OTTHUMT00000445627; OTTHUMT00000445628; OTTHUMT00000445629; OTTHUMT00000445630; OTTHUMT00000445631; OTTHUMT00000445632	MIR4728; ERBB2	microRNA 4728; erb-b2 receptor tyrosine kinase 2	chr17	+	Multiple_Complex	39699560	39728079
TC1700012250.hg.1	6.83	7.89	0.92	0.34	T	T	-2.09	0.0002	0.026	1.76e-05	0.0013	T	ENST00000584888; OTTHUMT00000445633	ERBB2	erb-b2 receptor tyrosine kinase 2	chr17	+	NonCoding	39728386	39730426
TC1700012285.hg.1	7	5.92	0.58	0.66	T	T	2.11	0.0005	0.0468	0.0004	0.012	T	NM_018304; ENST00000262293; ENST00000577457; ENST00000578542; ENST00000578777; ENST00000580177; ENST00000581182; ENST00000582004; ENST00000582995; ENST00000614081; BC008669; OTTHUMT00000445949; OTTHUMT00000445950; OTTHUMT00000445951; OTTHUMT00000445952; OTTHUMT00000445953; OTTHUMT00000445954; OTTHUMT00000445955; OTTHUMT00000445956	PRR11	proline rich 11	chr17	+	Multiple_Complex	59155499	59206709
TC1700012346.hg.1	12.05	13.52	0.92	0.51	T	T	-2.78	1.04e-06	0.0021	4.23e-08	1.48e-05	T	NM_001185022; NM_001185023; NM_001307; ENST00000360325; ENST00000397317; ENST00000538261; ENST00000571881; ENST00000571932; ENST00000573745; ENST00000574070; ENST00000575313; BC001055; BC071844; OTTHUMT00000440204; OTTHUMT00000440206; OTTHUMT00000440210; OTTHUMT00000440211; OTTHUMT00000440212; OTTHUMT00000440213; OTTHUMT00000440214	CLDN7	claudin 7	chr17	-	Multiple_Complex	7259903	7263983
TC1700012379.hg.1	9.65	6.73	1.6	1.06	T	T	7.58	2.84e-05	0.0113	0.0001	0.0048	T	NM_000638; ENST00000226218; ENST00000539746; ENST00000542029; BC005046; OTTHUMT00000255680; OTTHUMT00000400318; OTTHUMT00000400319	VTN	vitronectin	chr17	-	Multiple_Complex	28367276	28373091
TC1700012446.hg.1	11.89	12.99	0.5	0.35	T	T	-2.13	3.79e-07	0.0015	1.97e-06	0.0003	T	NM_020198; ENST00000225726; ENST00000403162; ENST00000580986; ENST00000582252; ENST00000582331; ENST00000584112; ENST00000612558; BC008905; OTTHUMT00000444016; OTTHUMT00000444018; OTTHUMT00000444019; OTTHUMT00000444364; OTTHUMT00000444365; OTTHUMT00000444366	CCDC47	coiled-coil domain containing 47	chr17	-	Multiple_Complex	63745250	63776351
TC1700012448.hg.1	13.46	16.73	3.11	0.65	T	T	-9.68	0.0002	0.0299	0.0001	0.0059	T	NM_002059; NM_022556; NM_022557; NM_022558; ENST00000332800; ENST00000423893; ENST00000449787; ENST00000456543; ENST00000622506; BC020760; OTTHUMT00000417663; OTTHUMT00000417664; OTTHUMT00000417665; OTTHUMT00000417666	GH2	growth hormone 2	chr17	-	Coding	63880212	63881942
TC1700012457.hg.1	7.56	6.4	0.49	0.41	T	T	2.24	1.17e-06	0.0023	3.97e-06	0.0004	T	NM_004655; ENST00000307078; ENST00000375702; ENST00000544103; ENST00000577278; ENST00000578251; ENST00000580513; ENST00000585045; ENST00000611991; ENST00000618960; BC101533; BC143244; OTTHUMT00000445900; OTTHUMT00000445901; OTTHUMT00000445902; OTTHUMT00000445903; OTTHUMT00000445904; OTTHUMT00000445905; OTTHUMT00000445906	AXIN2	axin 2	chr17	-	Multiple_Complex	65528563	65561647
TC1800006515.hg.1	7.47	6.47	0.79	0.52	T	T	2	0.0005	0.0468	0.0012	0.0245	T	NR_110428; NR_110429	GAPLINC	gastric adenocarcinoma associated, positive CD44 regulator, long intergenic non-coding RNA	chr18	+	NonCoding	3466250	3478978
TC1800006571.hg.1	9.24	7.92	0.89	0.51	T	T	2.5	2.12e-05	0.01	4.15e-05	0.0024	T	NM_001010000; ENST00000262227; ENST00000314319; ENST00000383472; ENST00000419673; ENST00000531294; ENST00000532723; ENST00000532996; ENST00000577524; ENST00000579245; ENST00000579689; ENST00000579796; ENST00000581099; ENST00000583410; ENST00000584287; ENST00000584387; BC065274; OTTHUMT00000395704; OTTHUMT00000395705; OTTHUMT00000395706; OTTHUMT00000395707; OTTHUMT00000395708; OTTHUMT00000442123; OTTHUMT00000442124; OTTHUMT00000442139; OTTHUMT00000443718; OTTHUMT00000443719; OTTHUMT00000444008; OTTHUMT00000444009; OTTHUMT00000444024; OTTHUMT00000444195	ARHGAP28	Rho GTPase activating protein 28	chr18	+	Multiple_Complex	6729718	6915716
TC1800007092.hg.1	6.74	8.08	1.38	0.55	T	T	-2.53	0.0004	0.0434	0.0009	0.0201	T	NM_017947; ENST00000261326; ENST00000588132; BC012079; OTTHUMT00000255801; OTTHUMT00000444104	MOCOS	molybdenum cofactor sulfurase	chr18	+	Multiple_Complex	36187517	36272157
TC1800007093.hg.1	6.71	7.96	0.95	0.76	T	T	-2.38	0.0001	0.0225	0.0001	0.0047	T	OTTHUMT00000473313; uc060ood.1	RP11-49I11.4	novel transcript, sense intronic to MOCOS	chr18	+	NonCoding	36189824	36190272
TC1800007215.hg.1	11.03	9.86	0.65	0.51	T	T	2.25	0.0002	0.0288	0.0005	0.0131	T	NM_138443; NR_026978; ENST00000282058; ENST00000585425; ENST00000585518; ENST00000586060; ENST00000588704; ENST00000589554; ENST00000591098; ENST00000591715; ENST00000592206; ENST00000592471; ENST00000593165; ENST00000595199; BC005958; BC014003; OTTHUMT00000255885; OTTHUMT00000445232; OTTHUMT00000445233; OTTHUMT00000445234; OTTHUMT00000445235; OTTHUMT00000445236; OTTHUMT00000445237; OTTHUMT00000445238; OTTHUMT00000445239; OTTHUMT00000445240; OTTHUMT00000445241; OTTHUMT00000461625; uc002lbu.3	HAUS1	HAUS augmin like complex subunit 1	chr18	+	Multiple_Complex	46104332	46128837
TC1800007218.hg.1	7.05	8.18	0.61	0.66	T	T	-2.18	0.0005	0.0475	1.42e-05	0.0011	T	NM_001008239; NM_145055; ENST00000587591; ENST00000588730; ENST00000615052; ENST00000615553; ENST00000619230; ENST00000619301; BC016149; BC084579; OTTHUMT00000445242; OTTHUMT00000445243; OTTHUMT00000445351; OTTHUMT00000445352; OTTHUMT00000473319; OTTHUMT00000473320	C18orf25	chromosome 18 open reading frame 25	chr18	+	Multiple_Complex	46173553	46266992
TC1800007231.hg.1	5.69	4.59	0.67	0.36	T	T	2.14	4.66e-06	0.0049	2.1e-06	0.0003	T	sawo.aAug10-unspliced	sawo	Transcript Identified by AceView	chr18	+	Unassigned	46810059	46811266
TC1800007940.hg.1	11.67	13.78	1.34	0.55	T	T	-4.31	5.48e-07	0.0017	6.25e-09	3.71e-06	T	glarklaw.aAug10-unspliced	glarklaw	Transcript Identified by AceView	chr18	-	Unassigned	3997031	3997478
TC1800008025.hg.1	7.3	8.38	0.61	0.33	T	T	-2.11	2.56e-05	0.0109	0.0001	0.0051	T	NR_110771; NR_110772; ENST00000582375; ENST00000583081; ENST00000608008	NDUFV2-AS1	NDUFV2 antisense RNA 1	chr18	-	NonCoding	9121265	9136720
TC1800008474.hg.1	14.91	15.94	0.85	0.48	T	T	-2.05	2.2e-06	0.0034	9.98e-07	0.0002	T	NM_001099406; NM_012319; ENST00000269187; ENST00000440549; ENST00000586829; ENST00000590986; BC039498; OTTHUMT00000444136; OTTHUMT00000444137; OTTHUMT00000444138; OTTHUMT00000460879	SLC39A6	solute carrier family 39 (zinc transporter), member 6	chr18	-	Multiple_Complex	36108531	36129394
TC1800008750.hg.1	14.23	13.18	0.63	0.53	T	T	2.07	0.0001	0.0254	5.47e-05	0.0029	T	NM_001083962; NM_001243226; NM_001243227; NM_001243228; NM_001243230; NM_001243231; NM_001243232; NM_001243233; NM_001243234; NM_001243235; NM_001243236; NM_001306207; NM_001306208; NM_003199; ENST00000354452; ENST00000356073; ENST00000398339; ENST00000457482; ENST00000537578; ENST00000537856; ENST00000540999; ENST00000543082; ENST00000544241; ENST00000561831; ENST00000561992; ENST00000562030; ENST00000562543; ENST00000562607; ENST00000562638; ENST00000562680; ENST00000562847; ENST00000563686; ENST00000563760; ENST00000563824; ENST00000563888; ENST00000564228; ENST00000564343; ENST00000564403; ENST00000564999; ENST00000565018; ENST00000565124; ENST00000565393; ENST00000565580; ENST00000565908; ENST00000566279; ENST00000566286; ENST00000566376; ENST00000566514; ENST00000566777; ENST00000567880; ENST00000568147; ENST00000568169; ENST00000568186; ENST00000568673; ENST00000568740; ENST00000569012; ENST00000569357; ENST00000570146; ENST00000570177; ENST00000570287; ENST00000590810; ENST00000616053; ENST00000625716; ENST00000625849; ENST00000625925; ENST00000626425; ENST00000626466; ENST00000626584; ENST00000626595; ENST00000626631; ENST00000627136; ENST00000627320; ENST00000627568; ENST00000627685; ENST00000627784; ENST00000628078; ENST00000628360; ENST00000628391; ENST00000628636; ENST00000628689; ENST00000629343; ENST00000629387; ENST00000630224; ENST00000630268; ENST00000630319; ENST00000630712; ENST00000630720; ENST00000630828; ENST00000631043; BC125084; BC125085; OTTHUMT00000256013; OTTHUMT00000256014; OTTHUMT00000421628; OTTHUMT00000421629; OTTHUMT00000421630; OTTHUMT00000421631; OTTHUMT00000421632; OTTHUMT00000421633; OTTHUMT00000421634; OTTHUMT00000421635; OTTHUMT00000421636; OTTHUMT00000421637; OTTHUMT00000421638; OTTHUMT00000421639; OTTHUMT00000421640; OTTHUMT00000421641; OTTHUMT00000421642; OTTHUMT00000421643; OTTHUMT00000421644; OTTHUMT00000421645; OTTHUMT00000421646; OTTHUMT00000421647; OTTHUMT00000421648; OTTHUMT00000421649; OTTHUMT00000421650; OTTHUMT00000421651; OTTHUMT00000421652; OTTHUMT00000421653; OTTHUMT00000421654; OTTHUMT00000421655; OTTHUMT00000421656; OTTHUMT00000421657; OTTHUMT00000421659; OTTHUMT00000421660; OTTHUMT00000421661; OTTHUMT00000421662; OTTHUMT00000421663; OTTHUMT00000421664; OTTHUMT00000421665; OTTHUMT00000421666; OTTHUMT00000421667; OTTHUMT00000421675; OTTHUMT00000421676; OTTHUMT00000421677; OTTHUMT00000421678; OTTHUMT00000482326; OTTHUMT00000482327; OTTHUMT00000482352; OTTHUMT00000482353; OTTHUMT00000482354; OTTHUMT00000482724; OTTHUMT00000482725; OTTHUMT00000482726; OTTHUMT00000482727; OTTHUMT00000482728; OTTHUMT00000482729; OTTHUMT00000482730; OTTHUMT00000482731; OTTHUMT00000482732; OTTHUMT00000482733; OTTHUMT00000482734; OTTHUMT00000482787; OTTHUMT00000482788; OTTHUMT00000482789; OTTHUMT00000482790; OTTHUMT00000482791; OTTHUMT00000482792; OTTHUMT00000483211; OTTHUMT00000483212; OTTHUMT00000483213; OTTHUMT00000483214; OTTHUMT00000483215; OTTHUMT00000483216; OTTHUMT00000483217	TCF4	transcription factor 4	chr18	-	Multiple_Complex	55222331	55664787
TC1800008943.hg.1	5.91	4.77	0.49	0.44	T	T	2.19	2.16e-07	0.0011	3.84e-08	1.38e-05	T	NM_001271028; NM_021153; NR_073130; ENST00000262150; ENST00000454642; ENST00000540086; ENST00000579658; ENST00000580157; BC015877; OTTHUMT00000256219; OTTHUMT00000442284; OTTHUMT00000442285; OTTHUMT00000442287; OTTHUMT00000442288	CDH19	cadherin 19, type 2	chr18	-	Multiple_Complex	66501083	66604172
TC1800009082.hg.1	7.42	6.03	0.93	0.8	T	T	2.62	2.1e-05	0.01	9.61e-06	0.0008	T	ENST00000579714.1; OTTHUMT00000444929; uc060qep.1	RP11-94B19.7	novel transcript	chr18	-	NonCoding	76254292	76255214
TC1800009245.hg.1	6.69	7.95	0.74	0.93	T	T	-2.4	0.0002	0.0292	0.0002	0.0072	T	NM_001031848; NM_001276490; NM_002640; NM_198833; ENST00000295211; ENST00000353706; ENST00000397985; ENST00000397988; ENST00000441827; ENST00000448851; ENST00000542677; BC034528; OTTHUMT00000134014; OTTHUMT00000134015; OTTHUMT00000134016; OTTHUMT00000280627; OTTHUMT00000280628	SERPINB8	serpin peptidase inhibitor, clade B (ovalbumin), member 8	chr18	+	Multiple_Complex	63969925	63989374
TC1800009290.hg.1	12.12	13.41	1.09	0.44	T	T	-2.45	6.09e-05	0.0164	4.03e-06	0.0004	T	NM_001080467; ENST00000285039; ENST00000324581; ENST00000585859; ENST00000586036; ENST00000587895; ENST00000589568; ENST00000592688; ENST00000616031; OTTHUMT00000448515; OTTHUMT00000448517; OTTHUMT00000448519; OTTHUMT00000448520; OTTHUMT00000448521; OTTHUMT00000448522; OTTHUMT00000448564	MYO5B	myosin VB	chr18	-	Multiple_Complex	49822786	50195093
TC1900006682.hg.1	5.31	7.24	1.15	1.12	T	T	-3.83	7.95e-06	0.0063	3.61e-05	0.0021	T	NM_005755; ENST00000221847; ENST00000599339; BC015364; BC046112; OTTHUMT00000458005; OTTHUMT00000458006	EBI3	Epstein-Barr virus induced 3	chr19	+	Multiple_Complex	4229498	4237531
TC1900006991.hg.1	11.2	12.39	0.8	0.71	T	T	-2.28	6.55e-05	0.0172	0.0003	0.0085	T	NM_001145056; NM_020428; ENST00000335757; ENST00000407327; ENST00000586078; ENST00000586549; ENST00000588214; ENST00000588393; ENST00000588409; ENST00000588465; ENST00000588688; ENST00000589561; ENST00000590382; ENST00000590475; ENST00000590857; ENST00000591194; ENST00000592293; BC040556; OTTHUMT00000452042; OTTHUMT00000452043; OTTHUMT00000452044; OTTHUMT00000452045; OTTHUMT00000452046; OTTHUMT00000452047; OTTHUMT00000452048; OTTHUMT00000452049; OTTHUMT00000452050; OTTHUMT00000452051; OTTHUMT00000452053; OTTHUMT00000452054; OTTHUMT00000452055; OTTHUMT00000452056; OTTHUMT00000452057	SLC44A2	solute carrier family 44 (choline transporter), member 2	chr19	+	Multiple_Complex	10602445	10644559
TC1900007115.hg.1	11.34	10.19	0.54	0.55	T	T	2.23	1.43e-05	0.0083	2.12e-05	0.0014	T	NM_001271043; NM_001271044; NM_002501; ENST00000358552; ENST00000360105; ENST00000397661; ENST00000585382; ENST00000585575; ENST00000586797; ENST00000586873; ENST00000587260; ENST00000587760; ENST00000588228; ENST00000588680; ENST00000590027; ENST00000591028; ENST00000592199; BC117113; BC117115; OTTHUMT00000452762; OTTHUMT00000452763; OTTHUMT00000452764; OTTHUMT00000452765; OTTHUMT00000452766; OTTHUMT00000452767; OTTHUMT00000452768; OTTHUMT00000452769; OTTHUMT00000452770; OTTHUMT00000452771; OTTHUMT00000452772; OTTHUMT00000452773; OTTHUMT00000452774; uc002mwf.3	NFIX	nuclear factor I/X (CCAAT-binding transcription factor)	chr19	+	Multiple_Complex	12995608	13098796
TC1900007155.hg.1	6.82	7.98	1.08	0.49	T	T	-2.23	0.0002	0.0309	0.0001	0.0053	T	NR_106715; ENST00000621445	MIR1199	microRNA 1199	chr19	+	Multiple_Complex	14072536	14075062
TC1900007208.hg.1	8.65	10.13	1.22	1.05	T	T	-2.79	0.0003	0.0356	0.0012	0.0257	T	NM_001300910; NM_033025; ENST00000342784; ENST00000597977; ENST00000600252; ENST00000600440; ENST00000602203; BC029926; OTTHUMT00000465666; OTTHUMT00000465667; OTTHUMT00000465668; OTTHUMT00000465669; OTTHUMT00000465670	SYDE1	synapse defective 1, Rho GTPase, homolog 1 (C. elegans)	chr19	+	Multiple_Complex	15107364	15114988
TC1900007209.hg.1	5.44	6.79	0.79	0.47	T	T	-2.54	5.43e-05	0.0153	0.0002	0.0074	T	zawkaw.aAug10-unspliced	zawkaw	Transcript Identified by AceView	chr19	+	Coding	15116394	15117446
TC1900007242.hg.1	8.73	12.01	1.93	1.44	T	T	-9.71	0.0005	0.048	0.0001	0.0047	T	NR_015379; ENST00000397381; ENST00000589333; ENST00000600160	UCA1	urothelial cancer associated 1 (non-protein coding)	chr19	+	NonCoding	15828947	15836321
TC1900007344.hg.1	4.71	5.81	0.49	0.71	T	T	-2.14	4.58e-05	0.0141	0.0002	0.0074	T	NM_014256; ENST00000318683; ENST00000595387; ENST00000599265; ENST00000600777; BC066876; BC067423; OTTHUMT00000466876; OTTHUMT00000466877; OTTHUMT00000466878; OTTHUMT00000466880	B3GNT3	UDP-GlcNAc:betaGal beta-1,3-N-acetylglucosaminyltransferase 3	chr19	+	Coding	17794828	17813576
TC1900007926.hg.1	5.7	6.7	0.5	0.57	T	T	-2	0.0001	0.0236	0.0004	0.0111	T	skumu.aAug10-unspliced	skumu	Transcript Identified by AceView	chr19	+	Coding	36289468	36292481
TC1900008044.hg.1	8.02	10.44	1.61	0.95	T	T	-5.34	3.06e-05	0.0116	0.0001	0.0051	T	NM_001001414; ENST00000339852; BC067874; BC092493; OTTHUMT00000463829	NCCRP1	non-specific cytotoxic cell receptor protein 1 homolog (zebrafish)	chr19	+	Multiple_Complex	39196961	39201884
