## Supplementary Tables S1-15, S18 for "Fetal spina bifida associates with dysregulation in nutrient-sensitive placental gene networks: findings from a matched case-control study" (part 2 of 3)

### Sheet: Table S3 (continued)
Table S3. Differentially expressed genes in cases vs. SB controls.
TC1900008113.hg.1	7.98	6.66	0.59	0.49	T	T	2.49	0.0004	0.0438	1.06e-05	0.0009	T	NM_001042544; NM_001042545; NM_003573; ENST00000204005; ENST00000243562; ENST00000308370; ENST00000318809; ENST00000396819; ENST00000546155; ENST00000593463; ENST00000593738; ENST00000594116; ENST00000594448; ENST00000594537; ENST00000595118; ENST00000595529; ENST00000595665; ENST00000596351; ENST00000597071; ENST00000597151; ENST00000597816; ENST00000598055; ENST00000598166; ENST00000598178; ENST00000598256; ENST00000598717; ENST00000599016; ENST00000599225; ENST00000599724; ENST00000600026; ENST00000600499; ENST00000601032; ENST00000601464; ENST00000602251; ENST00000610893; ENST00000612121; ENST00000612845; ENST00000617753; ENST00000618486; ENST00000622107; ENST00000622457; ENST00000622565; OTTHUMT00000462815; OTTHUMT00000462816; OTTHUMT00000462817; OTTHUMT00000462818; OTTHUMT00000462819; OTTHUMT00000462820; OTTHUMT00000462821; OTTHUMT00000462822; OTTHUMT00000463029; OTTHUMT00000463030; OTTHUMT00000463031; OTTHUMT00000463032; OTTHUMT00000463033; OTTHUMT00000463034; OTTHUMT00000463035; OTTHUMT00000463036; OTTHUMT00000463037; OTTHUMT00000463064; OTTHUMT00000463065; OTTHUMT00000463082; OTTHUMT00000463083; OTTHUMT00000463084; OTTHUMT00000463085; OTTHUMT00000463086; OTTHUMT00000463087; OTTHUMT00000463088; OTTHUMT00000463089; OTTHUMT00000463092; OTTHUMT00000463784; OTTHUMT00000463785; OTTHUMT00000463786; OTTHUMT00000463787; OTTHUMT00000463895; OTTHUMT00000463896; OTTHUMT00000463902; OTTHUMT00000463903; OTTHUMT00000463904; OTTHUMT00000463905; OTTHUMT00000463906	LTBP4	latent transforming growth factor beta binding protein 4	chr19	+	Multiple_Complex	40592883	40629820
TC1900008208.hg.1	11.03	12.15	1.08	0.63	T	T	-2.16	0.0005	0.0442	0.0005	0.0134	T	sheytee.aAug10	sheytee	Transcript Identified by AceView	chr19	+	Unassigned	43184798	43205525
TC1900008209.hg.1	9.91	11.48	1.65	0.95	T	T	-2.97	0.0005	0.0464	0.0018	0.0336	T	narvee.aAug10-unspliced	narvee	Transcript Identified by AceView	chr19	+	Unassigned	43194414	43195348
TC1900008221.hg.1	6.09	4.86	0.44	0.62	T	T	2.35	0.0005	0.0449	0.0014	0.0285	T	NM_001193621; NM_001193622; ENST00000244321; ENST00000413422; ENST00000562255; ENST00000562365; ENST00000569031; ENST00000599207; ENST00000612042; OTTHUMT00000430489; OTTHUMT00000430490; OTTHUMT00000430491; OTTHUMT00000430492; OTTHUMT00000463345; OTTHUMT00000463346	PINLYP	phospholipase A2 inhibitor and LY6/PLAUR domain containing	chr19	+	Multiple_Complex	43576800	43583964
TC1900008533.hg.1	9.38	7.34	1.23	0.8	T	T	4.11	0.0005	0.0475	0.0009	0.021	T	NM_001040031; NM_001774; ENST00000323906; ENST00000391859; ENST00000426897; ENST00000535669; ENST00000593512; ENST00000594743; ENST00000595660; ENST00000595725; ENST00000596426; ENST00000597033; ENST00000597602; ENST00000597852; ENST00000598095; ENST00000598134; ENST00000600121; BC106752; BC110379	CD37	CD37 molecule	chr19	+	Multiple_Complex	49335171	49343335
TC1900008543.hg.1	8.94	7.44	1.03	0.46	T	T	2.84	9.39e-06	0.0069	4.77e-05	0.0026	T	NM_001136019; NM_004107; ENST00000221466; ENST00000426395; ENST00000452439; ENST00000593381; ENST00000593431; ENST00000594823; ENST00000595677; ENST00000595881; ENST00000596147; ENST00000596975; ENST00000598076; ENST00000598319; ENST00000598491; ENST00000598927; ENST00000598936; ENST00000599701; ENST00000599988; ENST00000600273; BC008734; OTTHUMT00000465266; OTTHUMT00000465267; OTTHUMT00000465268; OTTHUMT00000465269; OTTHUMT00000465270; OTTHUMT00000465271; OTTHUMT00000465272; OTTHUMT00000465274; OTTHUMT00000465275; OTTHUMT00000465276; OTTHUMT00000465277; OTTHUMT00000465278; OTTHUMT00000465279; OTTHUMT00000465280; OTTHUMT00000465281; OTTHUMT00000465282; OTTHUMT00000465284; OTTHUMT00000465285	FCGRT	Fc fragment of IgG, receptor, transporter, alpha	chr19	+	Multiple_Complex	49506816	49526428
TC1900008651.hg.1	7.78	9.07	0.76	0.87	T	T	-2.44	0.0006	0.0498	0.0011	0.0243	T	ENST00000598220.1; flornar.aAug10; OTTHUMT00000466949; uc061bxu.1	CTD-3073N11.9; flornar	Transcript Identified by AceView; novel transcript, antisense to SIGLEC6	chr19	+	NonCoding	51519731	51520260
TC1900008727.hg.1	11.4	13.01	1.56	0.47	T	T	-3.05	0.0005	0.0474	0.002	0.0363	T	NM_001191055; ENST00000601417; OTTHUMT00000464404	ERVV-2	endogenous retrovirus group V, member 2	chr19	+	Coding	53044738	53051127
TC1900009175.hg.1	8.31	9.44	0.63	0.59	T	T	-2.19	0.0002	0.0315	9.72e-06	0.0008	T	ENST00000592406.1	AC005943.4		chr19	-	NonCoding	1581790	1582323
TC1900009240.hg.1	10.49	8.1	1.15	0.61	T	T	5.25	2.84e-07	0.0013	5.31e-07	9.56e-05	T	NM_052847; ENST00000382159; ENST00000587867; BC014466; BC053630; OTTHUMT00000451345; OTTHUMT00000451346	GNG7	guanine nucleotide binding protein (G protein), gamma 7	chr19	-	Coding	2511219	2702748
TC1900009388.hg.1	10.67	12.33	1.51	0.63	T	T	-3.17	9.27e-05	0.0206	4.73e-05	0.0026	T	NR_027064; ENST00000448587; ENST00000587632; ENST00000590789	TINCR	tissue differentiation-inducing non-protein coding RNA	chr19	-	Multiple_Complex	5558167	5568034
TC1900009465.hg.1	7.91	9.06	1.41	0.58	T	T	-2.22	6.9e-05	0.0178	1.76e-06	0.0002	T	norwa.aAug10-unspliced	norwa	Transcript Identified by AceView	chr19	-	Coding	7183262	7184067
TC1900009852.hg.1	7.9	9.12	0.83	0.44	T	T	-2.34	4.88e-06	0.0049	1.9e-05	0.0013	T	NM_006844; ENST00000263383; ENST00000524779; ENST00000525880; ENST00000527093; ENST00000531635; ENST00000533086; ENST00000533148; ENST00000533747; ENST00000534378; ENST00000534806; ENST00000596093; ENST00000598709; ENST00000599324; ENST00000600984; BC011722; BC011761; OTTHUMT00000385438; OTTHUMT00000385439; OTTHUMT00000385440; OTTHUMT00000385441; OTTHUMT00000385442; OTTHUMT00000385443; OTTHUMT00000385444; OTTHUMT00000385445; OTTHUMT00000385446; OTTHUMT00000385447; OTTHUMT00000465671; OTTHUMT00000465672; OTTHUMT00000465673; OTTHUMT00000465674	ILVBL	ilvB (bacterial acetolactate synthase)-like	chr19	-	Multiple_Complex	15114974	15125799
TC1900010334.hg.1	5.68	4.25	0.8	0.59	T	T	2.7	2.44e-05	0.0108	4.7e-06	0.0005	T	NM_020856; ENST00000240587; ENST00000558569; ENST00000560707; BC127095; BC127096; OTTHUMT00000316743; OTTHUMT00000419025; OTTHUMT00000419026	TSHZ3	teashirt zinc finger homeobox 3	chr19	-	Multiple_Complex	31274945	31349547
TC1900010813.hg.1	8.55	11.01	2.71	0.66	T	T	-5.5	0.0003	0.0381	0.0002	0.0081	T	larvee.aAug10-unspliced	larvee	Transcript Identified by AceView	chr19	-	Coding	42706617	42709392
TC1900010819.hg.1	7.84	10.03	1.89	0.59	T	T	-4.54	0.0002	0.0267	0.0002	0.0063	T	chuvee.aAug10-unspliced	chuvee	Transcript Identified by AceView	chr19	-	Coding	42874528	42875077
TC1900010820.hg.1	9.96	12.06	2.63	0.72	T	T	-4.28	0.0005	0.0442	0.0004	0.0109	T	klyvoy.aAug10-unspliced	klyvoy	Transcript Identified by AceView	chr19	-	Unassigned	42875841	42876725
TC1900010827.hg.1	11.37	12.97	2.16	0.71	T	T	-3.04	0.0003	0.0369	0.0003	0.0085	T	shyjey.aAug10-unspliced	shyjey	Transcript Identified by AceView	chr19	-	Coding	43069454	43070428
TC1900010984.hg.1	9.42	8.06	0.68	0.43	T	T	2.57	7.8e-06	0.0063	1.5e-05	0.0011	T	NM_032040; ENST00000307522; BC025243; OTTHUMT00000368598	CCDC8	coiled-coil domain containing 8	chr19	-	Coding	46410329	46413662
TC1900011261.hg.1	10.5	11.98	1.08	0.93	T	T	-2.79	0.0005	0.0443	0.0006	0.0158	T	NM_001177547; NM_001177548; NM_001177549; NM_001245; NM_198845; NM_198846; ENST00000343300; ENST00000346477; ENST00000359982; ENST00000391797; ENST00000425629; ENST00000436458; ENST00000474054; ENST00000489837; ENST00000496422; BC035359; BC140798; OTTHUMT00000257670; OTTHUMT00000257671; OTTHUMT00000257672; OTTHUMT00000338065; OTTHUMT00000338066; OTTHUMT00000338067; OTTHUMT00000338068; OTTHUMT00000338069; OTTHUMT00000338070	SIGLEC6	sialic acid binding Ig-like lectin 6	chr19	-	Multiple_Complex	51517819	51531856
TC1900011566.hg.1	4.71	6.72	0.74	0.67	T	T	-4.04	1.63e-05	0.0085	7.95e-06	0.0007	T	sorblee.aAug10-unspliced	sorblee	Transcript Identified by AceView	chr19	-	Coding	57441564	57441937
TC1900011901.hg.1	9.87	11.56	1.09	0.65	T	T	-3.21	8.44e-05	0.0198	0.0003	0.0093	T	NM_024881; ENST00000409648; ENST00000421082; ENST00000436553; ENST00000469055; ENST00000470077; ENST00000488894; ENST00000593812; ENST00000595753; ENST00000596387; ENST00000600356; ENST00000611092; BC062562; OTTHUMT00000326809; OTTHUMT00000326810; OTTHUMT00000326811; OTTHUMT00000326833; OTTHUMT00000326834; OTTHUMT00000326835; OTTHUMT00000461120; OTTHUMT00000461121; OTTHUMT00000461123; OTTHUMT00000462443	SLC35E1	solute carrier family 35, member E1	chr19	-	Multiple_Complex	16549831	16572382
TC1900011944.hg.1	7.17	6.03	0.72	0.46	T	T	2.21	0.0002	0.0313	0.001	0.022	T	NM_024907; NM_148169; NR_104026; ENST00000292852; ENST00000595329; ENST00000596025; ENST00000597696; ENST00000599418; ENST00000599598; ENST00000601394; BC012385; OTTHUMT00000463273; OTTHUMT00000463274; OTTHUMT00000463275; OTTHUMT00000463276; OTTHUMT00000463277; OTTHUMT00000463278; OTTHUMT00000463279	FBXO17	F-box protein 17	chr19	-	Multiple_Complex	38941401	38975910
TC1900012026.hg.1	12.28	13.41	1.2	0.38	T	T	-2.2	8.59e-05	0.0199	2.7e-05	0.0017	T	NM_001008801; NM_001277120; NR_102299; NR_102300; NR_102301; ENST00000243639; ENST00000396409; ENST00000595646; ENST00000597924; ENST00000601847; ENST00000601980; ENST00000602144; OTTHUMT00000463098; OTTHUMT00000463099; OTTHUMT00000463100; OTTHUMT00000463101; OTTHUMT00000463102; OTTHUMT00000463103	ZNF468	zinc finger protein 468	chr19	-	Multiple_Complex	52838008	52857649
TC2000006738.hg.1	8.9	10.34	1.65	1.05	T	T	-2.72	0.0001	0.0226	0.0003	0.0105	T	vyvor.aAug10-unspliced	vyvor	Transcript Identified by AceView	chr20	+	Unassigned	13054838	13056486
TC2000007203.hg.1	3.92	4.93	0.59	0.45	T	T	-2.01	7.74e-05	0.019	0.0002	0.0067	T	reyzee.aAug10-unspliced	reyzee	Transcript Identified by AceView	chr20	+	Coding	34886450	34887251
TC2000007303.hg.1	6.29	7.33	0.9	0.92	T	T	-2.05	0.0002	0.0254	0.0002	0.0081	T	glawty.aAug10-unspliced	glawty	Transcript Identified by AceView	chr20	+	Coding	38134725	38135278
TC2000007760.hg.1	5.17	3.54	0.98	0.32	T	T	3.08	3.67e-05	0.0127	9.45e-05	0.0043	T	NM_001193421; NM_173485; ENST00000329613; ENST00000371497; ENST00000603338; ENST00000605656; ENST00000626626; OTTHUMT00000080398; OTTHUMT00000259177; OTTHUMT00000470818; uc002xwo.3	TSHZ2	teashirt zinc finger homeobox 2	chr20	+	Coding	52972407	53495330
TC2000008198.hg.1	10.75	8.05	1.36	0.76	T	T	6.49	5.54e-05	0.0156	0.0003	0.0088	T	NM_001184699; NM_019609; ENST00000380605; BC063430; OTTHUMT00000077643	CPXM1	carboxypeptidase X (M14 family), member 1	chr20	-	Multiple_Complex	2794069	2800646
TC2000008268.hg.1	11.48	13.56	1.72	0.6	T	T	-4.25	5.38e-05	0.0153	1.98e-05	0.0014	T	NM_005116; NM_203327; ENST00000338244; ENST00000379333; ENST00000423430; ENST00000468355; ENST00000496331; BC013112; OTTHUMT00000077832; OTTHUMT00000077833; OTTHUMT00000077834; OTTHUMT00000077835; OTTHUMT00000077836; uc002wlg.1; uc002wlh.1	SLC23A2	solute carrier family 23 (ascorbic acid transporter), member 2	chr20	-	Multiple_Complex	4852356	5010293
TC2000008918.hg.1	5.68	7.11	1.02	0.48	T	T	-2.69	0.0001	0.0216	9.73e-07	0.0001	T	matar.aAug10-unspliced	matar	Transcript Identified by AceView	chr20	-	Multiple_Complex	34272860	34275857
TC2000008926.hg.1	11.2	12.5	1.23	0.48	T	T	-2.46	0.0002	0.0293	5.09e-06	0.0005	T	ENST00000449115	FDX1P1	ferredoxin 1 pseudogene 1 [Source:HGNC Symbol;Acc:HGNC:3640]	chr20	-	Pseudogene	34475924	34476474
TC2000009058.hg.1	14.8	15.92	1.07	0.5	T	T	-2.16	0.0005	0.048	0.0017	0.0321	T	NM_004613; NM_198951; ENST00000361475; ENST00000373403; ENST00000453095; ENST00000468262; ENST00000469269; ENST00000474777; BC003551; OTTHUMT00000079150; OTTHUMT00000079151; OTTHUMT00000276738; OTTHUMT00000276739; OTTHUMT00000276741; OTTHUMT00000276742	TGM2	transglutaminase 2	chr20	-	Multiple_Complex	38127387	38166578
TC2100006465.hg.1	12.49	11.26	0.91	0.61	T	T	2.34	0.0006	0.0499	3.11e-08	1.17e-05	T	uc032psp.2	FP671120.2		chr21	+	Precursor_microRNA	8208012	8208125
TC2100006469.hg.1	11.9	9.84	1.5	0.77	T	T	4.17	0.0004	0.0404	6.29e-05	0.0032	T	NR_003285; ENST00000612463	RNA5-8S5	RNA, 5.8S ribosomal 5	chr21	+	Ribosomal	8212572	8212727
TC2100006474.hg.1	10.12	9.09	0.78	0.37	T	T	2.05	0.0002	0.0291	1.64e-08	7.24e-06	T	NR_030386_2; uc032ptd.2	MIR663A; FP671120.5	Homo sapiens microRNA 663a (MIR663A), microRNA.	chr21	+	Precursor_microRNA	8252221	8252334
TC2100006476.hg.1	11.9	9.84	1.5	0.77	T	T	4.17	0.0004	0.0404	6.29e-05	0.0032	T	ENST00000610460	RNA5-8S5	RNA, 5.8S ribosomal 5	chr21	+	Ribosomal	8256781	8256936
TC2100006481.hg.1	12.49	11.26	0.91	0.61	T	T	2.34	0.0006	0.0499	3.11e-08	1.17e-05	T	uc032ptl.2	FP236383.8		chr21	+	Precursor_microRNA	8391059	8391172
TC2100006485.hg.1	11.9	9.84	1.5	0.77	T	T	4.17	0.0004	0.0404	6.29e-05	0.0032	T	ENST00000613359	RNA5-8S5	RNA, 5.8S ribosomal 5	chr21	+	Ribosomal	8395607	8395762
TC2100006674.hg.1	7.25	8.4	1.05	0.47	T	T	-2.22	0.0004	0.04	4.09e-06	0.0004	T	NM_001204174; NM_001204175; NM_001204176; NM_001204177; NM_001204178; NM_024944; ENST00000299295; ENST00000338326; ENST00000400127; ENST00000400128; ENST00000400131; ENST00000400135; ENST00000543733; BC009418; OTTHUMT00000158232; OTTHUMT00000158233; OTTHUMT00000158234; OTTHUMT00000158235; OTTHUMT00000158236; OTTHUMT00000474186	CHODL	chondrolectin	chr21	+	Multiple_Complex	17901263	18267373
TC2100007082.hg.1	10.27	11.3	0.55	0.54	T	T	-2.04	1.6e-05	0.0085	5.39e-06	0.0005	T	NM_001396; NM_101395; NM_130436; NM_130438; ENST00000338785; ENST00000339659; ENST00000398956; ENST00000398960; ENST00000426672; ENST00000455097; ENST00000462274; ENST00000498351; ENST00000608928; OTTHUMT00000194799; OTTHUMT00000194800; OTTHUMT00000194801; OTTHUMT00000194802; OTTHUMT00000194803; OTTHUMT00000194804; OTTHUMT00000194805; OTTHUMT00000268824; OTTHUMT00000473248	DYRK1A	dual specificity tyrosine-(Y)-phosphorylation regulated kinase 1A	chr21	+	Multiple_Complex	37365790	37517450
TC2100007200.hg.1	10.79	12.58	1.96	0.31	T	T	-3.45	0.0004	0.0434	0.001	0.0218	T	ENST00000433378.1; OTTHUMT00000195068; uc062agy.1	BACE2-IT1; AL773572.8	BACE2 intronic transcript 1 (non-protein coding) [Source:HGNC Symbol;Acc:HGNC:16024]; putative novel transcript; BACE2 intronic transcript 1 [Source:HGNC Symbol;Acc:HGNC:16024]	chr21	+	NonCoding	41180097	41180626
TC2100007446.hg.1	15.67	13.33	0.97	1.04	T	T	5.04	7.66e-05	0.019	1.88e-06	0.0002	T	NM_001848; ENST00000361866; ENST00000463060; ENST00000466285; ENST00000486023; ENST00000492851; ENST00000498614; ENST00000612273; BC052575; OTTHUMT00000206877; OTTHUMT00000206878; OTTHUMT00000206879; OTTHUMT00000206880; OTTHUMT00000206881; OTTHUMT00000206882	COL6A1	collagen, type VI, alpha 1	chr21	+	Multiple_Complex	45981737	46005050
TC2100007451.hg.1	8.03	6.49	0.88	0.6	T	T	2.93	6.09e-07	0.0018	1.14e-07	3.09e-05	T	NM_001849; NM_058174; NM_058175; ENST00000300527; ENST00000310645; ENST00000397763; ENST00000409416; ENST00000413758; ENST00000436769; ENST00000460886; ENST00000485591; BC065509; uc002zhy.1	COL6A2	collagen, type VI, alpha 2	chr21	+	Multiple_Complex	46098097	46132849
TC2100007843.hg.1	8.94	7.71	0.72	0.58	T	T	2.34	0.0001	0.0223	8.88e-05	0.0041	T	ENST00000430247.1; ENST00000433310.2; ENST00000452028.1; OTTHUMT00000171732; OTTHUMT00000171733; OTTHUMT00000171734; uc061zji.1; uc061zjj.1; uc061zjk.1	AF131217.1	novel transcript	chr21	-	NonCoding	28378232	28820075
TC2100007885.hg.1	5.75	9.67	1.45	1.6	T	T	-15.2	1.3e-05	0.0079	2.63e-05	0.0017	T	NM_203405; ENST00000360542; BC057825; OTTHUMT00000128218	KRTAP26-1	keratin associated protein 26-1	chr21	-	Coding	30319124	30320316
TC2100008277.hg.1	5.87	8.72	1.37	1.16	T	T	-7.2	4.28e-05	0.0136	4.57e-05	0.0025	T	nerbaw.aAug10-unspliced	nerbaw	Transcript Identified by AceView	chr21	-	Unassigned	42902303	42903880
TC2100008279.hg.1	15.22	16.38	0.91	0.47	T	T	-2.24	3.12e-05	0.0116	8.47e-06	0.0007	T	NM_001308491	ERVH48-1	endogenous retrovirus group 48, member 1	chr21	-	Multiple_Complex	42916633	42925837
TC22_KI270733v1_random00006438.hg.1	12.49	11.26	0.91	0.61	T	T	2.34	0.0006	0.0499	3.11e-08	1.17e-05	T	uc032qtv.2	AL353644.9		chr22_KI270733v1_random	+	Precursor_microRNA	169383	169496
TC22_KI270733v1_random00006442.hg.1	11.9	9.84	1.5	0.77	T	T	4.17	0.0004	0.0404	6.29e-05	0.0032	T	ENST00000618998	RNA5-8S5	RNA, 5.8S ribosomal 5	chr22_KI270733v1_random	+	Ribosomal	173956	174111
TC2200006614.hg.1	6.51	5.29	0.43	0.55	T	T	2.33	6.07e-06	0.0057	2.79e-05	0.0018	T	NM_000407; NM_001009939; NM_002688; ENST00000366425; ENST00000383045; ENST00000395109; ENST00000406172; ENST00000406395; ENST00000412544; ENST00000413258; ENST00000431044; ENST00000431124; ENST00000438754; ENST00000455784; ENST00000455843; ENST00000470814; ENST00000477238; ENST00000480423; ENST00000490204; ENST00000622227; BC025261; OTTHUMT00000317937; OTTHUMT00000317938; OTTHUMT00000317939; OTTHUMT00000317940; OTTHUMT00000317941; OTTHUMT00000317942; OTTHUMT00000317943; OTTHUMT00000317958; OTTHUMT00000317959; OTTHUMT00000317960; OTTHUMT00000317984; OTTHUMT00000317985; OTTHUMT00000318167; OTTHUMT00000318188; OTTHUMT00000318189; OTTHUMT00000318195	GP1BB; SEPT5	glycoprotein Ib (platelet), beta polypeptide; septin 5	chr22	+	Multiple_Complex	19714464	19724774
TC2200006889.hg.1	6.52	7.74	1.04	0.48	T	T	-2.34	0.0002	0.0304	0.0007	0.0178	T	boror.aAug10-unspliced	boror	Transcript Identified by AceView	chr22	+	Unassigned	24385021	24386475
TC2200007273.hg.1	9	10.8	1.12	0.97	T	T	-3.48	0.0001	0.022	8.25e-06	0.0007	T	NM_000395; ENST00000262825; ENST00000403662; ENST00000406230; ENST00000421539; BC070085; OTTHUMT00000318854; OTTHUMT00000318855; OTTHUMT00000318856	CSF2RB	colony stimulating factor 2 receptor, beta, low-affinity (granulocyte-macrophage)	chr22	+	Multiple_Complex	36913628	36940449
TC2200007312.hg.1	13.89	12.62	0.46	0.69	T	T	2.41	4.5e-05	0.0139	0.0002	0.0072	T	NM_002305; ENST00000215909; ENST00000425542; ENST00000454173; ENST00000464120; ENST00000472321; ENST00000480207; ENST00000489315; BC001693; BC020675; OTTHUMT00000319482; OTTHUMT00000319483; OTTHUMT00000319484; OTTHUMT00000319485; OTTHUMT00000319486; OTTHUMT00000319487; OTTHUMT00000319488	LGALS1	lectin, galactoside-binding, soluble, 1	chr22	+	Multiple_Complex	37675606	37679806
TC2200007523.hg.1	7.24	8.33	0.54	0.63	T	T	-2.13	0.0002	0.0315	0.0006	0.0159	T	NR_027786; ENST00000359906; ENST00000434218; ENST00000455578; BC093888	SERHL	serine hydrolase-like (pseudogene)	chr22	+	Multiple_Complex	42500579	42512996
TC2200007620.hg.1	9.66	11.31	1.22	1.01	T	T	-3.13	0.0002	0.0255	0.0001	0.0055	T	NM_001996; NM_006485; NM_006486; NM_006487; ENST00000262722; ENST00000327858; ENST00000340923; ENST00000402984; ENST00000411478; ENST00000437711; ENST00000439835; ENST00000442170; ENST00000445110; ENST00000450975; ENST00000451475; ENST00000454279; ENST00000455233; ENST00000460300; ENST00000460538; ENST00000465578; ENST00000476366; ENST00000484531; BC022497; OTTHUMT00000322287; OTTHUMT00000322288; OTTHUMT00000322289; OTTHUMT00000322290; OTTHUMT00000322291; OTTHUMT00000322292; OTTHUMT00000322293; OTTHUMT00000322294; OTTHUMT00000322295; OTTHUMT00000322296; OTTHUMT00000322297; OTTHUMT00000322298; OTTHUMT00000322299; OTTHUMT00000322300; OTTHUMT00000322301; OTTHUMT00000322302; OTTHUMT00000322303; OTTHUMT00000353171	FBLN1	fibulin 1	chr22	+	Multiple_Complex	45502238	45601135
TC2200007623.hg.1	10.78	12.57	1.6	0.79	T	T	-3.44	0.0004	0.0387	0.0004	0.0126	T	blashee.aAug10-unspliced	blashee	Transcript Identified by AceView	chr22	+	Coding	45558872	45560720
TC2200008069.hg.1	6.26	8.26	1.57	0.55	T	T	-3.98	2.56e-05	0.0109	3.85e-07	7.61e-05	T	NM_004173; ENST00000382932; ENST00000403586; ENST00000426145; BC008814; BC062565; BC107160; BC107161; OTTHUMT00000320467; OTTHUMT00000320468; OTTHUMT00000320469; uc002zud.3	SLC7A4	solute carrier family 7, member 4	chr22	-	Coding	21028718	21032840
TC2200009229.hg.1	5.77	7.48	1.09	1.03	T	T	-3.26	2.88e-05	0.0114	2.76e-05	0.0017	T	NM_005940; ENST00000215743; ENST00000428253; ENST00000434318; ENST00000437086; ENST00000460352; ENST00000465730; ENST00000480185; ENST00000488363; ENST00000492464; ENST00000493132; BC057788; OTTHUMT00000319891; OTTHUMT00000319892; OTTHUMT00000319894; OTTHUMT00000319897; OTTHUMT00000319898; OTTHUMT00000319899; OTTHUMT00000319900; OTTHUMT00000319901; OTTHUMT00000319902; OTTHUMT00000319903	MMP11	matrix metallopeptidase 11	chr22	+	Multiple_Complex	23772819	23784316
TC2200009230.hg.1	8.38	10.52	1.9	0.95	T	T	-4.42	0.0005	0.0467	0.0008	0.0185	T	NM_001024938; NM_001024939; NM_001282864; NM_030807; NR_104248; ENST00000255830; ENST00000316185; ENST00000345044; ENST00000398356; ENST00000403208; ENST00000405286; ENST00000405340; ENST00000405847; ENST00000418102; ENST00000423972; ENST00000436643; ENST00000440493; ENST00000461809; ENST00000467660; ENST00000472526; ENST00000473357; ENST00000473740; ENST00000482576; ENST00000486907; ENST00000489322; ENST00000491948; ENST00000492516; ENST00000611880; BC094735; BC100808; BC100809; OTTHUMT00000319889; OTTHUMT00000319890; OTTHUMT00000320018; OTTHUMT00000320019; OTTHUMT00000320020; OTTHUMT00000320021; OTTHUMT00000320022; OTTHUMT00000320023; OTTHUMT00000320024; OTTHUMT00000320025; OTTHUMT00000320026; OTTHUMT00000320027; OTTHUMT00000320028; OTTHUMT00000320029; OTTHUMT00000320030; OTTHUMT00000320031; OTTHUMT00000320032; OTTHUMT00000320034; OTTHUMT00000320035; OTTHUMT00000320036; OTTHUMT00000320037; OTTHUMT00000320038	SLC2A11	solute carrier family 2 (facilitated glucose transporter), member 11	chr22	+	Multiple_Complex	23856703	23886309
TC2200009313.hg.1	10.7	12.12	0.93	0.43	T	T	-2.68	4.92e-06	0.0049	1.78e-05	0.0013	T	ENST00000430306; ENST00000437537; ENST00000445651	GGT3P; AC008132.14	gamma-glutamyltransferase 3 pseudogene [Source:HGNC Symbol;Acc:HGNC:4252]	chr22	-	Multiple_Complex	18794414	18843399
TCUn_GL000220v100006438.hg.1	12.49	11.26	0.91	0.61	T	T	2.34	0.0006	0.0499	3.11e-08	1.17e-05	T	uc022brg.2	AL592188.2		chrUn_GL000220v1	+	Precursor_microRNA	151420	151533
TSUnmapped00000107.hg.1	12.72	13.87	0.83	0.23	T	T	-2.23	1.02e-05	0.0072	3.85e-06	0.0004	T	ENST00000626413	DUSP16	dual specificity phosphatase 16			Coding
TSUnmapped00000211.hg.1	7.58	8.94	0.94	0.66	T	T	-2.58	6.44e-06	0.0058	2.98e-05	0.0019	T	ENST00000626471	SERTAD4	SERTA domain containing 4			NonCoding
TSUnmapped00000269.hg.1	6.31	7.94	0.79	0.6	T	T	-3.11	7.09e-07	0.002	1.72e-06	0.0002	T	ENST00000627288	SERTAD4	SERTA domain containing 4			NonCoding
TSUnmapped00000353.hg.1	10.43	11.69	0.85	0.59	T	T	-2.4	1.57e-05	0.0085	1.53e-05	0.0011	T	ENST00000629698	DUSP16	dual specificity phosphatase 16			Coding
TSUnmapped00000374.hg.1	10.99	12.33	0.94	0.55	T	T	-2.53	3.37e-05	0.0121	5.26e-05	0.0028	T	ENST00000628303	DUSP16	dual specificity phosphatase 16			Coding
TSUnmapped00000505.hg.1	6.55	7.58	0.52	0.35	T	T	-2.04	5.03e-05	0.0149	5.14e-05	0.0028	T	ENST00000630186	SERTAD4-AS1	SERTAD4 antisense RNA 1 [Source:HGNC Symbol;Acc:HGNC:32019]			NonCoding
TSUnmapped00000639.hg.1	6.76	8.24	0.7	0.54	T	T	-2.79	3.63e-06	0.0045	2.03e-06	0.0003	T	ENST00000630425	SERTAD4	SERTA domain containing 4			Coding
TSUnmapped00000737.hg.1	6.05	7.17	0.58	0.49	T	T	-2.17	4.44e-07	0.0016	2.4e-06	0.0003	T	ENST00000630922	RP11-341D18.5				Pseudogene

### Sheet: Table S4
Table S4. Differentially expressed genes in cases vs. PT and SB controls.
							Data from cases vs. PT control comparison																					Data from cases vs. SB control comparison
ID	Gene Symbol	Description	Chromosome	Group	Start	Stop	ID	case Avg (log2)	pt control Avg (log2)	case Standard Deviation	pt control Standard Deviation	case Expressed	pt control Expressed	Fold Change	P-val	FDR P-val	Overall F-Test	Overall FDR F-Test	Expressed in Both Conditions	Public Gene IDs	Gene Symbol	Description	Chromosome	Strand	Group	Start	Stop	ID	case Avg (log2)	sb control Avg (log2)	case Standard Deviation	sb control Standard Deviation	case Expressed	sb control Expressed	Fold Change	P-val	FDR P-val	Overall F-Test	Overall FDR F-Test	Expressed in Both Conditions	Public Gene IDs	Gene Symbol	Description	Chromosome	Strand	Group	Start	Stop
TC0100006444.hg.1	RP4-669L17.2	putative novel transcript	chr1	NonCoding	358857	365704	TC0100006444.hg.1	8.71	10.12	1.36	1.41	T	T	-2.66	0.001	0.0219	0.0003	0.0101	T	ENST00000412666.1; ENST00000450983.1; OTTHUMT00000007987; OTTHUMT00000007988; uc057aux.1; uc057auy.1	RP4-669L17.2	putative novel transcript	chr1	+	NonCoding	358857	365704	TC0100006444.hg.1	8.71	10.89	1.36	1.08	T	T	-4.53	0.0002	0.0311	0.0003	0.0101	T	ENST00000412666.1; ENST00000450983.1; OTTHUMT00000007987; OTTHUMT00000007988; uc057aux.1; uc057auy.1	RP4-669L17.2	putative novel transcript	chr1	+	NonCoding	358857	365704
TC0100006452.hg.1	RP5-857K21.2; fukobo	Transcript Identified by AceView; novel transcript	chr1	NonCoding	587629	597498	TC0100006452.hg.1	8.09	9.09	1.03	1.01	T	T	-2	0.0007	0.0164	0.0002	0.0084	T	ENST00000423796.1; ENST00000450696.1; fukobo.aAug10; OTTHUMT00000006706; OTTHUMT00000006707; uc057avq.1; uc057avr.1	RP5-857K21.2; fukobo	Transcript Identified by AceView; novel transcript	chr1	+	NonCoding	587629	597498	TC0100006452.hg.1	8.09	9.55	1.03	1.13	T	T	-2.75	0.0002	0.0303	0.0002	0.0084	T	ENST00000423796.1; ENST00000450696.1; fukobo.aAug10; OTTHUMT00000006706; OTTHUMT00000006707; uc057avq.1; uc057avr.1	RP5-857K21.2; fukobo	Transcript Identified by AceView; novel transcript	chr1	+	NonCoding	587629	597498
TC0100006805.hg.1	RBP7	retinol binding protein 7, cellular	chr1	Multiple_Complex	9997197	10016020	TC0100006805.hg.1	10.39	8.2	1.73	0.95	T	T	4.57	0.0018	0.0328	4.9e-05	0.0027	T	NM_052960; ENST00000294435; ENST00000315901; BC063013; OTTHUMT00000005027; OTTHUMT00000005028	RBP7	retinol binding protein 7, cellular	chr1	+	Multiple_Complex	9997197	10016020	TC0100006805.hg.1	10.39	7.29	1.73	0.81	T	T	8.57	1.46e-05	0.0084	4.9e-05	0.0027	T	NM_052960; ENST00000294435; ENST00000315901; BC063013; OTTHUMT00000005027; OTTHUMT00000005028	RBP7	retinol binding protein 7, cellular	chr1	+	Multiple_Complex	9997197	10016020
TC0100007936.hg.1	MFSD2A	major facilitator superfamily domain containing 2A	chr1	Multiple_Complex	39955112	39969968	TC0100007936.hg.1	12.76	15.96	3.01	0.36	T	T	-9.16	4.7e-06	0.0004	8.64e-06	0.0007	T	NM_001136493; NM_001287808; NM_001287809; NM_032793; NR_109896; ENST00000372809; ENST00000372811; ENST00000420632; ENST00000434861; ENST00000459917; ENST00000469745; ENST00000480630; ENST00000481612; ENST00000483824; ENST00000491515; BC011587; BC092414; OTTHUMT00000025755; OTTHUMT00000025756; OTTHUMT00000025757; OTTHUMT00000025758; OTTHUMT00000025759; OTTHUMT00000090744; OTTHUMT00000090745; OTTHUMT00000090746; OTTHUMT00000090747	MFSD2A	major facilitator superfamily domain containing 2A	chr1	+	Multiple_Complex	39955112	39969968	TC0100007936.hg.1	12.76	15.32	3.01	0.74	T	T	-5.9	0.0001	0.0253	8.64e-06	0.0007	T	NM_001136493; NM_001287808; NM_001287809; NM_032793; NR_109896; ENST00000372809; ENST00000372811; ENST00000420632; ENST00000434861; ENST00000459917; ENST00000469745; ENST00000480630; ENST00000481612; ENST00000483824; ENST00000491515; BC011587; BC092414; OTTHUMT00000025755; OTTHUMT00000025756; OTTHUMT00000025757; OTTHUMT00000025758; OTTHUMT00000025759; OTTHUMT00000090744; OTTHUMT00000090745; OTTHUMT00000090746; OTTHUMT00000090747	MFSD2A	major facilitator superfamily domain containing 2A	chr1	+	Multiple_Complex	39955112	39969968
TC0100008594.hg.1	ROR1	receptor tyrosine kinase-like orphan receptor 1	chr1	Multiple_Complex	63774019	64181498	TC0100008594.hg.1	7.63	6.58	0.84	0.73	T	T	2.07	0.0022	0.0368	2.3e-05	0.0015	T	NM_001083592; NM_005012; ENST00000371079; ENST00000371080; ENST00000482426; ENST00000545203; OTTHUMT00000025002; OTTHUMT00000025003; OTTHUMT00000025004	ROR1	receptor tyrosine kinase-like orphan receptor 1	chr1	+	Multiple_Complex	63774019	64181498	TC0100008594.hg.1	7.63	5.68	0.84	0.54	T	T	3.87	5.68e-06	0.0055	2.3e-05	0.0015	T	NM_001083592; NM_005012; ENST00000371079; ENST00000371080; ENST00000482426; ENST00000545203; OTTHUMT00000025002; OTTHUMT00000025003; OTTHUMT00000025004	ROR1	receptor tyrosine kinase-like orphan receptor 1	chr1	+	Multiple_Complex	63774019	64181498
TC0100008874.hg.1	PRKACB	protein kinase, cAMP-dependent, catalytic, beta	chr1	Multiple_Complex	84077975	84238498	TC0100008874.hg.1	9.84	8.21	0.48	0.61	T	T	3.09	3.65e-09	2.11e-06	1.76e-08	7.64e-06	T	NM_001242857; NM_001242858; NM_001242859; NM_001242860; NM_001242861; NM_001242862; NM_001300915; NM_001300916; NM_001300917; NM_002731; NM_182948; NM_207578; ENST00000370680; ENST00000370682; ENST00000370684; ENST00000370685; ENST00000370688; ENST00000370689; ENST00000394838; ENST00000394839; ENST00000413538; ENST00000417530; ENST00000432111; ENST00000436133; ENST00000446538; ENST00000450730; ENST00000467507; ENST00000470673; ENST00000610457; ENST00000610703; ENST00000614872; BC016285; BC035058; OTTHUMT00000027641; OTTHUMT00000027642; OTTHUMT00000027643; OTTHUMT00000027644; OTTHUMT00000027645; OTTHUMT00000027646; OTTHUMT00000027647; OTTHUMT00000027648; OTTHUMT00000027649; OTTHUMT00000027650; OTTHUMT00000027651; OTTHUMT00000027652; OTTHUMT00000027653; OTTHUMT00000027654; uc001djj.3; uc001djq.3	PRKACB	protein kinase, cAMP-dependent, catalytic, beta	chr1	+	Multiple_Complex	84077975	84238498	TC0100008874.hg.1	9.84	8.83	0.48	0.33	T	T	2.01	5.45e-05	0.0154	1.76e-08	7.64e-06	T	NM_001242857; NM_001242858; NM_001242859; NM_001242860; NM_001242861; NM_001242862; NM_001300915; NM_001300916; NM_001300917; NM_002731; NM_182948; NM_207578; ENST00000370680; ENST00000370682; ENST00000370684; ENST00000370685; ENST00000370688; ENST00000370689; ENST00000394838; ENST00000394839; ENST00000413538; ENST00000417530; ENST00000432111; ENST00000436133; ENST00000446538; ENST00000450730; ENST00000467507; ENST00000470673; ENST00000610457; ENST00000610703; ENST00000614872; BC016285; BC035058; OTTHUMT00000027641; OTTHUMT00000027642; OTTHUMT00000027643; OTTHUMT00000027644; OTTHUMT00000027645; OTTHUMT00000027646; OTTHUMT00000027647; OTTHUMT00000027648; OTTHUMT00000027649; OTTHUMT00000027650; OTTHUMT00000027651; OTTHUMT00000027652; OTTHUMT00000027653; OTTHUMT00000027654; uc001djj.3; uc001djq.3	PRKACB	protein kinase, cAMP-dependent, catalytic, beta	chr1	+	Multiple_Complex	84077975	84238498
TC0100009221.hg.1	VCAM1	vascular cell adhesion molecule 1	chr1	Multiple_Complex	100719640	100739046	TC0100009221.hg.1	10.51	9.17	0.98	1.1	T	T	2.54	0.0007	0.0176	0.0002	0.0072	T	NM_001078; NM_001199834; NM_080682; ENST00000294728; ENST00000347652; ENST00000370115; ENST00000370119; ENST00000603679; BC017276; BC068490; BC085003; OTTHUMT00000030213; OTTHUMT00000030214; OTTHUMT00000030215; OTTHUMT00000097431; OTTHUMT00000468890	VCAM1	vascular cell adhesion molecule 1	chr1	+	Multiple_Complex	100719640	100739046	TC0100009221.hg.1	10.51	8.71	0.98	0.77	T	T	3.48	0.0001	0.0248	0.0002	0.0072	T	NM_001078; NM_001199834; NM_080682; ENST00000294728; ENST00000347652; ENST00000370115; ENST00000370119; ENST00000603679; BC017276; BC068490; BC085003; OTTHUMT00000030213; OTTHUMT00000030214; OTTHUMT00000030215; OTTHUMT00000097431; OTTHUMT00000468890	VCAM1	vascular cell adhesion molecule 1	chr1	+	Multiple_Complex	100719640	100739046
TC0100009364.hg.1	CSF1	colony stimulating factor 1 (macrophage)	chr1	Multiple_Complex	109910242	109930994	TC0100009364.hg.1	15.23	14.2	0.9	0.41	T	T	2.04	0.0022	0.0371	5.34e-05	0.0028	T	NM_000757; NM_172210; NM_172211; NM_172212; ENST00000329608; ENST00000357302; ENST00000369801; ENST00000369802; ENST00000420111; ENST00000488198; ENST00000525659; ENST00000526001; ENST00000527192; BC021117; OTTHUMT00000032208; OTTHUMT00000032209; OTTHUMT00000032210; OTTHUMT00000032211; OTTHUMT00000032212; OTTHUMT00000390376; OTTHUMT00000390377; OTTHUMT00000390378; OTTHUMT00000390379	CSF1	colony stimulating factor 1 (macrophage)	chr1	+	Multiple_Complex	109910242	109930994	TC0100009364.hg.1	15.23	13.53	0.9	0.66	T	T	3.24	1.52e-05	0.0085	5.34e-05	0.0028	T	NM_000757; NM_172210; NM_172211; NM_172212; ENST00000329608; ENST00000357302; ENST00000369801; ENST00000369802; ENST00000420111; ENST00000488198; ENST00000525659; ENST00000526001; ENST00000527192; BC021117; OTTHUMT00000032208; OTTHUMT00000032209; OTTHUMT00000032210; OTTHUMT00000032211; OTTHUMT00000032212; OTTHUMT00000390376; OTTHUMT00000390377; OTTHUMT00000390378; OTTHUMT00000390379	CSF1	colony stimulating factor 1 (macrophage)	chr1	+	Multiple_Complex	109910242	109930994
TC0100009899.hg.1	C1orf54	chromosome 1 open reading frame 54	chr1	Multiple_Complex	150268200	150280924	TC0100009899.hg.1	10.08	9.07	0.58	0.63	T	T	2.02	0.0004	0.0107	0.0002	0.0061	T	NM_001301039; NM_001301040; NM_001301041; NM_001301042; NM_024579; ENST00000369098; ENST00000369099; ENST00000369102; BC017761; OTTHUMT00000035053; OTTHUMT00000035054; OTTHUMT00000035055	C1orf54	chromosome 1 open reading frame 54	chr1	+	Multiple_Complex	150268200	150280924	TC0100009899.hg.1	10.08	9.05	0.58	0.57	T	T	2.05	0.0002	0.0274	0.0002	0.0061	T	NM_001301039; NM_001301040; NM_001301041; NM_001301042; NM_024579; ENST00000369098; ENST00000369099; ENST00000369102; BC017761; OTTHUMT00000035053; OTTHUMT00000035054; OTTHUMT00000035055	C1orf54	chromosome 1 open reading frame 54	chr1	+	Multiple_Complex	150268200	150280924
TC0100010218.hg.1	KIRREL	kin of IRRE like (Drosophila)	chr1	Multiple_Complex	157993273	158100262	TC0100010218.hg.1	9.92	8.43	0.6	0.54	T	T	2.8	1.19e-06	0.0002	7.88e-08	2.34e-05	T	NM_001286349; NM_018240; ENST00000359209; ENST00000360089; ENST00000368172; ENST00000368173; BC109192; BC109193; OTTHUMT00000058342; OTTHUMT00000058343; OTTHUMT00000058344	KIRREL	kin of IRRE like (Drosophila)	chr1	+	Multiple_Complex	157993273	158100262	TC0100010218.hg.1	9.92	8.04	0.6	0.58	T	T	3.69	1.07e-07	0.001	7.88e-08	2.34e-05	T	NM_001286349; NM_018240; ENST00000359209; ENST00000360089; ENST00000368172; ENST00000368173; BC109192; BC109193; OTTHUMT00000058342; OTTHUMT00000058343; OTTHUMT00000058344	KIRREL	kin of IRRE like (Drosophila)	chr1	+	Multiple_Complex	157993273	158100262
TC0100010413.hg.1	HMGB3P6	high mobility group box 3 pseudogene 6 [Source:HGNC Symbol;Acc:HGNC:39283]	chr1	Pseudogene	164356767	164357364	TC0100010413.hg.1	6.98	8.04	0.7	0.27	T	T	-2.08	8.07e-06	0.0006	7.27e-07	0.0001	T	ENST00000444896	HMGB3P6	high mobility group box 3 pseudogene 6 [Source:HGNC Symbol;Acc:HGNC:39283]	chr1	+	Pseudogene	164356767	164357364	TC0100010413.hg.1	6.98	8.27	0.7	0.33	T	T	-2.45	8.12e-07	0.002	7.27e-07	0.0001	T	ENST00000444896	HMGB3P6	high mobility group box 3 pseudogene 6 [Source:HGNC Symbol;Acc:HGNC:39283]	chr1	+	Pseudogene	164356767	164357364
TC0100010855.hg.1	NPL	N-acetylneuraminate pyruvate lyase (dihydrodipicolinate synthase)	chr1	Multiple_Complex	182789293	182830384	TC0100010855.hg.1	10.72	9.56	1.01	0.35	T	T	2.24	6.17e-05	0.0029	3.07e-06	0.0003	T	NM_001200050; NM_001200051; NM_001200052; NM_001200056; NM_030769; ENST00000258317; ENST00000367552; ENST00000367553; ENST00000367554; ENST00000367555; ENST00000460179; ENST00000460690; ENST00000463899; ENST00000471010; ENST00000479721; ENST00000488424; ENST00000614468; BC058003; BC125051; OTTHUMT00000085463; OTTHUMT00000085464; OTTHUMT00000085465; OTTHUMT00000085466; OTTHUMT00000085467; OTTHUMT00000085468; OTTHUMT00000098457; OTTHUMT00000098458; uc001gpo.2	NPL	N-acetylneuraminate pyruvate lyase (dihydrodipicolinate synthase)	chr1	+	Multiple_Complex	182789293	182830384	TC0100010855.hg.1	10.72	9.13	1.01	0.49	T	T	3.02	1.84e-06	0.003	3.07e-06	0.0003	T	NM_001200050; NM_001200051; NM_001200052; NM_001200056; NM_030769; ENST00000258317; ENST00000367552; ENST00000367553; ENST00000367554; ENST00000367555; ENST00000460179; ENST00000460690; ENST00000463899; ENST00000471010; ENST00000479721; ENST00000488424; ENST00000614468; BC058003; BC125051; OTTHUMT00000085463; OTTHUMT00000085464; OTTHUMT00000085465; OTTHUMT00000085466; OTTHUMT00000085467; OTTHUMT00000085468; OTTHUMT00000098457; OTTHUMT00000098458; uc001gpo.2	NPL	N-acetylneuraminate pyruvate lyase (dihydrodipicolinate synthase)	chr1	+	Multiple_Complex	182789293	182830384
TC0100011770.hg.1	EPHX1	epoxide hydrolase 1, microsomal (xenobiotic)	chr1	Multiple_Complex	225810074	225845563	TC0100011770.hg.1	10.32	8.27	0.93	0.6	T	T	4.13	2.77e-08	9.58e-06	9.48e-08	2.7e-05	T	NM_000120; NM_001136018; NM_001291163; ENST00000272167; ENST00000366837; ENST00000445856; ENST00000448202; ENST00000467015; ENST00000614058; BC003567; BC008291; BC095430; OTTHUMT00000092064; OTTHUMT00000092065; OTTHUMT00000092066; OTTHUMT00000092183	EPHX1	epoxide hydrolase 1, microsomal (xenobiotic)	chr1	+	Multiple_Complex	225810074	225845563	TC0100011770.hg.1	10.32	8.71	0.93	0.7	T	T	3.06	3.56e-05	0.0125	9.48e-08	2.7e-05	T	NM_000120; NM_001136018; NM_001291163; ENST00000272167; ENST00000366837; ENST00000445856; ENST00000448202; ENST00000467015; ENST00000614058; BC003567; BC008291; BC095430; OTTHUMT00000092064; OTTHUMT00000092065; OTTHUMT00000092066; OTTHUMT00000092183	EPHX1	epoxide hydrolase 1, microsomal (xenobiotic)	chr1	+	Multiple_Complex	225810074	225845563
TC0100012089.hg.1	GPR137B	G protein-coupled receptor 137B	chr1	Multiple_Complex	236142505	236221865	TC0100012089.hg.1	12.51	11.22	0.8	0.55	T	T	2.44	0.0003	0.0084	0.0002	0.0075	T	NM_003272; ENST00000366591; ENST00000366592; ENST00000419162; ENST00000454895; ENST00000477559; BC012100; OTTHUMT00000092761; OTTHUMT00000092762; OTTHUMT00000092763; OTTHUMT00000092764; OTTHUMT00000092765; uc001hxq.3	GPR137B	G protein-coupled receptor 137B	chr1	+	Multiple_Complex	236142505	236221865	TC0100012089.hg.1	12.51	11.18	0.8	0.52	T	T	2.51	0.0004	0.041	0.0002	0.0075	T	NM_003272; ENST00000366591; ENST00000366592; ENST00000419162; ENST00000454895; ENST00000477559; BC012100; OTTHUMT00000092761; OTTHUMT00000092762; OTTHUMT00000092763; OTTHUMT00000092764; OTTHUMT00000092765; uc001hxq.3	GPR137B	G protein-coupled receptor 137B	chr1	+	Multiple_Complex	236142505	236221865
TC0100012469.hg.1	MXRA8	matrix-remodelling associated 8	chr1	Multiple_Complex	1352689	1363541	TC0100012469.hg.1	10.37	8.1	1.13	0.54	T	T	4.83	3.15e-07	5.7e-05	3.39e-07	6.98e-05	T	NM_001282582; NM_001282583; NM_001282584; NM_001282585; NM_032348; ENST00000309212; ENST00000342753; ENST00000445648; ENST00000460473; ENST00000464351; ENST00000473097; ENST00000474033; ENST00000476718; ENST00000477278; ENST00000478517; BC006213; BC017312; OTTHUMT00000008282; OTTHUMT00000008283; OTTHUMT00000008475; OTTHUMT00000008476; OTTHUMT00000008477; OTTHUMT00000008478; OTTHUMT00000008479; OTTHUMT00000008480; OTTHUMT00000008481	MXRA8	matrix-remodelling associated 8	chr1	-	Multiple_Complex	1352689	1363541	TC0100012469.hg.1	10.37	8.29	1.13	0.64	T	T	4.23	6.15e-06	0.0057	3.39e-07	6.98e-05	T	NM_001282582; NM_001282583; NM_001282584; NM_001282585; NM_032348; ENST00000309212; ENST00000342753; ENST00000445648; ENST00000460473; ENST00000464351; ENST00000473097; ENST00000474033; ENST00000476718; ENST00000477278; ENST00000478517; BC006213; BC017312; OTTHUMT00000008282; OTTHUMT00000008283; OTTHUMT00000008475; OTTHUMT00000008476; OTTHUMT00000008477; OTTHUMT00000008478; OTTHUMT00000008479; OTTHUMT00000008480; OTTHUMT00000008481	MXRA8	matrix-remodelling associated 8	chr1	-	Multiple_Complex	1352689	1363541
TC0100013368.hg.1	PAQR7	progestin and adipoQ receptor family member VII	chr1	Multiple_Complex	25861210	25871253	TC0100013368.hg.1	8.95	10.71	1.5	0.84	T	T	-3.37	2.38e-05	0.0014	3.64e-05	0.0021	T	NM_178422; ENST00000374296; BC034015; OTTHUMT00000019312	PAQR7	progestin and adipoQ receptor family member VII	chr1	-	Multiple_Complex	25861210	25871253	TC0100013368.hg.1	8.95	10.62	1.5	0.37	T	T	-3.18	0.0003	0.0342	3.64e-05	0.0021	T	NM_178422; ENST00000374296; BC034015; OTTHUMT00000019312	PAQR7	progestin and adipoQ receptor family member VII	chr1	-	Multiple_Complex	25861210	25871253
TC0100013634.hg.1	TMEM54	transmembrane protein 54	chr1	Multiple_Complex	32894594	32901438	TC0100013634.hg.1	10.84	13.67	2.33	0.5	T	T	-7.1	4.7e-05	0.0024	2.57e-05	0.0017	T	NM_033504; ENST00000329151; ENST00000373463; ENST00000463914; ENST00000474144; ENST00000475208; ENST00000482771; BC001418; BC013953; BC023260; OTTHUMT00000011474; OTTHUMT00000011475; OTTHUMT00000011476; OTTHUMT00000011477; OTTHUMT00000011478; OTTHUMT00000011479	TMEM54	transmembrane protein 54	chr1	-	Multiple_Complex	32894594	32901438	TC0100013634.hg.1	10.84	13.88	2.33	1.06	T	T	-8.23	5.83e-05	0.0159	2.57e-05	0.0017	T	NM_033504; ENST00000329151; ENST00000373463; ENST00000463914; ENST00000474144; ENST00000475208; ENST00000482771; BC001418; BC013953; BC023260; OTTHUMT00000011474; OTTHUMT00000011475; OTTHUMT00000011476; OTTHUMT00000011477; OTTHUMT00000011478; OTTHUMT00000011479	TMEM54	transmembrane protein 54	chr1	-	Multiple_Complex	32894594	32901438
TC0100013757.hg.1	MTF1	metal-regulatory transcription factor 1	chr1	Multiple_Complex	37809567	37859620	TC0100013757.hg.1	10.89	12.23	0.86	0.21	T	T	-2.53	3.27e-07	5.85e-05	2.17e-07	5.05e-05	T	NM_005955; ENST00000373036; ENST00000468190; BC014454; OTTHUMT00000012984; OTTHUMT00000012985; uc001cce.1	MTF1	metal-regulatory transcription factor 1	chr1	-	Multiple_Complex	37809567	37859620	TC0100013757.hg.1	10.89	12.2	0.86	0.45	T	T	-2.47	2.19e-06	0.0034	2.17e-07	5.05e-05	T	NM_005955; ENST00000373036; ENST00000468190; BC014454; OTTHUMT00000012984; OTTHUMT00000012985; uc001cce.1	MTF1	metal-regulatory transcription factor 1	chr1	-	Multiple_Complex	37809567	37859620
TC0100013949.hg.1	SLC6A9	solute carrier family 6 (neurotransmitter transporter, glycine), member 9	chr1	Multiple_Complex	43991500	44031492	TC0100013949.hg.1	7.11	8.61	0.33	0.48	T	T	-2.84	4.01e-10	3.68e-07	2.11e-09	1.59e-06	T	NM_001024845; NM_001261380; NM_006934; NM_201649; NR_048548; NR_048549; ENST00000357730; ENST00000360584; ENST00000372306; ENST00000372307; ENST00000372310; ENST00000466926; ENST00000475075; ENST00000489764; ENST00000492434; ENST00000528803; ENST00000533007; OTTHUMT00000022825; OTTHUMT00000022826; OTTHUMT00000022827; OTTHUMT00000022828; OTTHUMT00000022829; OTTHUMT00000022830; OTTHUMT00000022831; OTTHUMT00000386657; OTTHUMT00000386658; OTTHUMT00000386659; OTTHUMT00000386660	SLC6A9	solute carrier family 6 (neurotransmitter transporter, glycine), member 9	chr1	-	Multiple_Complex	43991500	44031492	TC0100013949.hg.1	7.11	8.13	0.33	0.38	T	T	-2.02	2.31e-05	0.0104	2.11e-09	1.59e-06	T	NM_001024845; NM_001261380; NM_006934; NM_201649; NR_048548; NR_048549; ENST00000357730; ENST00000360584; ENST00000372306; ENST00000372307; ENST00000372310; ENST00000466926; ENST00000475075; ENST00000489764; ENST00000492434; ENST00000528803; ENST00000533007; OTTHUMT00000022825; OTTHUMT00000022826; OTTHUMT00000022827; OTTHUMT00000022828; OTTHUMT00000022829; OTTHUMT00000022830; OTTHUMT00000022831; OTTHUMT00000386657; OTTHUMT00000386658; OTTHUMT00000386659; OTTHUMT00000386660	SLC6A9	solute carrier family 6 (neurotransmitter transporter, glycine), member 9	chr1	-	Multiple_Complex	43991500	44031492
TC0100014958.hg.1	BCAR3	breast cancer anti-estrogen resistance 3	chr1	Multiple_Complex	93561741	93847150	TC0100014958.hg.1	9.6	10.95	0.93	0.54	T	T	-2.56	9.9e-06	0.0008	9.71e-07	0.0001	T	NM_001261408; NM_001261409; NM_001261410; NM_001308251; NM_003567; ENST00000260502; ENST00000370243; ENST00000370244; ENST00000370247; ENST00000466632; ENST00000469315; ENST00000479503; ENST00000490377; ENST00000538653; ENST00000539242; BC039895; OTTHUMT00000028418; OTTHUMT00000028419; OTTHUMT00000028420; OTTHUMT00000028421; OTTHUMT00000028422; OTTHUMT00000028423; OTTHUMT00000028424; OTTHUMT00000028425; OTTHUMT00000028426	BCAR3	breast cancer anti-estrogen resistance 3	chr1	-	Multiple_Complex	93561741	93847150	TC0100014958.hg.1	9.6	11.45	0.93	0.59	T	T	-3.61	1.09e-06	0.0022	9.71e-07	0.0001	T	NM_001261408; NM_001261409; NM_001261410; NM_001308251; NM_003567; ENST00000260502; ENST00000370243; ENST00000370244; ENST00000370247; ENST00000466632; ENST00000469315; ENST00000479503; ENST00000490377; ENST00000538653; ENST00000539242; BC039895; OTTHUMT00000028418; OTTHUMT00000028419; OTTHUMT00000028420; OTTHUMT00000028421; OTTHUMT00000028422; OTTHUMT00000028423; OTTHUMT00000028424; OTTHUMT00000028425; OTTHUMT00000028426	BCAR3	breast cancer anti-estrogen resistance 3	chr1	-	Multiple_Complex	93561741	93847150
TC0100015234.hg.1	SLC16A4	solute carrier family 16, member 4	chr1	Multiple_Complex	110362848	110391082	TC0100015234.hg.1	15.2	16.33	1.07	0.4	T	T	-2.17	0.0002	0.0071	0.0002	0.0065	T	NM_001201546; NM_001201547; NM_001201548; NM_001201549; NM_004696; ENST00000369779; ENST00000369781; ENST00000437429; ENST00000461647; ENST00000467986; ENST00000472422; ENST00000492412; ENST00000497687; ENST00000528649; ENST00000541986; BC021664; OTTHUMT00000031115; OTTHUMT00000031955; OTTHUMT00000031956; OTTHUMT00000031957; OTTHUMT00000031958; OTTHUMT00000031959; OTTHUMT00000031960; OTTHUMT00000383894; uc010ovy.2; uc010ovz.2	SLC16A4	solute carrier family 16, member 4	chr1	-	Multiple_Complex	110362848	110391082	TC0100015234.hg.1	15.2	16.29	1.07	0.46	T	T	-2.12	0.0004	0.0388	0.0002	0.0065	T	NM_001201546; NM_001201547; NM_001201548; NM_001201549; NM_004696; ENST00000369779; ENST00000369781; ENST00000437429; ENST00000461647; ENST00000467986; ENST00000472422; ENST00000492412; ENST00000497687; ENST00000528649; ENST00000541986; BC021664; OTTHUMT00000031115; OTTHUMT00000031955; OTTHUMT00000031956; OTTHUMT00000031957; OTTHUMT00000031958; OTTHUMT00000031959; OTTHUMT00000031960; OTTHUMT00000383894; uc010ovy.2; uc010ovz.2	SLC16A4	solute carrier family 16, member 4	chr1	-	Multiple_Complex	110362848	110391082
TC0100015401.hg.1	IGSF3	immunoglobulin superfamily, member 3	chr1	Multiple_Complex	116574398	116667755	TC0100015401.hg.1	10.96	12.2	1.15	0.55	T	T	-2.35	0.0011	0.0234	2.36e-05	0.0016	T	NM_001007237; NM_001542; ENST00000318837; ENST00000369483; ENST00000369486; ENST00000481589; BC110651; BC130279; BC144132; OTTHUMT00000059040; OTTHUMT00000059041; OTTHUMT00000059042	IGSF3	immunoglobulin superfamily, member 3	chr1	-	Multiple_Complex	116574398	116667755	TC0100015401.hg.1	10.96	12.89	1.15	0.57	T	T	-3.81	7.07e-06	0.0061	2.36e-05	0.0016	T	NM_001007237; NM_001542; ENST00000318837; ENST00000369483; ENST00000369486; ENST00000481589; BC110651; BC130279; BC144132; OTTHUMT00000059040; OTTHUMT00000059041; OTTHUMT00000059042	IGSF3	immunoglobulin superfamily, member 3	chr1	-	Multiple_Complex	116574398	116667755
TC0100016414.hg.1	MIR199A2; MIR214; DNM3OS	microRNA 199a-2; microRNA 214; DNM3 opposite strand/antisense RNA	chr1	Multiple_Complex	172136531	172144835	TC0100016414.hg.1	9.3	7.92	1.37	0.52	T	T	2.61	2.71e-05	0.0016	2.84e-05	0.0018	T	NR_029618; NR_029627; NR_038397; NR_103486; ENST00000385214; ENST00000385289; ENST00000417354	MIR199A2; MIR214; DNM3OS	microRNA 199a-2; microRNA 214; DNM3 opposite strand/antisense RNA	chr1	-	Multiple_Complex	172136531	172144835	TC0100016414.hg.1	9.3	8.01	1.37	0.51	T	T	2.46	0.0001	0.024	2.84e-05	0.0018	T	NR_029618; NR_029627; NR_038397; NR_103486; ENST00000385214; ENST00000385289; ENST00000417354	MIR199A2; MIR214; DNM3OS	microRNA 199a-2; microRNA 214; DNM3 opposite strand/antisense RNA	chr1	-	Multiple_Complex	172136531	172144835
TC0100017029.hg.1	PIK3C2B	phosphatidylinositol-4-phosphate 3-kinase, catalytic subunit type 2 beta	chr1	Multiple_Complex	204422628	204494724	TC0100017029.hg.1	8.88	10.34	1.17	0.63	T	T	-2.74	0.0001	0.0043	5.38e-05	0.0028	T	NM_002646; ENST00000367184; ENST00000367187; ENST00000415899; ENST00000424712; ENST00000429009; ENST00000462752; ENST00000479079; ENST00000496872; BC132876; BC136645; BC144342; OTTHUMT00000087965; OTTHUMT00000087966; OTTHUMT00000087967; OTTHUMT00000087968; OTTHUMT00000087969; OTTHUMT00000087970; OTTHUMT00000098776; uc010pqv.2	PIK3C2B	phosphatidylinositol-4-phosphate 3-kinase, catalytic subunit type 2 beta	chr1	-	Multiple_Complex	204422628	204494724	TC0100017029.hg.1	8.88	10.61	1.17	0.51	T	T	-3.32	9.39e-05	0.0207	5.38e-05	0.0028	T	NM_002646; ENST00000367184; ENST00000367187; ENST00000415899; ENST00000424712; ENST00000429009; ENST00000462752; ENST00000479079; ENST00000496872; BC132876; BC136645; BC144342; OTTHUMT00000087965; OTTHUMT00000087966; OTTHUMT00000087967; OTTHUMT00000087968; OTTHUMT00000087969; OTTHUMT00000087970; OTTHUMT00000098776; uc010pqv.2	PIK3C2B	phosphatidylinositol-4-phosphate 3-kinase, catalytic subunit type 2 beta	chr1	-	Multiple_Complex	204422628	204494724
TC0100017488.hg.1	LBR	lamin B receptor	chr1	Multiple_Complex	225401502	225428925	TC0100017488.hg.1	8.12	6.84	0.41	0.51	T	T	2.43	2.52e-07	4.89e-05	3.05e-07	6.43e-05	T	NM_002296; NM_194442; ENST00000272163; ENST00000338179; ENST00000421383; ENST00000424022; ENST00000425080; ENST00000441022; ENST00000487054; ENST00000488632; BC020079; OTTHUMT00000091398; OTTHUMT00000091399; OTTHUMT00000091400; OTTHUMT00000091401; OTTHUMT00000091402; OTTHUMT00000098788; OTTHUMT00000098789	LBR	lamin B receptor	chr1	-	Multiple_Complex	225401502	225428925	TC0100017488.hg.1	8.12	6.98	0.41	0.44	T	T	2.2	6.9e-06	0.006	3.05e-07	6.43e-05	T	NM_002296; NM_194442; ENST00000272163; ENST00000338179; ENST00000421383; ENST00000424022; ENST00000425080; ENST00000441022; ENST00000487054; ENST00000488632; BC020079; OTTHUMT00000091398; OTTHUMT00000091399; OTTHUMT00000091400; OTTHUMT00000091401; OTTHUMT00000091402; OTTHUMT00000098788; OTTHUMT00000098789	LBR	lamin B receptor	chr1	-	Multiple_Complex	225401502	225428925
TC0100017844.hg.1	NID1	nidogen 1	chr1	Multiple_Complex	235975830	236065181	TC0100017844.hg.1	14.61	13.13	0.86	0.75	T	T	2.8	8.86e-06	0.0007	5.65e-06	0.0005	T	NM_002508; ENST00000264187; ENST00000366595; BC045606; OTTHUMT00000096647; OTTHUMT00000097390	NID1	nidogen 1	chr1	-	Multiple_Complex	235975830	236065181	TC0100017844.hg.1	14.61	13.23	0.86	0.5	T	T	2.62	2.29e-05	0.0104	5.65e-06	0.0005	T	NM_002508; ENST00000264187; ENST00000366595; BC045606; OTTHUMT00000096647; OTTHUMT00000097390	NID1	nidogen 1	chr1	-	Multiple_Complex	235975830	236065181
TC0100017889.hg.1	LINC01139	long intergenic non-protein coding RNA 1139	chr1	NonCoding	238480384	238486023	TC0100017889.hg.1	5.86	4.77	0.88	0.62	T	T	2.13	0.0011	0.0235	0.0002	0.0081	T	NR_015407; ENST00000400946	LINC01139	long intergenic non-protein coding RNA 1139	chr1	-	NonCoding	238480384	238486023	TC0100017889.hg.1	5.86	4.63	0.88	0.61	T	T	2.34	0.0001	0.0243	0.0002	0.0081	T	NR_015407; ENST00000400946	LINC01139	long intergenic non-protein coding RNA 1139	chr1	-	NonCoding	238480384	238486023
TC0100018210.hg.1	SH3D21	SH3 domain containing 21	chr1	Multiple_Complex	36306387	36321347	TC0100018210.hg.1	8.46	9.93	1.21	0.88	T	T	-2.77	2.74e-05	0.0016	2.43e-05	0.0016	T	NM_001162530; NM_024676; ENST00000373139; ENST00000453908; ENST00000496636; ENST00000505871; ENST00000508854; OTTHUMT00000021693; OTTHUMT00000023747; OTTHUMT00000359558; OTTHUMT00000359559	SH3D21	SH3 domain containing 21	chr1	+	Multiple_Complex	36306387	36321347	TC0100018210.hg.1	8.46	9.81	1.21	0.72	T	T	-2.54	9.73e-05	0.0211	2.43e-05	0.0016	T	NM_001162530; NM_024676; ENST00000373139; ENST00000453908; ENST00000496636; ENST00000505871; ENST00000508854; OTTHUMT00000021693; OTTHUMT00000023747; OTTHUMT00000359558; OTTHUMT00000359559	SH3D21	SH3 domain containing 21	chr1	+	Multiple_Complex	36306387	36321347
TC0100018499.hg.1	MUC1	mucin 1, cell surface associated	chr1	Multiple_Complex	155185824	155192916	TC0100018499.hg.1	4.43	5.85	0.92	1.98	T	T	-2.66	0.0025	0.0408	0.0003	0.0093	T	NM_001018016; NM_001018017; NM_001044390; NM_001044391; NM_001044392; NM_001044393; NM_001204285; NM_001204286; NM_001204287; NM_001204288; NM_001204289; NM_001204290; NM_001204291; NM_001204292; NM_001204293; NM_001204294; NM_001204295; NM_001204296; NM_001204297; NM_002456; ENST00000337604; ENST00000338684; ENST00000342482; ENST00000343256; ENST00000368389; ENST00000368390; ENST00000368392; ENST00000368393; ENST00000368396; ENST00000368398; ENST00000438413; ENST00000457295; ENST00000462215; ENST00000462317; ENST00000466913; ENST00000467134; ENST00000468978; ENST00000471283; ENST00000485118; ENST00000498431; ENST00000610359; ENST00000610468; ENST00000611571; ENST00000611577; ENST00000612778; ENST00000614519; ENST00000615517; ENST00000620103; ENST00000620770; BC120974; BC120975; OTTHUMT00000086735; OTTHUMT00000086736; OTTHUMT00000086737; OTTHUMT00000086738; OTTHUMT00000086739; OTTHUMT00000086740; OTTHUMT00000086741; OTTHUMT00000086742; OTTHUMT00000086743; OTTHUMT00000086744; OTTHUMT00000086745; OTTHUMT00000086746; OTTHUMT00000086747; OTTHUMT00000086748; OTTHUMT00000086749; OTTHUMT00000086750; OTTHUMT00000086751; OTTHUMT00000086752; OTTHUMT00000086753; OTTHUMT00000471536	MUC1	mucin 1, cell surface associated	chr1	-	Multiple_Complex	155185824	155192916	TC0100018499.hg.1	4.43	7.36	0.92	1	T	T	-7.59	0.0001	0.0226	0.0003	0.0093	T	NM_001018016; NM_001018017; NM_001044390; NM_001044391; NM_001044392; NM_001044393; NM_001204285; NM_001204286; NM_001204287; NM_001204288; NM_001204289; NM_001204290; NM_001204291; NM_001204292; NM_001204293; NM_001204294; NM_001204295; NM_001204296; NM_001204297; NM_002456; ENST00000337604; ENST00000338684; ENST00000342482; ENST00000343256; ENST00000368389; ENST00000368390; ENST00000368392; ENST00000368393; ENST00000368396; ENST00000368398; ENST00000438413; ENST00000457295; ENST00000462215; ENST00000462317; ENST00000466913; ENST00000467134; ENST00000468978; ENST00000471283; ENST00000485118; ENST00000498431; ENST00000610359; ENST00000610468; ENST00000611571; ENST00000611577; ENST00000612778; ENST00000614519; ENST00000615517; ENST00000620103; ENST00000620770; BC120974; BC120975; OTTHUMT00000086735; OTTHUMT00000086736; OTTHUMT00000086737; OTTHUMT00000086738; OTTHUMT00000086739; OTTHUMT00000086740; OTTHUMT00000086741; OTTHUMT00000086742; OTTHUMT00000086743; OTTHUMT00000086744; OTTHUMT00000086745; OTTHUMT00000086746; OTTHUMT00000086747; OTTHUMT00000086748; OTTHUMT00000086749; OTTHUMT00000086750; OTTHUMT00000086751; OTTHUMT00000086752; OTTHUMT00000086753; OTTHUMT00000471536	MUC1	mucin 1, cell surface associated	chr1	-	Multiple_Complex	155185824	155192916
TC0100018502.hg.1	GBA	glucosidase, beta, acid	chr1	Multiple_Complex	155234448	155244862	TC0100018502.hg.1	13.92	15.32	0.78	0.61	T	T	-2.64	1.72e-06	0.0002	2.66e-06	0.0003	T	NM_001171811; NM_001171812; ENST00000327247; ENST00000368373; ENST00000427500; ENST00000428024; ENST00000460156; ENST00000464536; ENST00000467918; ENST00000470104; ENST00000473570; ENST00000478472; ENST00000484489; ENST00000491081; ENST00000493842; ENST00000497670; BC003356; OTTHUMT00000087203; OTTHUMT00000087204; OTTHUMT00000087205; OTTHUMT00000087207; OTTHUMT00000087208; OTTHUMT00000087209; OTTHUMT00000087211; OTTHUMT00000087212; OTTHUMT00000087213; OTTHUMT00000087214; OTTHUMT00000087215; OTTHUMT00000087216; OTTHUMT00000471533; OTTHUMT00000471534	GBA	glucosidase, beta, acid	chr1	-	Multiple_Complex	155234448	155244862	TC0100018502.hg.1	13.92	15.13	0.78	0.66	T	T	-2.33	4.82e-05	0.0145	2.66e-06	0.0003	T	NM_001171811; NM_001171812; ENST00000327247; ENST00000368373; ENST00000427500; ENST00000428024; ENST00000460156; ENST00000464536; ENST00000467918; ENST00000470104; ENST00000473570; ENST00000478472; ENST00000484489; ENST00000491081; ENST00000493842; ENST00000497670; BC003356; OTTHUMT00000087203; OTTHUMT00000087204; OTTHUMT00000087205; OTTHUMT00000087207; OTTHUMT00000087208; OTTHUMT00000087209; OTTHUMT00000087211; OTTHUMT00000087212; OTTHUMT00000087213; OTTHUMT00000087214; OTTHUMT00000087215; OTTHUMT00000087216; OTTHUMT00000471533; OTTHUMT00000471534	GBA	glucosidase, beta, acid	chr1	-	Multiple_Complex	155234448	155244862
TC0100018553.hg.1	PLEKHA6	pleckstrin homology domain containing, family A member 6	chr1	Multiple_Complex	204218851	204359929	TC0100018553.hg.1	12.71	14.71	2.38	0.47	T	T	-4	5.76e-05	0.0028	5.44e-05	0.0029	T	NM_014935; ENST00000272203; ENST00000414478; ENST00000485632; BC152475; OTTHUMT00000087889; OTTHUMT00000098770; OTTHUMT00000098771	PLEKHA6	pleckstrin homology domain containing, family A member 6	chr1	-	Multiple_Complex	204218851	204359929	TC0100018553.hg.1	12.71	14.67	2.38	0.66	T	T	-3.91	0.0002	0.028	5.44e-05	0.0029	T	NM_014935; ENST00000272203; ENST00000414478; ENST00000485632; BC152475; OTTHUMT00000087889; OTTHUMT00000098770; OTTHUMT00000098771	PLEKHA6	pleckstrin homology domain containing, family A member 6	chr1	-	Multiple_Complex	204218851	204359929
TC0200007854.hg.1	MEIS1	Meis homeobox 1	chr2	Multiple_Complex	66433452	66573869	TC0200007854.hg.1	11.44	10.07	0.6	0.4	T	T	2.59	1.17e-08	4.99e-06	6.16e-09	3.7e-06	T	NM_002398; ENST00000272369; ENST00000398506; ENST00000409517; ENST00000409622; ENST00000437869; ENST00000450027; ENST00000466811; ENST00000475239; ENST00000488550; ENST00000490726; ENST00000491706; ENST00000495021; ENST00000496248; ENST00000498705; ENST00000542964; ENST00000560281; ENST00000606455; BC043503; OTTHUMT00000319725; OTTHUMT00000319726; OTTHUMT00000319727; OTTHUMT00000319729; OTTHUMT00000319730; OTTHUMT00000319731; OTTHUMT00000328011; OTTHUMT00000328192; OTTHUMT00000328193; OTTHUMT00000328194; OTTHUMT00000328195; OTTHUMT00000328196; OTTHUMT00000328197; OTTHUMT00000328198; OTTHUMT00000417510; OTTHUMT00000417511; OTTHUMT00000470617; uc010yqi.2	MEIS1	Meis homeobox 1	chr2	+	Multiple_Complex	66433452	66573869	TC0200007854.hg.1	11.44	10.01	0.6	0.38	T	T	2.69	1.06e-07	0.001	6.16e-09	3.7e-06	T	NM_002398; ENST00000272369; ENST00000398506; ENST00000409517; ENST00000409622; ENST00000437869; ENST00000450027; ENST00000466811; ENST00000475239; ENST00000488550; ENST00000490726; ENST00000491706; ENST00000495021; ENST00000496248; ENST00000498705; ENST00000542964; ENST00000560281; ENST00000606455; BC043503; OTTHUMT00000319725; OTTHUMT00000319726; OTTHUMT00000319727; OTTHUMT00000319729; OTTHUMT00000319730; OTTHUMT00000319731; OTTHUMT00000328011; OTTHUMT00000328192; OTTHUMT00000328193; OTTHUMT00000328194; OTTHUMT00000328195; OTTHUMT00000328196; OTTHUMT00000328197; OTTHUMT00000328198; OTTHUMT00000417510; OTTHUMT00000417511; OTTHUMT00000470617; uc010yqi.2	MEIS1	Meis homeobox 1	chr2	+	Multiple_Complex	66433452	66573869
TC0200009189.hg.1	GYPC	glycophorin C (Gerbich blood group)	chr2	Multiple_Complex	126655933	126696675	TC0200009189.hg.1	8.51	7.5	1.15	0.42	T	T	2.02	0.0016	0.0298	0.0002	0.0063	T	NM_001256584; NM_002101; NM_016815; ENST00000259254; ENST00000356887; ENST00000409836; ENST00000459787; ENST00000464053; ENST00000484700; BC104246; BC104247; BC106051; OTTHUMT00000254297; OTTHUMT00000330925; OTTHUMT00000330926; OTTHUMT00000330927; OTTHUMT00000330928	GYPC	glycophorin C (Gerbich blood group)	chr2	+	Multiple_Complex	126655933	126696675	TC0200009189.hg.1	8.51	7.04	1.15	0.64	T	T	2.78	7.05e-05	0.018	0.0002	0.0063	T	NM_001256584; NM_002101; NM_016815; ENST00000259254; ENST00000356887; ENST00000409836; ENST00000459787; ENST00000464053; ENST00000484700; BC104246; BC104247; BC106051; OTTHUMT00000254297; OTTHUMT00000330925; OTTHUMT00000330926; OTTHUMT00000330927; OTTHUMT00000330928	GYPC	glycophorin C (Gerbich blood group)	chr2	+	Multiple_Complex	126655933	126696675
TC0200009986.hg.1	ZAK; pk	sterile alpha motif and leucine zipper containing kinase AZK; Mitogen-activated protein kinase kinase kinase MLT [Source:UniProtKB/Swiss-Prot;Acc:Q9NYL2]; Salzman2013 ANNOTATED, CDS, coding, INTERNAL, OVCODE, OVERLAPTX, OVEXON best transcript NM_133646; Salzman2013 ANNOTATED, CDS, coding, OVCODE, OVERLAPTX, OVEXON, UTR3 best transcript NM_016653; Salzman2013 ANNOTATED, CDS, coding, OVCODE, OVERLAPTX, OVEXON, UTR3 best transcript NM_133646; Salzman2013 ANNOTATED, CDS, coding, INTERNAL, OVCODE, OVERLAPTX, OVEXON best transcript NM_016653; Transcript Identified by AceView, Entrez Gene ID(s) 51776	chr2	Multiple_Complex	173075435	173268010	TC0200009986.hg.1	10.23	8.37	0.77	0.59	T	T	3.63	1.5e-09	1.09e-06	7.29e-09	4.18e-06	T	NM_016653; NM_133646; ENST00000338983; ENST00000375213; ENST00000409176; ENST00000422149; ENST00000468408; ENST00000476618; ENST00000480606; ENST00000539448; BC001401; CCDS2251.1; CCDS42777.1; hsa_circ_0057117; hsa_circ_0057118; hsa_circ_0057119; hsa_circ_0057120; hsa_circ_0057121; hsa_circ_0057122; uc002uhy.4; uc002uhz.4; uc061ptb.1; uc061ptc.1; uc061ptd.1; uc061pte.1; uc061ptf.1; uc061ptg.1; ZAK.dAug10	ZAK; pk	sterile alpha motif and leucine zipper containing kinase AZK; Mitogen-activated protein kinase kinase kinase MLT [Source:UniProtKB/Swiss-Prot;Acc:Q9NYL2]; Salzman2013 ANNOTATED, CDS, coding, INTERNAL, OVCODE, OVERLAPTX, OVEXON best transcript NM_133646; Salzman2013 ANNOTATED, CDS, coding, OVCODE, OVERLAPTX, OVEXON, UTR3 best transcript NM_016653; Salzman2013 ANNOTATED, CDS, coding, OVCODE, OVERLAPTX, OVEXON, UTR3 best transcript NM_133646; Salzman2013 ANNOTATED, CDS, coding, INTERNAL, OVCODE, OVERLAPTX, OVEXON best transcript NM_016653; Transcript Identified by AceView, Entrez Gene ID(s) 51776	chr2	+	Multiple_Complex	173075435	173268010	TC0200009986.hg.1	10.23	9.05	0.77	0.5	T	T	2.26	3.11e-05	0.0116	7.29e-09	4.18e-06	T	NM_016653; NM_133646; ENST00000338983; ENST00000375213; ENST00000409176; ENST00000422149; ENST00000468408; ENST00000476618; ENST00000480606; ENST00000539448; BC001401; CCDS2251.1; CCDS42777.1; hsa_circ_0057117; hsa_circ_0057118; hsa_circ_0057119; hsa_circ_0057120; hsa_circ_0057121; hsa_circ_0057122; uc002uhy.4; uc002uhz.4; uc061ptb.1; uc061ptc.1; uc061ptd.1; uc061pte.1; uc061ptf.1; uc061ptg.1; ZAK.dAug10	ZAK; pk	sterile alpha motif and leucine zipper containing kinase AZK; Mitogen-activated protein kinase kinase kinase MLT [Source:UniProtKB/Swiss-Prot;Acc:Q9NYL2]; Salzman2013 ANNOTATED, CDS, coding, INTERNAL, OVCODE, OVERLAPTX, OVEXON best transcript NM_133646; Salzman2013 ANNOTATED, CDS, coding, OVCODE, OVERLAPTX, OVEXON, UTR3 best transcript NM_016653; Salzman2013 ANNOTATED, CDS, coding, OVCODE, OVERLAPTX, OVEXON, UTR3 best transcript NM_133646; Salzman2013 ANNOTATED, CDS, coding, INTERNAL, OVCODE, OVERLAPTX, OVEXON best transcript NM_016653; Transcript Identified by AceView, Entrez Gene ID(s) 51776	chr2	+	Multiple_Complex	173075435	173268010
TC0200010239.hg.1	COL3A1; MIR3606	collagen, type III, alpha 1; microRNA 3606	chr2	Multiple_Complex	188974320	189012746	TC0200010239.hg.1	17.14	14.34	1.02	0.9	T	T	6.97	4.45e-08	1.36e-05	1.4e-07	3.63e-05	T	NM_000090; NR_037401; ENST00000304636; ENST00000317840; ENST00000450867; ENST00000467886; ENST00000470167; ENST00000487010; BC028178; OTTHUMT00000255899; OTTHUMT00000313498; OTTHUMT00000313499; OTTHUMT00000334710; OTTHUMT00000334711	COL3A1; MIR3606	collagen, type III, alpha 1; microRNA 3606	chr2	+	Multiple_Complex	188974320	189012746	TC0200010239.hg.1	17.14	14.52	1.02	1	T	T	6.16	3.49e-05	0.0124	1.4e-07	3.63e-05	T	NM_000090; NR_037401; ENST00000304636; ENST00000317840; ENST00000450867; ENST00000467886; ENST00000470167; ENST00000487010; BC028178; OTTHUMT00000255899; OTTHUMT00000313498; OTTHUMT00000313499; OTTHUMT00000334710; OTTHUMT00000334711	COL3A1; MIR3606	collagen, type III, alpha 1; microRNA 3606	chr2	+	Multiple_Complex	188974320	189012746
TC0200010857.hg.1	INHA	inhibin alpha	chr2	Multiple_Complex	219569162	219575713	TC0200010857.hg.1	8.28	10.22	1.13	1	T	T	-3.84	1.55e-05	0.001	5.43e-06	0.0005	T	NM_002191; ENST00000243786; ENST00000489456; BC006391; OTTHUMT00000131425; OTTHUMT00000131426	INHA	inhibin alpha	chr2	+	Multiple_Complex	219569162	219575713	TC0200010857.hg.1	8.28	10.68	1.13	1.09	T	T	-5.28	1.18e-05	0.0076	5.43e-06	0.0005	T	NM_002191; ENST00000243786; ENST00000489456; BC006391; OTTHUMT00000131425; OTTHUMT00000131426	INHA	inhibin alpha	chr2	+	Multiple_Complex	219569162	219575713
TC0200011093.hg.1	ALPP	alkaline phosphatase, placental	chr2	Multiple_Complex	232378534	232382889	TC0200011093.hg.1	9.75	13.21	2.91	0.52	T	T	-10.99	7.7e-06	0.0006	7.79e-06	0.0007	T	NM_001632; ENST00000392027; ENST00000474529; ENST00000485563; BC009647; BC068501; BC094743; OTTHUMT00000257032; OTTHUMT00000330818; OTTHUMT00000330860	ALPP	alkaline phosphatase, placental	chr2	+	Multiple_Complex	232378534	232382889	TC0200011093.hg.1	9.75	13.18	2.91	0.97	T	T	-10.76	5.21e-05	0.015	7.79e-06	0.0007	T	NM_001632; ENST00000392027; ENST00000474529; ENST00000485563; BC009647; BC068501; BC094743; OTTHUMT00000257032; OTTHUMT00000330818; OTTHUMT00000330860	ALPP	alkaline phosphatase, placental	chr2	+	Multiple_Complex	232378534	232382889
TC0200011097.hg.1	ALPPL2	alkaline phosphatase, placental like 2	chr2	Coding	232406842	232410714	TC0200011097.hg.1	11.98	15.02	3.2	0.4	T	T	-8.21	8.24e-05	0.0036	4.96e-05	0.0027	T	NM_031313; ENST00000295453; ENST00000611550; BC014139; OTTHUMT00000257034	ALPPL2	alkaline phosphatase, placental like 2	chr2	+	Coding	232406842	232410714	TC0200011097.hg.1	11.98	15.31	3.2	0.72	T	T	-10.06	0.0001	0.0216	4.96e-05	0.0027	T	NM_031313; ENST00000295453; ENST00000611550; BC014139; OTTHUMT00000257034	ALPPL2	alkaline phosphatase, placental like 2	chr2	+	Coding	232406842	232410714
TC0200011107.hg.1	EFHD1	EF-hand domain family member D1	chr2	Multiple_Complex	232606057	232682781	TC0200011107.hg.1	13.05	14.42	1.24	0.67	T	T	-2.58	2.05e-07	4.15e-05	2.94e-07	6.22e-05	T	NM_001243252; NM_001308395; NM_025202; ENST00000264059; ENST00000409613; ENST00000409708; ENST00000410095; ENST00000427698; ENST00000442845; ENST00000611312; BC002449; BC004128; OTTHUMT00000257040; OTTHUMT00000330597; OTTHUMT00000330598; OTTHUMT00000330599; OTTHUMT00000330601; OTTHUMT00000330602	EFHD1	EF-hand domain family member D1	chr2	+	Multiple_Complex	232606057	232682781	TC0200011107.hg.1	13.05	14.27	1.24	0.57	T	T	-2.33	9.05e-06	0.0069	2.94e-07	6.22e-05	T	NM_001243252; NM_001308395; NM_025202; ENST00000264059; ENST00000409613; ENST00000409708; ENST00000410095; ENST00000427698; ENST00000442845; ENST00000611312; BC002449; BC004128; OTTHUMT00000257040; OTTHUMT00000330597; OTTHUMT00000330598; OTTHUMT00000330599; OTTHUMT00000330601; OTTHUMT00000330602	EFHD1	EF-hand domain family member D1	chr2	+	Multiple_Complex	232606057	232682781
TC0200011503.hg.1	PXDN	peroxidasin	chr2	Multiple_Complex	1631887	1744852	TC0200011503.hg.1	9.71	8.02	0.73	0.32	T	T	3.23	1.35e-08	5.56e-06	8.12e-09	4.53e-06	T	NM_012293; ENST00000252804; ENST00000425171; ENST00000433670; ENST00000447941; ENST00000453308; ENST00000465809; ENST00000467191; ENST00000477093; ENST00000477810; ENST00000478155; ENST00000483018; ENST00000485177; ENST00000493654; ENST00000493779; OTTHUMT00000322505; OTTHUMT00000322506; OTTHUMT00000322507; OTTHUMT00000322508; OTTHUMT00000322510; OTTHUMT00000322511; OTTHUMT00000322512; OTTHUMT00000322513; OTTHUMT00000322514; OTTHUMT00000322515; OTTHUMT00000322516; OTTHUMT00000322517; OTTHUMT00000322518; OTTHUMT00000322519	PXDN	peroxidasin	chr2	-	Multiple_Complex	1631887	1744852	TC0200011503.hg.1	9.71	7.92	0.73	0.64	T	T	3.45	1.57e-07	0.001	8.12e-09	4.53e-06	T	NM_012293; ENST00000252804; ENST00000425171; ENST00000433670; ENST00000447941; ENST00000453308; ENST00000465809; ENST00000467191; ENST00000477093; ENST00000477810; ENST00000478155; ENST00000483018; ENST00000485177; ENST00000493654; ENST00000493779; OTTHUMT00000322505; OTTHUMT00000322506; OTTHUMT00000322507; OTTHUMT00000322508; OTTHUMT00000322510; OTTHUMT00000322511; OTTHUMT00000322512; OTTHUMT00000322513; OTTHUMT00000322514; OTTHUMT00000322515; OTTHUMT00000322516; OTTHUMT00000322517; OTTHUMT00000322518; OTTHUMT00000322519	PXDN	peroxidasin	chr2	-	Multiple_Complex	1631887	1744852
TC0200012004.hg.1	pawbarbu	Transcript Identified by AceView	chr2	Coding	25326191	25327188	TC0200012004.hg.1	7.27	8.92	1.18	0.54	T	T	-3.13	1.13e-05	0.0008	2.19e-05	0.0015	T	pawbarbu.aAug10-unspliced	pawbarbu	Transcript Identified by AceView	chr2	-	Coding	25326191	25327188	TC0200012004.hg.1	7.27	8.93	1.18	0.71	T	T	-3.16	0.0003	0.0359	2.19e-05	0.0015	T	pawbarbu.aAug10-unspliced	pawbarbu	Transcript Identified by AceView	chr2	-	Coding	25326191	25327188
TC0200012011.hg.1	notamo	Transcript Identified by AceView	chr2	Unassigned	25415265	25418495	TC0200012011.hg.1	5.89	8.56	1.94	0.88	T	T	-6.34	3.94e-06	0.0004	1.51e-06	0.0002	T	notamo.aAug10-unspliced	notamo	Transcript Identified by AceView	chr2	-	Unassigned	25415265	25418495	TC0200012011.hg.1	5.89	8.87	1.94	0.59	T	T	-7.85	4.88e-06	0.0049	1.51e-06	0.0002	T	notamo.aAug10-unspliced	notamo	Transcript Identified by AceView	chr2	-	Unassigned	25415265	25418495
TC0200012082.hg.1	IFT172	intraflagellar transport 172	chr2	Multiple_Complex	27444371	27489811	TC0200012082.hg.1	9.09	7.57	0.31	0.57	T	T	2.87	5.03e-11	8.42e-08	1.65e-10	2.34e-07	T	NM_015662; ENST00000260570; ENST00000359466; ENST00000416524; ENST00000420854; ENST00000443889; ENST00000450564; ENST00000463613; ENST00000475476; ENST00000475909; ENST00000476264; ENST00000476693; ENST00000479419; ENST00000480892; ENST00000489492; ENST00000494163; ENST00000507184; ENST00000509128; ENST00000511842; BC137126; OTTHUMT00000250213; OTTHUMT00000324508; OTTHUMT00000324510; OTTHUMT00000324511; OTTHUMT00000324512; OTTHUMT00000324513; OTTHUMT00000324514; OTTHUMT00000324515; OTTHUMT00000324516; OTTHUMT00000324517; OTTHUMT00000324518; OTTHUMT00000324519; OTTHUMT00000324520; OTTHUMT00000324521; OTTHUMT00000324522; OTTHUMT00000364217; OTTHUMT00000364218; OTTHUMT00000364219	IFT172	intraflagellar transport 172	chr2	-	Multiple_Complex	27444371	27489811	TC0200012082.hg.1	9.09	8.03	0.31	0.31	T	T	2.09	3.73e-07	0.0015	1.65e-10	2.34e-07	T	NM_015662; ENST00000260570; ENST00000359466; ENST00000416524; ENST00000420854; ENST00000443889; ENST00000450564; ENST00000463613; ENST00000475476; ENST00000475909; ENST00000476264; ENST00000476693; ENST00000479419; ENST00000480892; ENST00000489492; ENST00000494163; ENST00000507184; ENST00000509128; ENST00000511842; BC137126; OTTHUMT00000250213; OTTHUMT00000324508; OTTHUMT00000324510; OTTHUMT00000324511; OTTHUMT00000324512; OTTHUMT00000324513; OTTHUMT00000324514; OTTHUMT00000324515; OTTHUMT00000324516; OTTHUMT00000324517; OTTHUMT00000324518; OTTHUMT00000324519; OTTHUMT00000324520; OTTHUMT00000324521; OTTHUMT00000324522; OTTHUMT00000364217; OTTHUMT00000364218; OTTHUMT00000364219	IFT172	intraflagellar transport 172	chr2	-	Multiple_Complex	27444371	27489811
TC0200014512.hg.1	ZEB2	zinc finger E-box binding homeobox 2	chr2	Multiple_Complex	144384081	144524661	TC0200014512.hg.1	7.74	6.56	0.73	0.35	T	T	2.28	7.3e-06	0.0006	4.15e-06	0.0004	T	NM_001171653; NM_014795; NR_033258; ENST00000303660; ENST00000392861; ENST00000409211; ENST00000409487; ENST00000419938; ENST00000427902; ENST00000431672; ENST00000434448; ENST00000435831; ENST00000440875; ENST00000444559; ENST00000453352; ENST00000461784; ENST00000462355; ENST00000464380; ENST00000465070; ENST00000465308; ENST00000470879; ENST00000472146; ENST00000475115; ENST00000476394; ENST00000479735; ENST00000484313; ENST00000497268; ENST00000539609; ENST00000558170; ENST00000625161; ENST00000627532; ENST00000627856; ENST00000628473; ENST00000629520; ENST00000629955; ENST00000630572; BC127101; BC127102; OTTHUMT00000254778; OTTHUMT00000332784; OTTHUMT00000332785; OTTHUMT00000332787; OTTHUMT00000332788; OTTHUMT00000332789; OTTHUMT00000332791; OTTHUMT00000332792; OTTHUMT00000332793; OTTHUMT00000332794; OTTHUMT00000332795; OTTHUMT00000332796; OTTHUMT00000332797; OTTHUMT00000332799; OTTHUMT00000332800; OTTHUMT00000332801; OTTHUMT00000332803; OTTHUMT00000332804; OTTHUMT00000332806; OTTHUMT00000332807; OTTHUMT00000332809; OTTHUMT00000419110; OTTHUMT00000419111; OTTHUMT00000473382; OTTHUMT00000475372; OTTHUMT00000483875; OTTHUMT00000483876; OTTHUMT00000484076; OTTHUMT00000484077; OTTHUMT00000484078; OTTHUMT00000484079; OTTHUMT00000484080	ZEB2	zinc finger E-box binding homeobox 2	chr2	-	Multiple_Complex	144384081	144524661	TC0200014512.hg.1	7.74	6.58	0.73	0.45	T	T	2.24	1.6e-05	0.0085	4.15e-06	0.0004	T	NM_001171653; NM_014795; NR_033258; ENST00000303660; ENST00000392861; ENST00000409211; ENST00000409487; ENST00000419938; ENST00000427902; ENST00000431672; ENST00000434448; ENST00000435831; ENST00000440875; ENST00000444559; ENST00000453352; ENST00000461784; ENST00000462355; ENST00000464380; ENST00000465070; ENST00000465308; ENST00000470879; ENST00000472146; ENST00000475115; ENST00000476394; ENST00000479735; ENST00000484313; ENST00000497268; ENST00000539609; ENST00000558170; ENST00000625161; ENST00000627532; ENST00000627856; ENST00000628473; ENST00000629520; ENST00000629955; ENST00000630572; BC127101; BC127102; OTTHUMT00000254778; OTTHUMT00000332784; OTTHUMT00000332785; OTTHUMT00000332787; OTTHUMT00000332788; OTTHUMT00000332789; OTTHUMT00000332791; OTTHUMT00000332792; OTTHUMT00000332793; OTTHUMT00000332794; OTTHUMT00000332795; OTTHUMT00000332796; OTTHUMT00000332797; OTTHUMT00000332799; OTTHUMT00000332800; OTTHUMT00000332801; OTTHUMT00000332803; OTTHUMT00000332804; OTTHUMT00000332806; OTTHUMT00000332807; OTTHUMT00000332809; OTTHUMT00000419110; OTTHUMT00000419111; OTTHUMT00000473382; OTTHUMT00000475372; OTTHUMT00000483875; OTTHUMT00000483876; OTTHUMT00000484076; OTTHUMT00000484077; OTTHUMT00000484078; OTTHUMT00000484079; OTTHUMT00000484080	ZEB2	zinc finger E-box binding homeobox 2	chr2	-	Multiple_Complex	144384081	144524661
TC0200014597.hg.1	RND3	Rho family GTPase 3	chr2	Multiple_Complex	150468193	150539011	TC0200014597.hg.1	9.95	8.69	0.68	0.44	T	T	2.4	1.12e-05	0.0008	3.5e-06	0.0004	T	NM_001254738; NM_005168; ENST00000263895; ENST00000375734; ENST00000409557; ENST00000439275; ENST00000454202; ENST00000466334; ENST00000472416; ENST00000473639; ENST00000497865; BC012513; OTTHUMT00000254808; OTTHUMT00000254809; OTTHUMT00000332342; OTTHUMT00000332343; OTTHUMT00000332344; OTTHUMT00000332345; OTTHUMT00000332346; OTTHUMT00000332347; OTTHUMT00000332348	RND3	Rho family GTPase 3	chr2	-	Multiple_Complex	150468193	150539011	TC0200014597.hg.1	9.95	8.47	0.68	0.35	T	T	2.81	7.55e-06	0.0062	3.5e-06	0.0004	T	NM_001254738; NM_005168; ENST00000263895; ENST00000375734; ENST00000409557; ENST00000439275; ENST00000454202; ENST00000466334; ENST00000472416; ENST00000473639; ENST00000497865; BC012513; OTTHUMT00000254808; OTTHUMT00000254809; OTTHUMT00000332342; OTTHUMT00000332343; OTTHUMT00000332344; OTTHUMT00000332345; OTTHUMT00000332346; OTTHUMT00000332347; OTTHUMT00000332348	RND3	Rho family GTPase 3	chr2	-	Multiple_Complex	150468193	150539011
TC0200014764.hg.1	DPP4	dipeptidyl-peptidase 4	chr2	Multiple_Complex	161992241	162074542	TC0200014764.hg.1	10.79	9.23	0.55	0.54	T	T	2.95	1.47e-07	3.2e-05	5.85e-07	0.0001	T	NM_001935; ENST00000360534; ENST00000413651; ENST00000416189; ENST00000434918; ENST00000461836; ENST00000468903; ENST00000490286; ENST00000491591; ENST00000494507; ENST00000497461; ENST00000628861; BC065265; OTTHUMT00000255079; OTTHUMT00000332715; OTTHUMT00000332716; OTTHUMT00000332717; OTTHUMT00000332718; OTTHUMT00000332719; OTTHUMT00000332720; OTTHUMT00000332721; OTTHUMT00000332723; OTTHUMT00000332724	DPP4	dipeptidyl-peptidase 4	chr2	-	Multiple_Complex	161992241	162074542	TC0200014764.hg.1	10.79	9.7	0.55	0.6	T	T	2.12	0.0002	0.0294	5.85e-07	0.0001	T	NM_001935; ENST00000360534; ENST00000413651; ENST00000416189; ENST00000434918; ENST00000461836; ENST00000468903; ENST00000490286; ENST00000491591; ENST00000494507; ENST00000497461; ENST00000628861; BC065265; OTTHUMT00000255079; OTTHUMT00000332715; OTTHUMT00000332716; OTTHUMT00000332717; OTTHUMT00000332718; OTTHUMT00000332719; OTTHUMT00000332720; OTTHUMT00000332721; OTTHUMT00000332723; OTTHUMT00000332724	DPP4	dipeptidyl-peptidase 4	chr2	-	Multiple_Complex	161992241	162074542
TC0200014795.hg.1	SNORA70F	small nucleolar RNA, H/ACA box 70F	chr2	Small_RNA	164687643	164687777	TC0200014795.hg.1	7.62	8.79	0.99	0.82	T	T	-2.24	6.32e-05	0.003	7.42e-05	0.0036	T	NR_033309; ENST00000384142; uc021vrw.1	SNORA70F	small nucleolar RNA, H/ACA box 70F	chr2	-	Small_RNA	164687643	164687777	TC0200014795.hg.1	7.62	8.86	0.99	0.62	T	T	-2.37	0.0003	0.0361	7.42e-05	0.0036	T	NR_033309; ENST00000384142; uc021vrw.1	SNORA70F	small nucleolar RNA, H/ACA box 70F	chr2	-	Small_RNA	164687643	164687777
TC0200015002.hg.1	CHN1	chimerin 1	chr2	Multiple_Complex	174799314	175005379	TC0200015002.hg.1	12.23	10.76	0.72	0.87	T	T	2.76	1.66e-05	0.0011	1.81e-07	4.4e-05	T	NM_001025201; NM_001206602; NM_001822; NR_038133; ENST00000295497; ENST00000409089; ENST00000409156; ENST00000409597; ENST00000409900; ENST00000413882; ENST00000425395; ENST00000443238; ENST00000444394; ENST00000444573; ENST00000451799; ENST00000469597; ENST00000481174; ENST00000485882; ENST00000488080; ENST00000490654; ENST00000491801; ENST00000492964; BC011393; OTTHUMT00000334453; OTTHUMT00000334454; OTTHUMT00000334455; OTTHUMT00000334456; OTTHUMT00000334457; OTTHUMT00000334458; OTTHUMT00000334459; OTTHUMT00000334460; OTTHUMT00000334461; OTTHUMT00000334462; OTTHUMT00000334463; OTTHUMT00000334464; OTTHUMT00000334465; OTTHUMT00000334466; OTTHUMT00000334467; OTTHUMT00000334468; OTTHUMT00000334469; OTTHUMT00000334470	CHN1	chimerin 1	chr2	-	Multiple_Complex	174799314	175005379	TC0200015002.hg.1	12.23	10.02	0.72	0.57	T	T	4.62	8.05e-08	0.001	1.81e-07	4.4e-05	T	NM_001025201; NM_001206602; NM_001822; NR_038133; ENST00000295497; ENST00000409089; ENST00000409156; ENST00000409597; ENST00000409900; ENST00000413882; ENST00000425395; ENST00000443238; ENST00000444394; ENST00000444573; ENST00000451799; ENST00000469597; ENST00000481174; ENST00000485882; ENST00000488080; ENST00000490654; ENST00000491801; ENST00000492964; BC011393; OTTHUMT00000334453; OTTHUMT00000334454; OTTHUMT00000334455; OTTHUMT00000334456; OTTHUMT00000334457; OTTHUMT00000334458; OTTHUMT00000334459; OTTHUMT00000334460; OTTHUMT00000334461; OTTHUMT00000334462; OTTHUMT00000334463; OTTHUMT00000334464; OTTHUMT00000334465; OTTHUMT00000334466; OTTHUMT00000334467; OTTHUMT00000334468; OTTHUMT00000334469; OTTHUMT00000334470	CHN1	chimerin 1	chr2	-	Multiple_Complex	174799314	175005379
TC0200015082.hg.1	FKBP7	FK506 binding protein 7	chr2	Multiple_Complex	178463664	178478628	TC0200015082.hg.1	9.23	8.18	0.67	0.53	T	T	2.06	0.0006	0.0154	6.5e-07	0.0001	T	NM_001135212; NM_181342; ENST00000233092; ENST00000412612; ENST00000419184; ENST00000424785; ENST00000434643; ENST00000435079; ENST00000464248; ENST00000470945; BC009711; OTTHUMT00000255783; OTTHUMT00000335258; OTTHUMT00000335259; OTTHUMT00000335260; OTTHUMT00000335261; OTTHUMT00000335262; OTTHUMT00000335263; OTTHUMT00000375757	FKBP7	FK506 binding protein 7	chr2	-	Multiple_Complex	178463664	178478628	TC0200015082.hg.1	9.23	7.56	0.67	0.46	T	T	3.17	1.33e-07	0.001	6.5e-07	0.0001	T	NM_001135212; NM_181342; ENST00000233092; ENST00000412612; ENST00000419184; ENST00000424785; ENST00000434643; ENST00000435079; ENST00000464248; ENST00000470945; BC009711; OTTHUMT00000255783; OTTHUMT00000335258; OTTHUMT00000335259; OTTHUMT00000335260; OTTHUMT00000335261; OTTHUMT00000335262; OTTHUMT00000335263; OTTHUMT00000375757	FKBP7	FK506 binding protein 7	chr2	-	Multiple_Complex	178463664	178478628
TC0200015194.hg.1	TFPI	tissue factor pathway inhibitor (lipoprotein-associated coagulation inhibitor)	chr2	Multiple_Complex	187464230	187565760	TC0200015194.hg.1	12.99	14.39	1.2	0.42	T	T	-2.65	0.0002	0.0064	3.32e-06	0.0004	T	NM_001032281; NM_006287; ENST00000233156; ENST00000339091; ENST00000392365; ENST00000409676; ENST00000417013; ENST00000420747; ENST00000421427; ENST00000426055; ENST00000435414; ENST00000437725; ENST00000453013; ENST00000481132; ENST00000481389; BC015514; OTTHUMT00000255881; OTTHUMT00000334637; OTTHUMT00000334638; OTTHUMT00000334639; OTTHUMT00000334640; OTTHUMT00000334641; OTTHUMT00000334642; OTTHUMT00000334643; OTTHUMT00000334644; OTTHUMT00000334645; OTTHUMT00000334646; OTTHUMT00000334647	TFPI	tissue factor pathway inhibitor (lipoprotein-associated coagulation inhibitor)	chr2	-	Multiple_Complex	187464230	187565760	TC0200015194.hg.1	12.99	14.82	1.2	0.63	T	T	-3.57	1.22e-06	0.0024	3.32e-06	0.0004	T	NM_001032281; NM_006287; ENST00000233156; ENST00000339091; ENST00000392365; ENST00000409676; ENST00000417013; ENST00000420747; ENST00000421427; ENST00000426055; ENST00000435414; ENST00000437725; ENST00000453013; ENST00000481132; ENST00000481389; BC015514; OTTHUMT00000255881; OTTHUMT00000334637; OTTHUMT00000334638; OTTHUMT00000334639; OTTHUMT00000334640; OTTHUMT00000334641; OTTHUMT00000334642; OTTHUMT00000334643; OTTHUMT00000334644; OTTHUMT00000334645; OTTHUMT00000334646; OTTHUMT00000334647	TFPI	tissue factor pathway inhibitor (lipoprotein-associated coagulation inhibitor)	chr2	-	Multiple_Complex	187464230	187565760
TC0200015578.hg.1	IDH1	isocitrate dehydrogenase 1 (NADP+)	chr2	Multiple_Complex	208236227	208266074	TC0200015578.hg.1	14.01	12.93	0.91	0.66	T	T	2.11	0.0022	0.0375	0.0004	0.0116	T	NM_001282386; NM_001282387; NM_005896; ENST00000345146; ENST00000415282; ENST00000415913; ENST00000417583; ENST00000446179; ENST00000451391; ENST00000462386; ENST00000481557; ENST00000484575; BC012846; BC093020; OTTHUMT00000256475; OTTHUMT00000336669; OTTHUMT00000336670; OTTHUMT00000336672; OTTHUMT00000336673; OTTHUMT00000336674; OTTHUMT00000336675; OTTHUMT00000336676; OTTHUMT00000336678	IDH1	isocitrate dehydrogenase 1 (NADP+)	chr2	-	Multiple_Complex	208236227	208266074	TC0200015578.hg.1	14.01	12.67	0.91	0.55	T	T	2.53	0.0002	0.0283	0.0004	0.0116	T	NM_001282386; NM_001282387; NM_005896; ENST00000345146; ENST00000415282; ENST00000415913; ENST00000417583; ENST00000446179; ENST00000451391; ENST00000462386; ENST00000481557; ENST00000484575; BC012846; BC093020; OTTHUMT00000256475; OTTHUMT00000336669; OTTHUMT00000336670; OTTHUMT00000336672; OTTHUMT00000336673; OTTHUMT00000336674; OTTHUMT00000336675; OTTHUMT00000336676; OTTHUMT00000336678	IDH1	isocitrate dehydrogenase 1 (NADP+)	chr2	-	Multiple_Complex	208236227	208266074
TC0200016193.hg.1	COL6A3	collagen, type VI, alpha 3	chr2	Multiple_Complex	237324003	237414375	TC0200016193.hg.1	13.48	10.35	0.96	0.74	T	T	8.77	1.12e-10	1.5e-07	1.2e-10	1.85e-07	T	NM_004369; NM_057164; NM_057165; NM_057166; NM_057167; ENST00000295550; ENST00000347401; ENST00000353578; ENST00000392003; ENST00000392004; ENST00000409809; ENST00000433762; ENST00000468792; ENST00000472056; ENST00000473258; ENST00000491233; ENST00000491769; ENST00000493475; ENST00000493608; BC144595; BC150625; BC171790; OTTHUMT00000315790; OTTHUMT00000315791; OTTHUMT00000315792; OTTHUMT00000315793; OTTHUMT00000315794; OTTHUMT00000315795; OTTHUMT00000315796; OTTHUMT00000329021; OTTHUMT00000329022; OTTHUMT00000329023; OTTHUMT00000329024; OTTHUMT00000353032; uc002vwo.2; uc002vwr.3	COL6A3	collagen, type VI, alpha 3	chr2	-	Multiple_Complex	237324003	237414375	TC0200016193.hg.1	13.48	11.14	0.96	1.2	T	T	5.08	1.55e-08	0.0005	1.2e-10	1.85e-07	T	NM_004369; NM_057164; NM_057165; NM_057166; NM_057167; ENST00000295550; ENST00000347401; ENST00000353578; ENST00000392003; ENST00000392004; ENST00000409809; ENST00000433762; ENST00000468792; ENST00000472056; ENST00000473258; ENST00000491233; ENST00000491769; ENST00000493475; ENST00000493608; BC144595; BC150625; BC171790; OTTHUMT00000315790; OTTHUMT00000315791; OTTHUMT00000315792; OTTHUMT00000315793; OTTHUMT00000315794; OTTHUMT00000315795; OTTHUMT00000315796; OTTHUMT00000329021; OTTHUMT00000329022; OTTHUMT00000329023; OTTHUMT00000329024; OTTHUMT00000353032; uc002vwo.2; uc002vwr.3	COL6A3	collagen, type VI, alpha 3	chr2	-	Multiple_Complex	237324003	237414375
TC0200016688.hg.1	RAB11FIP5	RAB11 family interacting protein 5 (class I)	chr2	Multiple_Complex	73073382	73158837	TC0200016688.hg.1	7.76	9.3	1.55	0.57	T	T	-2.91	0.0007	0.0171	0.0004	0.0114	T	NM_015470; ENST00000258098; ENST00000475951; ENST00000479196; ENST00000482554; ENST00000486777; ENST00000493523; BC035013; OTTHUMT00000251995; OTTHUMT00000327629; OTTHUMT00000327630; OTTHUMT00000327631; OTTHUMT00000327639; OTTHUMT00000327641; uc002siu.4	RAB11FIP5	RAB11 family interacting protein 5 (class I)	chr2	-	Multiple_Complex	73073382	73158837	TC0200016688.hg.1	7.76	9.59	1.55	0.82	T	T	-3.56	0.0004	0.0415	0.0004	0.0114	T	NM_015470; ENST00000258098; ENST00000475951; ENST00000479196; ENST00000482554; ENST00000486777; ENST00000493523; BC035013; OTTHUMT00000251995; OTTHUMT00000327629; OTTHUMT00000327630; OTTHUMT00000327631; OTTHUMT00000327639; OTTHUMT00000327641; uc002siu.4	RAB11FIP5	RAB11 family interacting protein 5 (class I)	chr2	-	Multiple_Complex	73073382	73158837
TC0300006446.hg.1	CNTN6	contactin 6	chr3	Multiple_Complex	1092576	1404217	TC0300006446.hg.1	8.16	6.39	1.37	0.96	T	T	3.4	6.95e-05	0.0032	3.38e-05	0.002	T	NM_001289080; NM_001289081; NM_014461; ENST00000350110; ENST00000394261; ENST00000397479; ENST00000413210; ENST00000446702; ENST00000485257; BC113118; OTTHUMT00000239235; OTTHUMT00000337488; OTTHUMT00000337489; OTTHUMT00000337490; OTTHUMT00000337491; OTTHUMT00000337492	CNTN6	contactin 6	chr3	+	Multiple_Complex	1092576	1404217	TC0300006446.hg.1	8.16	6.06	1.37	0.74	T	T	4.28	6.31e-05	0.0168	3.38e-05	0.002	T	NM_001289080; NM_001289081; NM_014461; ENST00000350110; ENST00000394261; ENST00000397479; ENST00000413210; ENST00000446702; ENST00000485257; BC113118; OTTHUMT00000239235; OTTHUMT00000337488; OTTHUMT00000337489; OTTHUMT00000337490; OTTHUMT00000337491; OTTHUMT00000337492	CNTN6	contactin 6	chr3	+	Multiple_Complex	1092576	1404217
TC0300008029.hg.1	EPHA3	EPH receptor A3	chr3	Multiple_Complex	89107524	89482134	TC0300008029.hg.1	6.54	5.3	1.01	0.47	T	T	2.36	4.61e-05	0.0023	8.08e-05	0.0038	T	NM_005233; NM_182644; ENST00000336596; ENST00000452448; ENST00000494014; BC063282; OTTHUMT00000352995; OTTHUMT00000352996; OTTHUMT00000352997; uc003dqy.3	EPHA3	EPH receptor A3	chr3	+	Multiple_Complex	89107524	89482134	TC0300008029.hg.1	6.54	5.42	1.01	0.31	T	T	2.18	0.0006	0.0499	8.08e-05	0.0038	T	NM_005233; NM_182644; ENST00000336596; ENST00000452448; ENST00000494014; BC063282; OTTHUMT00000352995; OTTHUMT00000352996; OTTHUMT00000352997; uc003dqy.3	EPHA3	EPH receptor A3	chr3	+	Multiple_Complex	89107524	89482134
TC0300008316.hg.1	PVRL3	poliovirus receptor-related 3	chr3	Multiple_Complex	111070071	111275563	TC0300008316.hg.1	14.24	16.34	1.58	0.56	T	T	-4.29	4.01e-06	0.0004	4.19e-06	0.0004	T	NM_001243286; NM_001243288; NM_015480; ENST00000319792; ENST00000461477; ENST00000470618; ENST00000478327; ENST00000481766; ENST00000485303; ENST00000485506; ENST00000486596; ENST00000488016; ENST00000491525; ENST00000493615; BC067808; OTTHUMT00000354044; OTTHUMT00000354045; OTTHUMT00000354046; OTTHUMT00000354047; OTTHUMT00000354048; OTTHUMT00000354049; OTTHUMT00000354050; OTTHUMT00000354051; OTTHUMT00000354052; OTTHUMT00000354053; OTTHUMT00000354054	PVRL3	poliovirus receptor-related 3	chr3	+	Multiple_Complex	111070071	111275563	TC0300008316.hg.1	14.24	16.11	1.58	0.38	T	T	-3.65	3.52e-05	0.0125	4.19e-06	0.0004	T	NM_001243286; NM_001243288; NM_015480; ENST00000319792; ENST00000461477; ENST00000470618; ENST00000478327; ENST00000481766; ENST00000485303; ENST00000485506; ENST00000486596; ENST00000488016; ENST00000491525; ENST00000493615; BC067808; OTTHUMT00000354044; OTTHUMT00000354045; OTTHUMT00000354046; OTTHUMT00000354047; OTTHUMT00000354048; OTTHUMT00000354049; OTTHUMT00000354050; OTTHUMT00000354051; OTTHUMT00000354052; OTTHUMT00000354053; OTTHUMT00000354054	PVRL3	poliovirus receptor-related 3	chr3	+	Multiple_Complex	111070071	111275563
TC0300008565.hg.1	LOC100129550; RP11-67L2.2	uncharacterized LOC100129550; novel transcript	chr3	NonCoding	122886513	122892416	TC0300008565.hg.1	11.03	12.47	1.05	0.47	T	T	-2.7	5.38e-06	0.0005	9.14e-06	0.0008	T	NR_024618; ENST00000610128; ENST00000610128.1; OTTHUMT00000471805; uc062nbb.1	LOC100129550; RP11-67L2.2	uncharacterized LOC100129550; novel transcript	chr3	+	NonCoding	122886513	122892416	TC0300008565.hg.1	11.03	12.44	1.05	0.62	T	T	-2.64	0.0001	0.0237	9.14e-06	0.0008	T	NR_024618; ENST00000610128; ENST00000610128.1; OTTHUMT00000471805; uc062nbb.1	LOC100129550; RP11-67L2.2	uncharacterized LOC100129550; novel transcript	chr3	+	NonCoding	122886513	122892416
TC0300008853.hg.1	TMEM108	transmembrane protein 108	chr3	Multiple_Complex	133038288	133397792	TC0300008853.hg.1	11.63	13.16	1.24	0.57	T	T	-2.9	1.66e-05	0.0011	1.36e-05	0.001	T	NM_001136469; NM_001282865; NM_023943; ENST00000321871; ENST00000393130; ENST00000508711; ENST00000510183; ENST00000511388; ENST00000511555; ENST00000512137; ENST00000512662; ENST00000514529; ENST00000514894; ENST00000515826; BC000568; OTTHUMT00000356907; OTTHUMT00000356908; OTTHUMT00000356909; OTTHUMT00000356910; OTTHUMT00000356978; OTTHUMT00000356980; OTTHUMT00000356981; OTTHUMT00000356982; OTTHUMT00000356983; OTTHUMT00000356984; OTTHUMT00000357300	TMEM108	transmembrane protein 108	chr3	+	Multiple_Complex	133038288	133397792	TC0300008853.hg.1	11.63	13.37	1.24	0.51	T	T	-3.34	5.88e-05	0.0159	1.36e-05	0.001	T	NM_001136469; NM_001282865; NM_023943; ENST00000321871; ENST00000393130; ENST00000508711; ENST00000510183; ENST00000511388; ENST00000511555; ENST00000512137; ENST00000512662; ENST00000514529; ENST00000514894; ENST00000515826; BC000568; OTTHUMT00000356907; OTTHUMT00000356908; OTTHUMT00000356909; OTTHUMT00000356910; OTTHUMT00000356978; OTTHUMT00000356980; OTTHUMT00000356981; OTTHUMT00000356982; OTTHUMT00000356983; OTTHUMT00000356984; OTTHUMT00000357300	TMEM108	transmembrane protein 108	chr3	+	Multiple_Complex	133038288	133397792
TC0300009035.hg.1	TRPC1	transient receptor potential cation channel, subfamily C, member 1	chr3	Multiple_Complex	142724074	142807888	TC0300009035.hg.1	7.26	5.9	0.96	0.54	T	T	2.57	1.41e-05	0.001	2.58e-05	0.0017	T	NM_001251845; NM_003304; ENST00000273482; ENST00000460401; ENST00000476941; ENST00000480101; ENST00000612385; BC112338; BC113953; OTTHUMT00000354476; OTTHUMT00000354520; OTTHUMT00000354522; OTTHUMT00000354523	TRPC1	transient receptor potential cation channel, subfamily C, member 1	chr3	+	Multiple_Complex	142724074	142807888	TC0300009035.hg.1	7.26	6.22	0.96	0.43	T	T	2.06	0.0003	0.0359	2.58e-05	0.0017	T	NM_001251845; NM_003304; ENST00000273482; ENST00000460401; ENST00000476941; ENST00000480101; ENST00000612385; BC112338; BC113953; OTTHUMT00000354476; OTTHUMT00000354520; OTTHUMT00000354522; OTTHUMT00000354523	TRPC1	transient receptor potential cation channel, subfamily C, member 1	chr3	+	Multiple_Complex	142724074	142807888
TC0300009229.hg.1	RAP2B	RAP2B, member of RAS oncogene family	chr3	Coding	153162212	153170624	TC0300009229.hg.1	10.18	8.63	0.73	0.35	T	T	2.94	1.37e-07	3.02e-05	9.92e-08	2.81e-05	T	NM_002886; ENST00000323534; BC012362; OTTHUMT00000356707	RAP2B	RAP2B, member of RAS oncogene family	chr3	+	Coding	153162212	153170624	TC0300009229.hg.1	10.18	8.73	0.73	0.47	T	T	2.74	1.38e-06	0.0026	9.92e-08	2.81e-05	T	NM_002886; ENST00000323534; BC012362; OTTHUMT00000356707	RAP2B	RAP2B, member of RAS oncogene family	chr3	+	Coding	153162212	153170624
TC0300011391.hg.1	ADAMTS9	ADAM metallopeptidase with thrombospondin type 1 motif 9	chr3	Multiple_Complex	64515654	64688000	TC0300011391.hg.1	11.69	10.56	0.95	0.98	T	T	2.19	0.0002	0.0055	0.0002	0.0065	T	NM_182920; ENST00000295903; ENST00000459780; ENST00000467119; ENST00000467257; ENST00000475557; ENST00000477180; ENST00000481060; ENST00000482490; ENST00000494004; ENST00000498707; BC130578; BC171764; OTTHUMT00000351891; OTTHUMT00000351892; OTTHUMT00000351893; OTTHUMT00000351894; OTTHUMT00000351895; OTTHUMT00000351896; OTTHUMT00000351897; OTTHUMT00000351898; OTTHUMT00000351899; OTTHUMT00000351900	ADAMTS9	ADAM metallopeptidase with thrombospondin type 1 motif 9	chr3	-	Multiple_Complex	64515654	64688000	TC0300011391.hg.1	11.69	10.51	0.95	0.86	T	T	2.26	0.0005	0.0475	0.0002	0.0065	T	NM_182920; ENST00000295903; ENST00000459780; ENST00000467119; ENST00000467257; ENST00000475557; ENST00000477180; ENST00000481060; ENST00000482490; ENST00000494004; ENST00000498707; BC130578; BC171764; OTTHUMT00000351891; OTTHUMT00000351892; OTTHUMT00000351893; OTTHUMT00000351894; OTTHUMT00000351895; OTTHUMT00000351896; OTTHUMT00000351897; OTTHUMT00000351898; OTTHUMT00000351899; OTTHUMT00000351900	ADAMTS9	ADAM metallopeptidase with thrombospondin type 1 motif 9	chr3	-	Multiple_Complex	64515654	64688000
TC0300011550.hg.1	PDZRN3	PDZ domain containing ring finger 3	chr3	Multiple_Complex	73382430	73624940	TC0300011550.hg.1	9.27	7.81	1.14	0.42	T	T	2.74	0.0006	0.016	0.0002	0.0065	T	NM_001303139; NM_001303140; NM_001303141; NM_001303142; NM_015009; ENST00000263666; ENST00000308537; ENST00000462146; ENST00000466348; ENST00000466780; ENST00000477434; ENST00000478209; ENST00000479530; ENST00000484487; ENST00000492909; ENST00000494559; ENST00000498048; BC150623; BC152417; OTTHUMT00000352460; OTTHUMT00000352461; OTTHUMT00000352462; OTTHUMT00000352463; OTTHUMT00000352464; OTTHUMT00000352465; OTTHUMT00000352466; OTTHUMT00000352467; OTTHUMT00000352468; OTTHUMT00000352469; OTTHUMT00000352470; OTTHUMT00000352471	PDZRN3	PDZ domain containing ring finger 3	chr3	-	Multiple_Complex	73382430	73624940	TC0300011550.hg.1	9.27	7.58	1.14	0.55	T	T	3.22	0.0001	0.0234	0.0002	0.0065	T	NM_001303139; NM_001303140; NM_001303141; NM_001303142; NM_015009; ENST00000263666; ENST00000308537; ENST00000462146; ENST00000466348; ENST00000466780; ENST00000477434; ENST00000478209; ENST00000479530; ENST00000484487; ENST00000492909; ENST00000494559; ENST00000498048; BC150623; BC152417; OTTHUMT00000352460; OTTHUMT00000352461; OTTHUMT00000352462; OTTHUMT00000352463; OTTHUMT00000352464; OTTHUMT00000352465; OTTHUMT00000352466; OTTHUMT00000352467; OTTHUMT00000352468; OTTHUMT00000352469; OTTHUMT00000352470; OTTHUMT00000352471	PDZRN3	PDZ domain containing ring finger 3	chr3	-	Multiple_Complex	73382430	73624940
TC0300011813.hg.1	ST3GAL6-AS1	ST3GAL6 antisense RNA 1	chr3	NonCoding	98713897	98732651	TC0300011813.hg.1	6.78	7.83	0.86	0.45	T	T	-2.08	0.0013	0.0258	0.0003	0.0096	T	NR_046683; ENST00000461931; ENST00000475816; ENST00000488132	ST3GAL6-AS1	ST3GAL6 antisense RNA 1	chr3	-	NonCoding	98713897	98732651	TC0300011813.hg.1	6.78	8.21	0.86	0.74	T	T	-2.69	0.0002	0.0276	0.0003	0.0096	T	NR_046683; ENST00000461931; ENST00000475816; ENST00000488132	ST3GAL6-AS1	ST3GAL6 antisense RNA 1	chr3	-	NonCoding	98713897	98732651
TC0300012007.hg.1	CD200R1	CD200 receptor 1	chr3	Coding	112921209	112975122	TC0300012007.hg.1	5.79	4.72	0.84	0.5	T	T	2.09	1.14e-05	0.0008	9.21e-07	0.0001	T	NM_138806; NM_138939; NM_138940; NM_170780; ENST00000295863; ENST00000308611; ENST00000440122; ENST00000471858; ENST00000490004; BC069661; BC069721; BC069743; BC093890; BC143393; OTTHUMT00000354466; OTTHUMT00000354467; OTTHUMT00000354468; OTTHUMT00000354469; OTTHUMT00000354470	CD200R1	CD200 receptor 1	chr3	-	Coding	112921209	112975122	TC0300012007.hg.1	5.79	4.28	0.84	0.4	T	T	2.84	9.13e-07	0.002	9.21e-07	0.0001	T	NM_138806; NM_138939; NM_138940; NM_170780; ENST00000295863; ENST00000308611; ENST00000440122; ENST00000471858; ENST00000490004; BC069661; BC069721; BC069743; BC093890; BC143393; OTTHUMT00000354466; OTTHUMT00000354467; OTTHUMT00000354468; OTTHUMT00000354469; OTTHUMT00000354470	CD200R1	CD200 receptor 1	chr3	-	Coding	112921209	112975122
TC0300012943.hg.1	LXN	latexin	chr3	Multiple_Complex	158645822	158672693	TC0300012943.hg.1	12.98	11.11	1.74	0.72	T	T	3.67	0.0004	0.011	0.0003	0.0088	T	NM_020169; ENST00000264265; ENST00000482640; BC005346; BC008438; OTTHUMT00000352284; OTTHUMT00000352285; uc003fch.3	LXN	latexin	chr3	-	Multiple_Complex	158645822	158672693	TC0300012943.hg.1	12.98	11.04	1.74	0.77	T	T	3.85	0.0004	0.0412	0.0003	0.0088	T	NM_020169; ENST00000264265; ENST00000482640; BC005346; BC008438; OTTHUMT00000352284; OTTHUMT00000352285; uc003fch.3	LXN	latexin	chr3	-	Multiple_Complex	158645822	158672693
TC0300013520.hg.1	CLDN1	claudin 1	chr3	Multiple_Complex	190305701	190322475	TC0300013520.hg.1	13.62	15.01	1.93	0.67	T	T	-2.62	0.0014	0.0273	0.0004	0.0123	T	NM_021101; ENST00000295522; ENST00000490800; BC012471; OTTHUMT00000343516; OTTHUMT00000343561	CLDN1	claudin 1	chr3	-	Multiple_Complex	190305701	190322475	TC0300013520.hg.1	13.62	15.61	1.93	0.92	T	T	-3.95	0.0003	0.0346	0.0004	0.0123	T	NM_021101; ENST00000295522; ENST00000490800; BC012471; OTTHUMT00000343516; OTTHUMT00000343561	CLDN1	claudin 1	chr3	-	Multiple_Complex	190305701	190322475
TC0300013859.hg.1	CD200	CD200 molecule	chr3	Multiple_Complex	112332841	112362812	TC0300013859.hg.1	13.59	15.15	1.75	0.38	T	T	-2.96	0.0002	0.0063	0.0002	0.0062	T	NM_001004196; NM_005944; ENST00000315711; ENST00000383681; ENST00000473539; ENST00000478595; ENST00000498096; ENST00000607516; BC022522; BC031103; OTTHUMT00000354078; OTTHUMT00000354079; OTTHUMT00000354080; OTTHUMT00000354081; OTTHUMT00000354082; OTTHUMT00000470524	CD200	CD200 molecule	chr3	+	Multiple_Complex	112332841	112362812	TC0300013859.hg.1	13.59	15.22	1.75	0.59	T	T	-3.11	0.0004	0.0391	0.0002	0.0062	T	NM_001004196; NM_005944; ENST00000315711; ENST00000383681; ENST00000473539; ENST00000478595; ENST00000498096; ENST00000607516; BC022522; BC031103; OTTHUMT00000354078; OTTHUMT00000354079; OTTHUMT00000354080; OTTHUMT00000354081; OTTHUMT00000354082; OTTHUMT00000470524	CD200	CD200 molecule	chr3	+	Multiple_Complex	112332841	112362812
TC0300013884.hg.1	C3orf58	chromosome 3 open reading frame 58	chr3	Multiple_Complex	143971798	143992368	TC0300013884.hg.1	13.49	11.41	1.21	0.72	T	T	4.24	2.71e-06	0.0003	2.81e-08	1.11e-05	T	NM_001134470; NM_173552; ENST00000315691; ENST00000441925; ENST00000483808; ENST00000491798; ENST00000492452; ENST00000495414; BC037293; OTTHUMT00000355038; OTTHUMT00000355039; OTTHUMT00000355040; OTTHUMT00000355041; OTTHUMT00000355042; OTTHUMT00000355043	C3orf58	chromosome 3 open reading frame 58	chr3	+	Multiple_Complex	143971798	143992368	TC0300013884.hg.1	13.49	10.71	1.21	0.77	T	T	6.91	1.56e-08	0.0005	2.81e-08	1.11e-05	T	NM_001134470; NM_173552; ENST00000315691; ENST00000441925; ENST00000483808; ENST00000491798; ENST00000492452; ENST00000495414; BC037293; OTTHUMT00000355038; OTTHUMT00000355039; OTTHUMT00000355040; OTTHUMT00000355041; OTTHUMT00000355042; OTTHUMT00000355043	C3orf58	chromosome 3 open reading frame 58	chr3	+	Multiple_Complex	143971798	143992368
TC0400006639.hg.1	NSG1; D4S234E	neuron specific gene family member 1; Neuron-specific protein family member 1 [Source:UniProtKB/Swiss-Prot;Acc:P42857]	chr4	Multiple_Complex	4348140	4419058	TC0400006639.hg.1	10.51	11.81	1.21	0.55	T	T	-2.45	3.58e-05	0.0019	5.8e-05	0.003	T	NM_001040101; NM_001287763; NM_001287764; NM_014392; ENST00000397958; ENST00000421177; ENST00000433139; ENST00000450293; ENST00000504171; ENST00000504347; ENST00000505246; ENST00000506380; ENST00000513555; ENST00000513829; ENST00000621129; BC001745; BC034227; CCDS3376.1; uc003ghz.4; uc003gia.4; uc011bvz.3; uc011bwa.2; uc032tbe.2; uc062uvz.1; uc062uwa.1; uc062uwb.1; uc062uwc.1; uc062uwd.1; uc062uwe.1	NSG1; D4S234E	neuron specific gene family member 1; Neuron-specific protein family member 1 [Source:UniProtKB/Swiss-Prot;Acc:P42857]	chr4	+	Multiple_Complex	4348140	4419058	TC0400006639.hg.1	10.51	11.53	1.21	0.38	T	T	-2.02	0.0004	0.0423	5.8e-05	0.003	T	NM_001040101; NM_001287763; NM_001287764; NM_014392; ENST00000397958; ENST00000421177; ENST00000433139; ENST00000450293; ENST00000504171; ENST00000504347; ENST00000505246; ENST00000506380; ENST00000513555; ENST00000513829; ENST00000621129; BC001745; BC034227; CCDS3376.1; uc003ghz.4; uc003gia.4; uc011bvz.3; uc011bwa.2; uc032tbe.2; uc062uvz.1; uc062uwa.1; uc062uwb.1; uc062uwc.1; uc062uwd.1; uc062uwe.1	NSG1; D4S234E	neuron specific gene family member 1; Neuron-specific protein family member 1 [Source:UniProtKB/Swiss-Prot;Acc:P42857]	chr4	+	Multiple_Complex	4348140	4419058
TC0400006703.hg.1	KIAA0232	KIAA0232	chr4	Multiple_Complex	6781375	6884172	TC0400006703.hg.1	10.52	11.87	0.91	0.41	T	T	-2.55	7.31e-06	0.0006	1.02e-05	0.0008	T	NM_001100590; NM_014743; ENST00000307659; ENST00000425103; ENST00000503069; ENST00000503278; ENST00000508423; BC150286; OTTHUMT00000359102; OTTHUMT00000359103; OTTHUMT00000359104; OTTHUMT00000359105	KIAA0232	KIAA0232	chr4	+	Multiple_Complex	6781375	6884172	TC0400006703.hg.1	10.52	11.78	0.91	0.29	T	T	-2.39	0.0001	0.0214	1.02e-05	0.0008	T	NM_001100590; NM_014743; ENST00000307659; ENST00000425103; ENST00000503069; ENST00000503278; ENST00000508423; BC150286; OTTHUMT00000359102; OTTHUMT00000359103; OTTHUMT00000359104; OTTHUMT00000359105	KIAA0232	KIAA0232	chr4	+	Multiple_Complex	6781375	6884172
TC0400006987.hg.1	LAP3	leucine aminopeptidase 3	chr4	Multiple_Complex	17577192	17607972	TC0400006987.hg.1	12.99	11.76	0.8	0.41	T	T	2.34	0.0002	0.008	0.0002	0.0062	T	NM_015907; ENST00000226299; ENST00000503467; ENST00000504614; ENST00000507960; ENST00000508014; ENST00000508497; ENST00000509583; ENST00000512397; ENST00000513105; ENST00000606142; ENST00000618908; BC065564; OTTHUMT00000250365; OTTHUMT00000359988; OTTHUMT00000359989; OTTHUMT00000360032; OTTHUMT00000360033; OTTHUMT00000360034; OTTHUMT00000360035; OTTHUMT00000360036; OTTHUMT00000360041; OTTHUMT00000470726; uc003gph.1	LAP3	leucine aminopeptidase 3	chr4	+	Multiple_Complex	17577192	17607972	TC0400006987.hg.1	12.99	11.75	0.8	0.91	T	T	2.37	0.0003	0.0325	0.0002	0.0062	T	NM_015907; ENST00000226299; ENST00000503467; ENST00000504614; ENST00000507960; ENST00000508014; ENST00000508497; ENST00000509583; ENST00000512397; ENST00000513105; ENST00000606142; ENST00000618908; BC065564; OTTHUMT00000250365; OTTHUMT00000359988; OTTHUMT00000359989; OTTHUMT00000360032; OTTHUMT00000360033; OTTHUMT00000360034; OTTHUMT00000360035; OTTHUMT00000360036; OTTHUMT00000360041; OTTHUMT00000470726; uc003gph.1	LAP3	leucine aminopeptidase 3	chr4	+	Multiple_Complex	17577192	17607972
TC0400007016.hg.1	SLIT2	slit guidance ligand 2	chr4	Multiple_Complex	20253260	20620561	TC0400007016.hg.1	9.8	8.34	1.04	0.74	T	T	2.74	0.0002	0.0076	2.82e-05	0.0018	T	NM_001289135; NM_001289136; NM_004787; ENST00000273739; ENST00000503823; ENST00000503837; ENST00000504154; ENST00000508541; ENST00000508824; ENST00000509099; ENST00000509394; ENST00000509941; ENST00000511508; ENST00000512993; ENST00000622093; BC117190; BC143978; OTTHUMT00000250396; OTTHUMT00000359841; OTTHUMT00000359842; OTTHUMT00000359843; OTTHUMT00000359844; OTTHUMT00000359845; OTTHUMT00000359847; OTTHUMT00000359848; OTTHUMT00000359849; OTTHUMT00000359850; OTTHUMT00000359851	SLIT2	slit guidance ligand 2	chr4	+	Multiple_Complex	20253260	20620561	TC0400007016.hg.1	9.8	7.81	1.04	0.74	T	T	3.95	1.87e-05	0.0093	2.82e-05	0.0018	T	NM_001289135; NM_001289136; NM_004787; ENST00000273739; ENST00000503823; ENST00000503837; ENST00000504154; ENST00000508541; ENST00000508824; ENST00000509099; ENST00000509394; ENST00000509941; ENST00000511508; ENST00000512993; ENST00000622093; BC117190; BC143978; OTTHUMT00000250396; OTTHUMT00000359841; OTTHUMT00000359842; OTTHUMT00000359843; OTTHUMT00000359844; OTTHUMT00000359845; OTTHUMT00000359847; OTTHUMT00000359848; OTTHUMT00000359849; OTTHUMT00000359850; OTTHUMT00000359851	SLIT2	slit guidance ligand 2	chr4	+	Multiple_Complex	20253260	20620561
TC0400007345.hg.1	LIMCH1	LIM and calponin homology domains 1	chr4	Multiple_Complex	41359607	41700044	TC0400007345.hg.1	9.05	10.34	1.53	0.92	T	T	-2.44	0.0005	0.0134	2.29e-05	0.0015	T	NM_001112717; NM_001112718; NM_001112719; NM_001112720; NM_001289122; NM_001289124; NM_014988; ENST00000313860; ENST00000381753; ENST00000396595; ENST00000446625; ENST00000503057; ENST00000505705; ENST00000508466; ENST00000508501; ENST00000509277; ENST00000509454; ENST00000509638; ENST00000511424; ENST00000511496; ENST00000512228; ENST00000512632; ENST00000512820; ENST00000512946; ENST00000513024; ENST00000514096; ENST00000514190; ENST00000515785; ENST00000515847; BC023546; OTTHUMT00000361249; OTTHUMT00000361250; OTTHUMT00000361251; OTTHUMT00000361252; OTTHUMT00000361253; OTTHUMT00000361254; OTTHUMT00000361255; OTTHUMT00000361257; OTTHUMT00000361259; OTTHUMT00000361260; OTTHUMT00000361261; OTTHUMT00000361476; OTTHUMT00000361477; OTTHUMT00000361478; OTTHUMT00000361479; OTTHUMT00000361480; OTTHUMT00000361482; OTTHUMT00000361483; OTTHUMT00000361484; OTTHUMT00000361485; OTTHUMT00000361486; OTTHUMT00000363234; uc003gwb.1	LIMCH1	LIM and calponin homology domains 1	chr4	+	Multiple_Complex	41359607	41700044	TC0400007345.hg.1	9.05	11.24	1.53	0.78	T	T	-4.57	9.36e-06	0.0069	2.29e-05	0.0015	T	NM_001112717; NM_001112718; NM_001112719; NM_001112720; NM_001289122; NM_001289124; NM_014988; ENST00000313860; ENST00000381753; ENST00000396595; ENST00000446625; ENST00000503057; ENST00000505705; ENST00000508466; ENST00000508501; ENST00000509277; ENST00000509454; ENST00000509638; ENST00000511424; ENST00000511496; ENST00000512228; ENST00000512632; ENST00000512820; ENST00000512946; ENST00000513024; ENST00000514096; ENST00000514190; ENST00000515785; ENST00000515847; BC023546; OTTHUMT00000361249; OTTHUMT00000361250; OTTHUMT00000361251; OTTHUMT00000361252; OTTHUMT00000361253; OTTHUMT00000361254; OTTHUMT00000361255; OTTHUMT00000361257; OTTHUMT00000361259; OTTHUMT00000361260; OTTHUMT00000361261; OTTHUMT00000361476; OTTHUMT00000361477; OTTHUMT00000361478; OTTHUMT00000361479; OTTHUMT00000361480; OTTHUMT00000361482; OTTHUMT00000361483; OTTHUMT00000361484; OTTHUMT00000361485; OTTHUMT00000361486; OTTHUMT00000363234; uc003gwb.1	LIMCH1	LIM and calponin homology domains 1	chr4	+	Multiple_Complex	41359607	41700044
TC0400007447.hg.1	SLAIN2	SLAIN motif family member 2	chr4	Multiple_Complex	48341322	48426212	TC0400007447.hg.1	13.65	14.79	0.69	0.18	T	T	-2.21	2.28e-07	4.52e-05	4.84e-07	8.86e-05	T	NM_020846; ENST00000264313; ENST00000505131; ENST00000506375; ENST00000510595; ENST00000512093; BC040993; OTTHUMT00000365807; OTTHUMT00000367236; OTTHUMT00000367238; OTTHUMT00000367239; OTTHUMT00000372275	SLAIN2	SLAIN motif family member 2	chr4	+	Multiple_Complex	48341322	48426212	TC0400007447.hg.1	13.65	14.66	0.69	0.54	T	T	-2	2.86e-05	0.0114	4.84e-07	8.86e-05	T	NM_020846; ENST00000264313; ENST00000505131; ENST00000506375; ENST00000510595; ENST00000512093; BC040993; OTTHUMT00000365807; OTTHUMT00000367236; OTTHUMT00000367238; OTTHUMT00000367239; OTTHUMT00000372275	SLAIN2	SLAIN motif family member 2	chr4	+	Multiple_Complex	48341322	48426212
TC0400008725.hg.1	PCDH10	protocadherin 10	chr4	Multiple_Complex	133149290	133208606	TC0400008725.hg.1	11	8.54	1.28	1.15	T	T	5.49	6.07e-05	0.0029	1.19e-05	0.0009	T	NM_020815; NM_032961; ENST00000264360; ENST00000511112; ENST00000618019; BC111560; OTTHUMT00000364457; OTTHUMT00000367740; OTTHUMT00000476337	PCDH10	protocadherin 10	chr4	+	Multiple_Complex	133149290	133208606	TC0400008725.hg.1	11	8.51	1.28	0.71	T	T	5.62	1.31e-05	0.0079	1.19e-05	0.0009	T	NM_020815; NM_032961; ENST00000264360; ENST00000511112; ENST00000618019; BC111560; OTTHUMT00000364457; OTTHUMT00000367740; OTTHUMT00000476337	PCDH10	protocadherin 10	chr4	+	Multiple_Complex	133149290	133208606
TC0400008943.hg.1	EDNRA	endothelin receptor type A	chr4	Multiple_Complex	147480917	147544954	TC0400008943.hg.1	12.76	11.63	0.84	1.16	T	T	2.19	0.0002	0.0073	0.0001	0.005	T	NM_001166055; NM_001256283; NM_001957; NR_045958; ENST00000324300; ENST00000358556; ENST00000503721; ENST00000506066; ENST00000510697; ENST00000511804; ENST00000514245; BC022511; OTTHUMT00000364635; OTTHUMT00000364636; OTTHUMT00000364637; OTTHUMT00000364638; OTTHUMT00000364639; OTTHUMT00000364640; uc010ipg.2	EDNRA	endothelin receptor type A	chr4	+	Multiple_Complex	147480917	147544954	TC0400008943.hg.1	12.76	11.66	0.84	0.96	T	T	2.14	0.0002	0.0269	0.0001	0.005	T	NM_001166055; NM_001256283; NM_001957; NR_045958; ENST00000324300; ENST00000358556; ENST00000503721; ENST00000506066; ENST00000510697; ENST00000511804; ENST00000514245; BC022511; OTTHUMT00000364635; OTTHUMT00000364636; OTTHUMT00000364637; OTTHUMT00000364638; OTTHUMT00000364639; OTTHUMT00000364640; uc010ipg.2	EDNRA	endothelin receptor type A	chr4	+	Multiple_Complex	147480917	147544954
TC0400009086.hg.1	GUCY1A3	guanylate cyclase 1, soluble, alpha 3	chr4	Multiple_Complex	155666710	155737062	TC0400009086.hg.1	10.88	9.5	0.82	0.72	T	T	2.6	3.94e-05	0.0021	1.4e-05	0.0011	T	NM_000856; NM_001130682; NM_001130683; NM_001130684; NM_001130685; NM_001130687; NM_001256449; ENST00000296518; ENST00000393832; ENST00000443668; ENST00000455639; ENST00000506455; ENST00000509901; ENST00000511108; ENST00000511507; ENST00000512983; ENST00000513574; ENST00000515201; ENST00000515602; ENST00000621234; BC028384; OTTHUMT00000365777; OTTHUMT00000365778; OTTHUMT00000365779; OTTHUMT00000365781; OTTHUMT00000365782; OTTHUMT00000365783; OTTHUMT00000365784; OTTHUMT00000365785; OTTHUMT00000365786; OTTHUMT00000365787; OTTHUMT00000365789; OTTHUMT00000365797	GUCY1A3	guanylate cyclase 1, soluble, alpha 3	chr4	+	Multiple_Complex	155666710	155737062	TC0400009086.hg.1	10.88	9.01	0.82	0.58	T	T	3.65	2.42e-05	0.0108	1.4e-05	0.0011	T	NM_000856; NM_001130682; NM_001130683; NM_001130684; NM_001130685; NM_001130687; NM_001256449; ENST00000296518; ENST00000393832; ENST00000443668; ENST00000455639; ENST00000506455; ENST00000509901; ENST00000511108; ENST00000511507; ENST00000512983; ENST00000513574; ENST00000515201; ENST00000515602; ENST00000621234; BC028384; OTTHUMT00000365777; OTTHUMT00000365778; OTTHUMT00000365779; OTTHUMT00000365781; OTTHUMT00000365782; OTTHUMT00000365783; OTTHUMT00000365784; OTTHUMT00000365785; OTTHUMT00000365786; OTTHUMT00000365787; OTTHUMT00000365789; OTTHUMT00000365797	GUCY1A3	guanylate cyclase 1, soluble, alpha 3	chr4	+	Multiple_Complex	155666710	155737062
TC0400009087.hg.1	skoyfley	Transcript Identified by AceView	chr4	Unassigned	155671745	155674352	TC0400009087.hg.1	7.03	5.99	0.53	0.64	T	T	2.05	7.08e-05	0.0032	2.7e-05	0.0017	T	skoyfley.aAug10-unspliced	skoyfley	Transcript Identified by AceView	chr4	+	Unassigned	155671745	155674352	TC0400009087.hg.1	7.03	5.73	0.53	0.56	T	T	2.46	4.25e-05	0.0136	2.7e-05	0.0017	T	skoyfley.aAug10-unspliced	skoyfley	Transcript Identified by AceView	chr4	+	Unassigned	155671745	155674352
TC0400010615.hg.1	TXK	TXK tyrosine kinase	chr4	Multiple_Complex	48066393	48134256	TC0400010615.hg.1	8.3	10.23	1.75	0.77	T	T	-3.81	0.0003	0.0085	3.05e-06	0.0003	T	NM_003328; ENST00000264316; ENST00000506073; ENST00000507351; ENST00000509681; ENST00000510457; ENST00000514937; OTTHUMT00000219869; OTTHUMT00000361161; OTTHUMT00000361162; OTTHUMT00000367254; OTTHUMT00000367258; OTTHUMT00000367263; uc003gxx.4	TXK	TXK tyrosine kinase	chr4	-	Multiple_Complex	48066393	48134256	TC0400010615.hg.1	8.3	11.3	1.75	0.85	T	T	-8.02	9.57e-07	0.002	3.05e-06	0.0003	T	NM_003328; ENST00000264316; ENST00000506073; ENST00000507351; ENST00000509681; ENST00000510457; ENST00000514937; OTTHUMT00000219869; OTTHUMT00000361161; OTTHUMT00000361162; OTTHUMT00000367254; OTTHUMT00000367258; OTTHUMT00000367263; uc003gxx.4	TXK	TXK tyrosine kinase	chr4	-	Multiple_Complex	48066393	48134256
TC0400010699.hg.1	SCFD2	sec1 family domain containing 2	chr4	Multiple_Complex	52872982	53366075	TC0400010699.hg.1	11.49	9.46	0.48	0.44	T	T	4.06	2e-13	1.33e-09	1.33e-12	5.31e-09	T	NM_152540; ENST00000388940; ENST00000401642; ENST00000503450; ENST00000611795; BC021137; BC032453; OTTHUMT00000361311; OTTHUMT00000361786; OTTHUMT00000363943	SCFD2	sec1 family domain containing 2	chr4	-	Multiple_Complex	52872982	53366075	TC0400010699.hg.1	11.49	10.36	0.48	0.3	T	T	2.19	1.17e-05	0.0075	1.33e-12	5.31e-09	T	NM_152540; ENST00000388940; ENST00000401642; ENST00000503450; ENST00000611795; BC021137; BC032453; OTTHUMT00000361311; OTTHUMT00000361786; OTTHUMT00000363943	SCFD2	sec1 family domain containing 2	chr4	-	Multiple_Complex	52872982	53366075
TC0400010733.hg.1	KDR	kinase insert domain receptor	chr4	Multiple_Complex	55078259	55125595	TC0400010733.hg.1	13.99	11.84	0.68	0.63	T	T	4.41	1.73e-10	2.06e-07	1.06e-09	9.43e-07	T	NM_002253; ENST00000263923; ENST00000509309; ENST00000512566; BC131822; OTTHUMT00000250645; OTTHUMT00000361580; OTTHUMT00000361581	KDR	kinase insert domain receptor	chr4	-	Multiple_Complex	55078259	55125595	TC0400010733.hg.1	13.99	12.8	0.68	0.38	T	T	2.27	7.99e-05	0.0194	1.06e-09	9.43e-07	T	NM_002253; ENST00000263923; ENST00000509309; ENST00000512566; BC131822; OTTHUMT00000250645; OTTHUMT00000361580; OTTHUMT00000361581	KDR	kinase insert domain receptor	chr4	-	Multiple_Complex	55078259	55125595
TC0400011144.hg.1	ANTXR2	anthrax toxin receptor 2	chr4	Multiple_Complex	79901149	80125454	TC0400011144.hg.1	11.82	10.18	0.79	0.85	T	T	3.13	1.53e-05	0.001	2.44e-05	0.0016	T	NM_001145794; NM_001286780; NM_001286781; NM_058172; ENST00000307333; ENST00000346652; ENST00000403729; ENST00000404191; ENST00000449651; ENST00000482406; ENST00000491345; ENST00000506286; ENST00000514959; BC107876; OTTHUMT00000324663; OTTHUMT00000324664; OTTHUMT00000324665; OTTHUMT00000324666; OTTHUMT00000324667; OTTHUMT00000324668; OTTHUMT00000324669; OTTHUMT00000363110; OTTHUMT00000363111	ANTXR2	anthrax toxin receptor 2	chr4	-	Multiple_Complex	79901149	80125454	TC0400011144.hg.1	11.82	10.51	0.79	0.38	T	T	2.49	0.0002	0.031	2.44e-05	0.0016	T	NM_001145794; NM_001286780; NM_001286781; NM_058172; ENST00000307333; ENST00000346652; ENST00000403729; ENST00000404191; ENST00000449651; ENST00000482406; ENST00000491345; ENST00000506286; ENST00000514959; BC107876; OTTHUMT00000324663; OTTHUMT00000324664; OTTHUMT00000324665; OTTHUMT00000324666; OTTHUMT00000324667; OTTHUMT00000324668; OTTHUMT00000324669; OTTHUMT00000363110; OTTHUMT00000363111	ANTXR2	anthrax toxin receptor 2	chr4	-	Multiple_Complex	79901149	80125454
TC0400011348.hg.1	HPGDS	hematopoietic prostaglandin D synthase	chr4	Multiple_Complex	94298535	94342876	TC0400011348.hg.1	12.66	10.49	1.77	0.78	T	T	4.49	7.92e-05	0.0035	5.8e-06	0.0006	T	NM_014485; ENST00000295256; ENST00000506331; ENST00000514774; BC020734; OTTHUMT00000253587; OTTHUMT00000362982; OTTHUMT00000362983	HPGDS	hematopoietic prostaglandin D synthase	chr4	-	Multiple_Complex	94298535	94342876	TC0400011348.hg.1	12.66	9.7	1.77	0.84	T	T	7.78	3.84e-06	0.0045	5.8e-06	0.0006	T	NM_014485; ENST00000295256; ENST00000506331; ENST00000514774; BC020734; OTTHUMT00000253587; OTTHUMT00000362982; OTTHUMT00000362983	HPGDS	hematopoietic prostaglandin D synthase	chr4	-	Multiple_Complex	94298535	94342876
TC0400011359.hg.1	UNC5C	unc-5 netrin receptor C	chr4	Multiple_Complex	95162504	95549210	TC0400011359.hg.1	6.77	5.77	0.92	0.48	T	T	2.01	0.0002	0.0063	7.15e-05	0.0035	T	NM_003728; ENST00000453304; ENST00000504962; ENST00000506749; ENST00000513796; ENST00000610318; BC041156; OTTHUMT00000253607; OTTHUMT00000363047; OTTHUMT00000363048; OTTHUMT00000363049	UNC5C	unc-5 netrin receptor C	chr4	-	Multiple_Complex	95162504	95549210	TC0400011359.hg.1	6.77	5.51	0.92	0.51	T	T	2.4	9.09e-05	0.0204	7.15e-05	0.0035	T	NM_003728; ENST00000453304; ENST00000504962; ENST00000506749; ENST00000513796; ENST00000610318; BC041156; OTTHUMT00000253607; OTTHUMT00000363047; OTTHUMT00000363048; OTTHUMT00000363049	UNC5C	unc-5 netrin receptor C	chr4	-	Multiple_Complex	95162504	95549210
TC0400011383.hg.1	TSPAN5	tetraspanin 5	chr4	Multiple_Complex	98470367	98658661	TC0400011383.hg.1	10.53	8.73	1.07	0.66	T	T	3.5	3.13e-07	5.68e-05	2.21e-07	5.12e-05	T	NM_005723; ENST00000305798; ENST00000505184; ENST00000507167; ENST00000508798; ENST00000509168; ENST00000511651; ENST00000511753; ENST00000511800; ENST00000515287; ENST00000515440; BC009704; OTTHUMT00000253641; OTTHUMT00000363718; OTTHUMT00000363719; OTTHUMT00000363720; OTTHUMT00000363721; OTTHUMT00000363722; OTTHUMT00000363723; OTTHUMT00000363724; OTTHUMT00000363725; OTTHUMT00000363726	TSPAN5	tetraspanin 5	chr4	-	Multiple_Complex	98470367	98658661	TC0400011383.hg.1	10.53	8.64	1.07	0.55	T	T	3.72	2.41e-06	0.0037	2.21e-07	5.12e-05	T	NM_005723; ENST00000305798; ENST00000505184; ENST00000507167; ENST00000508798; ENST00000509168; ENST00000511651; ENST00000511753; ENST00000511800; ENST00000515287; ENST00000515440; BC009704; OTTHUMT00000253641; OTTHUMT00000363718; OTTHUMT00000363719; OTTHUMT00000363720; OTTHUMT00000363721; OTTHUMT00000363722; OTTHUMT00000363723; OTTHUMT00000363724; OTTHUMT00000363725; OTTHUMT00000363726	TSPAN5	tetraspanin 5	chr4	-	Multiple_Complex	98470367	98658661
TC0400011600.hg.1	PITX2	paired-like homeodomain 2	chr4	Multiple_Complex	110617423	110642123	TC0400011600.hg.1	13.29	10.15	1.11	0.93	T	T	8.82	2.42e-07	4.78e-05	3.8e-08	1.37e-05	T	NM_000325; NM_001204397; NM_001204398; NM_001204399; NM_153426; NM_153427; ENST00000306732; ENST00000354925; ENST00000355080; ENST00000394595; ENST00000394598; ENST00000511837; ENST00000511990; ENST00000556049; ENST00000557119; ENST00000607868; ENST00000613094; ENST00000614423; ENST00000616641; BC013998; BC106010; OTTHUMT00000256306; OTTHUMT00000256307; OTTHUMT00000256308; OTTHUMT00000256309; OTTHUMT00000256310; OTTHUMT00000363854; OTTHUMT00000363855; OTTHUMT00000411894; OTTHUMT00000471126; OTTHUMT00000471127	PITX2	paired-like homeodomain 2	chr4	-	Multiple_Complex	110617423	110642123	TC0400011600.hg.1	13.29	9.74	1.11	1	T	T	11.72	1.16e-07	0.001	3.8e-08	1.37e-05	T	NM_000325; NM_001204397; NM_001204398; NM_001204399; NM_153426; NM_153427; ENST00000306732; ENST00000354925; ENST00000355080; ENST00000394595; ENST00000394598; ENST00000511837; ENST00000511990; ENST00000556049; ENST00000557119; ENST00000607868; ENST00000613094; ENST00000614423; ENST00000616641; BC013998; BC106010; OTTHUMT00000256306; OTTHUMT00000256307; OTTHUMT00000256308; OTTHUMT00000256309; OTTHUMT00000256310; OTTHUMT00000363854; OTTHUMT00000363855; OTTHUMT00000411894; OTTHUMT00000471126; OTTHUMT00000471127	PITX2	paired-like homeodomain 2	chr4	-	Multiple_Complex	110617423	110642123
TC0400011643.hg.1	CAMK2D	calcium/calmodulin-dependent protein kinase II delta	chr4	Multiple_Complex	113451032	113761927	TC0400011643.hg.1	9.81	8.15	0.81	0.49	T	T	3.17	3.1e-07	5.64e-05	5.86e-07	0.0001	T	NM_001221; NM_172114; NM_172115; NM_172127; NM_172128; NM_172129; ENST00000296402; ENST00000342666; ENST00000379773; ENST00000394522; ENST00000394524; ENST00000505132; ENST00000505990; ENST00000508738; ENST00000509594; ENST00000509907; ENST00000511664; ENST00000513132; ENST00000514328; ENST00000515496; BC032784; OTTHUMT00000256418; OTTHUMT00000256419; OTTHUMT00000256420; OTTHUMT00000365319; OTTHUMT00000365320; OTTHUMT00000365321; OTTHUMT00000365323; OTTHUMT00000365324; OTTHUMT00000365327; OTTHUMT00000365328; OTTHUMT00000365329; OTTHUMT00000365330; OTTHUMT00000365331; uc003ibk.3	CAMK2D	calcium/calmodulin-dependent protein kinase II delta	chr4	-	Multiple_Complex	113451032	113761927	TC0400011643.hg.1	9.81	8.41	0.81	0.55	T	T	2.64	2.53e-05	0.0109	5.86e-07	0.0001	T	NM_001221; NM_172114; NM_172115; NM_172127; NM_172128; NM_172129; ENST00000296402; ENST00000342666; ENST00000379773; ENST00000394522; ENST00000394524; ENST00000505132; ENST00000505990; ENST00000508738; ENST00000509594; ENST00000509907; ENST00000511664; ENST00000513132; ENST00000514328; ENST00000515496; BC032784; OTTHUMT00000256418; OTTHUMT00000256419; OTTHUMT00000256420; OTTHUMT00000365319; OTTHUMT00000365320; OTTHUMT00000365321; OTTHUMT00000365323; OTTHUMT00000365324; OTTHUMT00000365327; OTTHUMT00000365328; OTTHUMT00000365329; OTTHUMT00000365330; OTTHUMT00000365331; uc003ibk.3	CAMK2D	calcium/calmodulin-dependent protein kinase II delta	chr4	-	Multiple_Complex	113451032	113761927
TC0400011916.hg.1	PCDH18	protocadherin 18	chr4	Multiple_Complex	137518918	137532498	TC0400011916.hg.1	12.77	11.43	0.53	0.66	T	T	2.54	4e-07	6.81e-05	1.59e-08	7.13e-06	T	NM_001300828; NM_019035; ENST00000344876; ENST00000412923; ENST00000507846; ENST00000510305; ENST00000511115; ENST00000611581; ENST00000617302; ENST00000620262; BC093815; BC143361; OTTHUMT00000364614; OTTHUMT00000364615; OTTHUMT00000364616; OTTHUMT00000364618; OTTHUMT00000364619; OTTHUMT00000478825; OTTHUMT00000478826; OTTHUMT00000478827	PCDH18	protocadherin 18	chr4	-	Multiple_Complex	137518918	137532498	TC0400011916.hg.1	12.77	10.95	0.53	0.65	T	T	3.53	2e-08	0.0005	1.59e-08	7.13e-06	T	NM_001300828; NM_019035; ENST00000344876; ENST00000412923; ENST00000507846; ENST00000510305; ENST00000511115; ENST00000611581; ENST00000617302; ENST00000620262; BC093815; BC143361; OTTHUMT00000364614; OTTHUMT00000364615; OTTHUMT00000364616; OTTHUMT00000364618; OTTHUMT00000364619; OTTHUMT00000478825; OTTHUMT00000478826; OTTHUMT00000478827	PCDH18	protocadherin 18	chr4	-	Multiple_Complex	137518918	137532498
TC0400012432.hg.1	HMGB2	high mobility group box 2	chr4	Multiple_Complex	173331376	173335125	TC0400012432.hg.1	11.56	9.99	0.92	0.78	T	T	2.96	1.12e-05	0.0008	2.27e-05	0.0015	T	NM_001130688; NM_001130689; NM_002129; ENST00000296503; ENST00000438704; ENST00000446922; ENST00000506267; ENST00000511316; BC001063; BC100019; OTTHUMT00000362362; OTTHUMT00000362363; OTTHUMT00000362364; OTTHUMT00000362365; OTTHUMT00000362366	HMGB2	high mobility group box 2	chr4	-	Multiple_Complex	173331376	173335125	TC0400012432.hg.1	11.56	10.22	0.92	0.32	T	T	2.53	0.0003	0.0379	2.27e-05	0.0015	T	NM_001130688; NM_001130689; NM_002129; ENST00000296503; ENST00000438704; ENST00000446922; ENST00000506267; ENST00000511316; BC001063; BC100019; OTTHUMT00000362362; OTTHUMT00000362363; OTTHUMT00000362364; OTTHUMT00000362365; OTTHUMT00000362366	HMGB2	high mobility group box 2	chr4	-	Multiple_Complex	173331376	173335125
TC0400012792.hg.1	NIPAL1	NIPA-like domain containing 1	chr4	Multiple_Complex	48016772	48040173	TC0400012792.hg.1	8.7	11.67	1.97	0.65	T	T	-7.8	4.08e-06	0.0004	3.62e-06	0.0004	T	NM_207330; ENST00000295461; ENST00000508180; ENST00000511123; ENST00000511852; BC067881; OTTHUMT00000250491; OTTHUMT00000366065; OTTHUMT00000366067; OTTHUMT00000371445	NIPAL1	NIPA-like domain containing 1	chr4	+	Multiple_Complex	48016772	48040173	TC0400012792.hg.1	8.7	10.95	1.97	1.02	T	T	-4.73	2.53e-05	0.0109	3.62e-06	0.0004	T	NM_207330; ENST00000295461; ENST00000508180; ENST00000511123; ENST00000511852; BC067881; OTTHUMT00000250491; OTTHUMT00000366065; OTTHUMT00000366067; OTTHUMT00000371445	NIPAL1	NIPA-like domain containing 1	chr4	+	Multiple_Complex	48016772	48040173
TC0400012818.hg.1	CCNG2	cyclin G2	chr4	Multiple_Complex	77157151	77179142	TC0400012818.hg.1	12.53	11.33	0.88	0.7	T	T	2.31	0.0002	0.0067	1.36e-05	0.001	T	NM_004354; ENST00000316355; ENST00000354403; ENST00000395640; ENST00000502280; ENST00000509972; ENST00000512918; OTTHUMT00000252404; OTTHUMT00000252405; OTTHUMT00000363066; OTTHUMT00000363067; OTTHUMT00000363068	CCNG2	cyclin G2	chr4	+	Multiple_Complex	77157151	77179142	TC0400012818.hg.1	12.53	10.86	0.88	0.45	T	T	3.2	7.43e-06	0.0061	1.36e-05	0.001	T	NM_004354; ENST00000316355; ENST00000354403; ENST00000395640; ENST00000502280; ENST00000509972; ENST00000512918; OTTHUMT00000252404; OTTHUMT00000252405; OTTHUMT00000363066; OTTHUMT00000363067; OTTHUMT00000363068	CCNG2	cyclin G2	chr4	+	Multiple_Complex	77157151	77179142
TC0400012894.hg.1	AC226119.4		chr4	Multiple_Complex	3915187	3924274	TC0400012894.hg.1	8.45	10.07	1.34	0.74	T	T	-3.09	8.61e-05	0.0037	7.71e-05	0.0037	T	ENST00000513501	AC226119.4		chr4	-	Multiple_Complex	3915187	3924274	TC0400012894.hg.1	8.45	9.99	1.34	0.68	T	T	-2.92	0.0002	0.0305	7.71e-05	0.0037	T	ENST00000513501	AC226119.4		chr4	-	Multiple_Complex	3915187	3924274
TC0400012938.hg.1	RASGEF1B	RasGEF domain family member 1B	chr4	Multiple_Complex	81426393	81471928	TC0400012938.hg.1	10.05	8.95	0.83	0.48	T	T	2.15	0.002	0.0353	0.0006	0.0161	T	NM_001300735; NM_001300736; NM_152545; ENST00000264400; ENST00000335927; ENST00000436139; ENST00000504863; ENST00000507538; ENST00000509081; ENST00000514889; ENST00000613784; BC121003; BC121004; OTTHUMT00000362830; OTTHUMT00000362831; OTTHUMT00000362832; OTTHUMT00000362833; OTTHUMT00000362834; OTTHUMT00000362835; OTTHUMT00000362844	RASGEF1B	RasGEF domain family member 1B	chr4	-	Multiple_Complex	81426393	81471928	TC0400012938.hg.1	10.05	8.84	0.83	0.53	T	T	2.31	0.0004	0.0403	0.0006	0.0161	T	NM_001300735; NM_001300736; NM_152545; ENST00000264400; ENST00000335927; ENST00000436139; ENST00000504863; ENST00000507538; ENST00000509081; ENST00000514889; ENST00000613784; BC121003; BC121004; OTTHUMT00000362830; OTTHUMT00000362831; OTTHUMT00000362832; OTTHUMT00000362833; OTTHUMT00000362834; OTTHUMT00000362835; OTTHUMT00000362844	RASGEF1B	RasGEF domain family member 1B	chr4	-	Multiple_Complex	81426393	81471928
TC0400012949.hg.1	SLC39A8	solute carrier family 39 (zinc transporter), member 8	chr4	Multiple_Complex	102251041	102353000	TC0400012949.hg.1	11.62	13.51	1.49	0.43	T	T	-3.71	4.62e-05	0.0023	5.98e-06	0.0006	T	NM_001135146; NM_001135147; NM_001135148; NM_022154; ENST00000356736; ENST00000394833; ENST00000424970; ENST00000510255; ENST00000512337; ENST00000512657; ENST00000514000; BC012125; OTTHUMT00000253797; OTTHUMT00000253798; OTTHUMT00000363567; OTTHUMT00000363568; OTTHUMT00000363569; OTTHUMT00000363570; OTTHUMT00000363572	SLC39A8	solute carrier family 39 (zinc transporter), member 8	chr4	-	Multiple_Complex	102251041	102353000	TC0400012949.hg.1	11.62	13.89	1.49	0.63	T	T	-4.82	5.65e-06	0.0055	5.98e-06	0.0006	T	NM_001135146; NM_001135147; NM_001135148; NM_022154; ENST00000356736; ENST00000394833; ENST00000424970; ENST00000510255; ENST00000512337; ENST00000512657; ENST00000514000; BC012125; OTTHUMT00000253797; OTTHUMT00000253798; OTTHUMT00000363567; OTTHUMT00000363568; OTTHUMT00000363569; OTTHUMT00000363570; OTTHUMT00000363572	SLC39A8	solute carrier family 39 (zinc transporter), member 8	chr4	-	Multiple_Complex	102251041	102353000
TC0400012992.hg.1	MFAP3L	microfibrillar associated protein 3 like	chr4	Coding	169986597	170027210	TC0400012992.hg.1	9.19	10.33	1.57	0.37	T	T	-2.2	0.0023	0.0388	8.83e-05	0.0041	T	NM_001009554; NM_001301647; NM_001301648; NM_021647; ENST00000361618; ENST00000393702; ENST00000393704; ENST00000502832; ENST00000504999; ENST00000506764; ENST00000507601; ENST00000510306; ENST00000512698; BC066912; OTTHUMT00000363043; OTTHUMT00000363044; OTTHUMT00000363045; OTTHUMT00000363102; OTTHUMT00000363103; OTTHUMT00000363104; OTTHUMT00000363105; OTTHUMT00000363106; OTTHUMT00000363107; uc003isn.4	MFAP3L	microfibrillar associated protein 3 like	chr4	-	Coding	169986597	170027210	TC0400012992.hg.1	9.19	11.08	1.57	0.7	T	T	-3.71	2.73e-05	0.0112	8.83e-05	0.0041	T	NM_001009554; NM_001301647; NM_001301648; NM_021647; ENST00000361618; ENST00000393702; ENST00000393704; ENST00000502832; ENST00000504999; ENST00000506764; ENST00000507601; ENST00000510306; ENST00000512698; BC066912; OTTHUMT00000363043; OTTHUMT00000363044; OTTHUMT00000363045; OTTHUMT00000363102; OTTHUMT00000363103; OTTHUMT00000363104; OTTHUMT00000363105; OTTHUMT00000363106; OTTHUMT00000363107; uc003isn.4	MFAP3L	microfibrillar associated protein 3 like	chr4	-	Coding	169986597	170027210
TC0500007303.hg.1	NNT	nicotinamide nucleotide transhydrogenase	chr5	Multiple_Complex	43602689	43707405	TC0500007303.hg.1	12.31	10.79	0.62	0.56	T	T	2.87	2.52e-07	4.89e-05	9.08e-07	0.0001	T	NM_012343; NM_182977; ENST00000264663; ENST00000344920; ENST00000503059; ENST00000503651; ENST00000505678; ENST00000506893; ENST00000512422; ENST00000512996; ENST00000513390; ENST00000515208; BC110543; BC110544; OTTHUMT00000214026; OTTHUMT00000214027; OTTHUMT00000367962; OTTHUMT00000367964; OTTHUMT00000367965; OTTHUMT00000367966; OTTHUMT00000367967; OTTHUMT00000367968; OTTHUMT00000367969; OTTHUMT00000367970	NNT	nicotinamide nucleotide transhydrogenase	chr5	+	Multiple_Complex	43602689	43707405	TC0500007303.hg.1	12.31	11.23	0.62	0.54	T	T	2.12	0.0002	0.0282	9.08e-07	0.0001	T	NM_012343; NM_182977; ENST00000264663; ENST00000344920; ENST00000503059; ENST00000503651; ENST00000505678; ENST00000506893; ENST00000512422; ENST00000512996; ENST00000513390; ENST00000515208; BC110543; BC110544; OTTHUMT00000214026; OTTHUMT00000214027; OTTHUMT00000367962; OTTHUMT00000367964; OTTHUMT00000367965; OTTHUMT00000367966; OTTHUMT00000367967; OTTHUMT00000367968; OTTHUMT00000367969; OTTHUMT00000367970	NNT	nicotinamide nucleotide transhydrogenase	chr5	+	Multiple_Complex	43602689	43707405
TC0500007549.hg.1	ZSWIM6	zinc finger, SWIM-type containing 6	chr5	Multiple_Complex	61332273	61546172	TC0500007549.hg.1	10.38	9.21	0.94	0.52	T	T	2.25	5.8e-05	0.0028	2.64e-05	0.0017	T	NM_020928; ENST00000252744; OTTHUMT00000368710	ZSWIM6	zinc finger, SWIM-type containing 6	chr5	+	Multiple_Complex	61332273	61546172	TC0500007549.hg.1	10.38	9.04	0.94	0.45	T	T	2.52	4.92e-05	0.0147	2.64e-05	0.0017	T	NM_020928; ENST00000252744; OTTHUMT00000368710	ZSWIM6	zinc finger, SWIM-type containing 6	chr5	+	Multiple_Complex	61332273	61546172
TC0500007972.hg.1	VCAN	versican	chr5	Multiple_Complex	83471465	83582303	TC0500007972.hg.1	14.47	13.29	1.08	1.06	T	T	2.28	0.0001	0.005	1.51e-05	0.0011	T	NM_001126336; NM_001164097; NM_001164098; NM_004385; ENST00000265077; ENST00000342785; ENST00000343200; ENST00000502527; ENST00000503923; ENST00000505615; ENST00000507162; ENST00000512590; ENST00000513016; ENST00000513960; ENST00000513984; ENST00000515397; OTTHUMT00000254092; OTTHUMT00000369619; OTTHUMT00000369620; OTTHUMT00000369622; OTTHUMT00000369623; OTTHUMT00000369642; OTTHUMT00000369643; OTTHUMT00000369645; OTTHUMT00000369646; OTTHUMT00000369647; uc003kij.3; uc010jau.2	VCAN	versican	chr5	+	Multiple_Complex	83471465	83582303	TC0500007972.hg.1	14.47	12.6	1.08	0.41	T	T	3.65	1.1e-05	0.0074	1.51e-05	0.0011	T	NM_001126336; NM_001164097; NM_001164098; NM_004385; ENST00000265077; ENST00000342785; ENST00000343200; ENST00000502527; ENST00000503923; ENST00000505615; ENST00000507162; ENST00000512590; ENST00000513016; ENST00000513960; ENST00000513984; ENST00000515397; OTTHUMT00000254092; OTTHUMT00000369619; OTTHUMT00000369620; OTTHUMT00000369622; OTTHUMT00000369623; OTTHUMT00000369642; OTTHUMT00000369643; OTTHUMT00000369645; OTTHUMT00000369646; OTTHUMT00000369647; uc003kij.3; uc010jau.2	VCAN	versican	chr5	+	Multiple_Complex	83471465	83582303
TC0500008086.hg.1	NR2F1	nuclear receptor subfamily 2, group F, member 1	chr5	Multiple_Complex	93583337	93594615	TC0500008086.hg.1	12.64	11.35	0.81	1.1	T	T	2.44	0.0017	0.0308	0.0004	0.0118	T	NM_005654; ENST00000327111; ENST00000502982; ENST00000506162; ENST00000512697; ENST00000615873; BC004154; BC017493; OTTHUMT00000239293; OTTHUMT00000369874; OTTHUMT00000369875; OTTHUMT00000369877	NR2F1	nuclear receptor subfamily 2, group F, member 1	chr5	+	Multiple_Complex	93583337	93594615	TC0500008086.hg.1	12.64	11.38	0.81	0.61	T	T	2.38	0.0002	0.0312	0.0004	0.0118	T	NM_005654; ENST00000327111; ENST00000502982; ENST00000506162; ENST00000512697; ENST00000615873; BC004154; BC017493; OTTHUMT00000239293; OTTHUMT00000369874; OTTHUMT00000369875; OTTHUMT00000369877	NR2F1	nuclear receptor subfamily 2, group F, member 1	chr5	+	Multiple_Complex	93583337	93594615
TC0500008125.hg.1	RHOBTB3	Rho-related BTB domain containing 3	chr5	Multiple_Complex	95713522	95824383	TC0500008125.hg.1	11.32	12.39	1.39	0.35	T	T	-2.09	0.0017	0.032	0.0002	0.006	T	NM_014899; ENST00000379982; ENST00000502541; ENST00000503737; ENST00000504179; ENST00000504949; ENST00000506817; ENST00000506959; ENST00000507186; ENST00000510226; ENST00000510313; ENST00000510623; ENST00000511558; ENST00000512878; ENST00000513091; ENST00000514198; ENST00000515852; BC041337; OTTHUMT00000241658; OTTHUMT00000370246; OTTHUMT00000370247; OTTHUMT00000370248; OTTHUMT00000370249; OTTHUMT00000370250; OTTHUMT00000370251; OTTHUMT00000370252; OTTHUMT00000370253; OTTHUMT00000370254; OTTHUMT00000370255; OTTHUMT00000370256; OTTHUMT00000370258; OTTHUMT00000370259; OTTHUMT00000370260; OTTHUMT00000370261	RHOBTB3	Rho-related BTB domain containing 3	chr5	+	Multiple_Complex	95713522	95824383	TC0500008125.hg.1	11.32	12.85	1.39	0.79	T	T	-2.89	6.07e-05	0.0164	0.0002	0.006	T	NM_014899; ENST00000379982; ENST00000502541; ENST00000503737; ENST00000504179; ENST00000504949; ENST00000506817; ENST00000506959; ENST00000507186; ENST00000510226; ENST00000510313; ENST00000510623; ENST00000511558; ENST00000512878; ENST00000513091; ENST00000514198; ENST00000515852; BC041337; OTTHUMT00000241658; OTTHUMT00000370246; OTTHUMT00000370247; OTTHUMT00000370248; OTTHUMT00000370249; OTTHUMT00000370250; OTTHUMT00000370251; OTTHUMT00000370252; OTTHUMT00000370253; OTTHUMT00000370254; OTTHUMT00000370255; OTTHUMT00000370256; OTTHUMT00000370258; OTTHUMT00000370259; OTTHUMT00000370260; OTTHUMT00000370261	RHOBTB3	Rho-related BTB domain containing 3	chr5	+	Multiple_Complex	95713522	95824383
TC0500008130.hg.1	C5orf27; AC008592.8	Transcript Identified by AceView, Entrez Gene ID(s) 202299; novel transcript	chr5	NonCoding	95844048	95850058	TC0500008130.hg.1	6.55	8.87	1.35	0.9	T	T	-4.99	1.06e-06	0.0001	6.89e-07	0.0001	T	C5orf27.eAug10-unspliced; ENST00000607856.1; OTTHUMT00000470678; uc063fnp.1	C5orf27; AC008592.8	Transcript Identified by AceView, Entrez Gene ID(s) 202299; novel transcript	chr5	+	NonCoding	95844048	95850058	TC0500008130.hg.1	6.55	9.03	1.35	0.77	T	T	-5.56	4.99e-06	0.005	6.89e-07	0.0001	T	C5orf27.eAug10-unspliced; ENST00000607856.1; OTTHUMT00000470678; uc063fnp.1	C5orf27; AC008592.8	Transcript Identified by AceView, Entrez Gene ID(s) 202299; novel transcript	chr5	+	NonCoding	95844048	95850058
TC0500008157.hg.1	LNPEP	leucyl/cystinyl aminopeptidase	chr5	Multiple_Complex	96935394	97037515	TC0500008157.hg.1	16.21	17.62	1.59	0.22	T	T	-2.66	0.0002	0.0075	5.92e-05	0.003	T	NM_005575; NM_175920; ENST00000231368; ENST00000395770; ENST00000395784; ENST00000473914; ENST00000474122; OTTHUMT00000250624; OTTHUMT00000317161; OTTHUMT00000317164; OTTHUMT00000317165; OTTHUMT00000370863	LNPEP	leucyl/cystinyl aminopeptidase	chr5	+	Multiple_Complex	96935394	97037515	TC0500008157.hg.1	16.21	17.96	1.59	0.29	T	T	-3.36	5.56e-05	0.0156	5.92e-05	0.003	T	NM_005575; NM_175920; ENST00000231368; ENST00000395770; ENST00000395784; ENST00000473914; ENST00000474122; OTTHUMT00000250624; OTTHUMT00000317161; OTTHUMT00000317164; OTTHUMT00000317165; OTTHUMT00000370863	LNPEP	leucyl/cystinyl aminopeptidase	chr5	+	Multiple_Complex	96935394	97037515
TC0500008229.hg.1	PAM	peptidylglycine alpha-amidating monooxygenase	chr5	Multiple_Complex	102753981	103031105	TC0500008229.hg.1	13.42	14.61	1.5	0.47	T	T	-2.28	0.0022	0.0375	0.0005	0.0137	T	NM_000919; NM_001177306; NM_138766; NM_138821; NM_138822; NR_033440; ENST00000304400; ENST00000345721; ENST00000346918; ENST00000348126; ENST00000379799; ENST00000438793; ENST00000455264; ENST00000502472; ENST00000504456; ENST00000504691; ENST00000505372; ENST00000505654; ENST00000506006; ENST00000506127; ENST00000506260; ENST00000508060; ENST00000509523; ENST00000509636; ENST00000509832; ENST00000510006; ENST00000510208; ENST00000511429; ENST00000511477; ENST00000511839; ENST00000512073; ENST00000513648; ENST00000515456; BC018127; OTTHUMT00000250637; OTTHUMT00000250638; OTTHUMT00000250639; OTTHUMT00000250640; OTTHUMT00000370582; OTTHUMT00000370583; OTTHUMT00000370585; OTTHUMT00000370586; OTTHUMT00000370587; OTTHUMT00000370588; OTTHUMT00000370589; OTTHUMT00000370590; OTTHUMT00000370591; OTTHUMT00000370592; OTTHUMT00000370593; OTTHUMT00000370594; OTTHUMT00000370595; OTTHUMT00000370596; OTTHUMT00000370597; OTTHUMT00000370612; OTTHUMT00000370613; OTTHUMT00000370614; OTTHUMT00000370615; OTTHUMT00000370617; OTTHUMT00000370618; OTTHUMT00000370619; OTTHUMT00000381031	PAM	peptidylglycine alpha-amidating monooxygenase	chr5	+	Multiple_Complex	102753981	103031105	TC0500008229.hg.1	13.42	15	1.5	0.32	T	T	-2.98	0.0003	0.0328	0.0005	0.0137	T	NM_000919; NM_001177306; NM_138766; NM_138821; NM_138822; NR_033440; ENST00000304400; ENST00000345721; ENST00000346918; ENST00000348126; ENST00000379799; ENST00000438793; ENST00000455264; ENST00000502472; ENST00000504456; ENST00000504691; ENST00000505372; ENST00000505654; ENST00000506006; ENST00000506127; ENST00000506260; ENST00000508060; ENST00000509523; ENST00000509636; ENST00000509832; ENST00000510006; ENST00000510208; ENST00000511429; ENST00000511477; ENST00000511839; ENST00000512073; ENST00000513648; ENST00000515456; BC018127; OTTHUMT00000250637; OTTHUMT00000250638; OTTHUMT00000250639; OTTHUMT00000250640; OTTHUMT00000370582; OTTHUMT00000370583; OTTHUMT00000370585; OTTHUMT00000370586; OTTHUMT00000370587; OTTHUMT00000370588; OTTHUMT00000370589; OTTHUMT00000370590; OTTHUMT00000370591; OTTHUMT00000370592; OTTHUMT00000370593; OTTHUMT00000370594; OTTHUMT00000370595; OTTHUMT00000370596; OTTHUMT00000370597; OTTHUMT00000370612; OTTHUMT00000370613; OTTHUMT00000370614; OTTHUMT00000370615; OTTHUMT00000370617; OTTHUMT00000370618; OTTHUMT00000370619; OTTHUMT00000381031	PAM	peptidylglycine alpha-amidating monooxygenase	chr5	+	Multiple_Complex	102753981	103031105
TC0500008491.hg.1	PRDM6	PR domain containing 6	chr5	Multiple_Complex	123089121	123194266	TC0500008491.hg.1	7.47	6.42	0.84	0.35	T	T	2.07	0.0002	0.006	4.71e-05	0.0026	T	NM_001136239; ENST00000407847; ENST00000427739; ENST00000434521; ENST00000464424; OTTHUMT00000318226; OTTHUMT00000318227; OTTHUMT00000318228; OTTHUMT00000318229	PRDM6	PR domain containing 6	chr5	+	Multiple_Complex	123089121	123194266	TC0500008491.hg.1	7.47	6.22	0.84	0.6	T	T	2.38	4.99e-05	0.0149	4.71e-05	0.0026	T	NM_001136239; ENST00000407847; ENST00000427739; ENST00000434521; ENST00000464424; OTTHUMT00000318226; OTTHUMT00000318227; OTTHUMT00000318228; OTTHUMT00000318229	PRDM6	PR domain containing 6	chr5	+	Multiple_Complex	123089121	123194266
TC0500008539.hg.1	GRAMD3	GRAM domain containing 3	chr5	Multiple_Complex	126360096	126498604	TC0500008539.hg.1	13.91	15.01	1.23	0.4	T	T	-2.15	0.0014	0.0272	0.0007	0.017	T	NM_001146319; NM_001146320; NM_001146321; NM_001146322; NM_023927; ENST00000285689; ENST00000502348; ENST00000503702; ENST00000504859; ENST00000505441; ENST00000505720; ENST00000506445; ENST00000508523; ENST00000509882; ENST00000511134; ENST00000512579; ENST00000513040; ENST00000513913; ENST00000513978; ENST00000514099; ENST00000514932; ENST00000515200; ENST00000542322; ENST00000544396; BC008590; OTTHUMT00000250922; OTTHUMT00000371350; OTTHUMT00000371354; OTTHUMT00000371355; OTTHUMT00000371356; OTTHUMT00000371357; OTTHUMT00000371358; OTTHUMT00000371668; OTTHUMT00000371669; OTTHUMT00000371670; OTTHUMT00000371671; OTTHUMT00000371672; OTTHUMT00000371673; OTTHUMT00000371674; OTTHUMT00000371675; OTTHUMT00000371676; OTTHUMT00000372245; uc011cwv.2; uc011cww.2	GRAMD3	GRAM domain containing 3	chr5	+	Multiple_Complex	126360096	126498604	TC0500008539.hg.1	13.91	15.05	1.23	0.57	T	T	-2.21	0.0006	0.0493	0.0007	0.017	T	NM_001146319; NM_001146320; NM_001146321; NM_001146322; NM_023927; ENST00000285689; ENST00000502348; ENST00000503702; ENST00000504859; ENST00000505441; ENST00000505720; ENST00000506445; ENST00000508523; ENST00000509882; ENST00000511134; ENST00000512579; ENST00000513040; ENST00000513913; ENST00000513978; ENST00000514099; ENST00000514932; ENST00000515200; ENST00000542322; ENST00000544396; BC008590; OTTHUMT00000250922; OTTHUMT00000371350; OTTHUMT00000371354; OTTHUMT00000371355; OTTHUMT00000371356; OTTHUMT00000371357; OTTHUMT00000371358; OTTHUMT00000371668; OTTHUMT00000371669; OTTHUMT00000371670; OTTHUMT00000371671; OTTHUMT00000371672; OTTHUMT00000371673; OTTHUMT00000371674; OTTHUMT00000371675; OTTHUMT00000371676; OTTHUMT00000372245; uc011cwv.2; uc011cww.2	GRAMD3	GRAM domain containing 3	chr5	+	Multiple_Complex	126360096	126498604
TC0500008568.hg.1	SLC12A2	solute carrier family 12 (sodium/potassium/chloride transporter), member 2	chr5	Multiple_Complex	128083766	128189688	TC0500008568.hg.1	10.85	9.27	1.11	0.58	T	T	2.98	1.93e-05	0.0012	2.4e-06	0.0003	T	NM_001046; NM_001256461; NR_046207; ENST00000262461; ENST00000343225; ENST00000502849; ENST00000504416; ENST00000507791; ENST00000509205; ENST00000509616; ENST00000628403; BC144221; BC146839; OTTHUMT00000250972; OTTHUMT00000372404; OTTHUMT00000372405; OTTHUMT00000372406; OTTHUMT00000372407; OTTHUMT00000372408; OTTHUMT00000372471	SLC12A2	solute carrier family 12 (sodium/potassium/chloride transporter), member 2	chr5	+	Multiple_Complex	128083766	128189688	TC0500008568.hg.1	10.85	8.94	1.11	0.45	T	T	3.75	2.65e-06	0.0039	2.4e-06	0.0003	T	NM_001046; NM_001256461; NR_046207; ENST00000262461; ENST00000343225; ENST00000502849; ENST00000504416; ENST00000507791; ENST00000509205; ENST00000509616; ENST00000628403; BC144221; BC146839; OTTHUMT00000250972; OTTHUMT00000372404; OTTHUMT00000372405; OTTHUMT00000372406; OTTHUMT00000372407; OTTHUMT00000372408; OTTHUMT00000372471	SLC12A2	solute carrier family 12 (sodium/potassium/chloride transporter), member 2	chr5	+	Multiple_Complex	128083766	128189688
TC0500008586.hg.1	ADAMTS19	ADAM metallopeptidase with thrombospondin type 1 motif 19	chr5	Multiple_Complex	129460265	129738683	TC0500008586.hg.1	7.66	6.52	0.57	0.75	T	T	2.2	1.95e-05	0.0012	1.3e-05	0.001	T	NM_133638; ENST00000274487; ENST00000502709; ENST00000505791; ENST00000509467; OTTHUMT00000250979; OTTHUMT00000371455; OTTHUMT00000371456; OTTHUMT00000371457	ADAMTS19	ADAM metallopeptidase with thrombospondin type 1 motif 19	chr5	+	Multiple_Complex	129460265	129738683	TC0500008586.hg.1	7.66	6.55	0.57	0.42	T	T	2.17	4.38e-05	0.0138	1.3e-05	0.001	T	NM_133638; ENST00000274487; ENST00000502709; ENST00000505791; ENST00000509467; OTTHUMT00000250979; OTTHUMT00000371455; OTTHUMT00000371456; OTTHUMT00000371457	ADAMTS19	ADAM metallopeptidase with thrombospondin type 1 motif 19	chr5	+	Multiple_Complex	129460265	129738683
TC0500009562.hg.1	HRH2	histamine receptor H2	chr5	Multiple_Complex	175658030	175686242	TC0500009562.hg.1	8.02	6.72	0.77	0.33	T	T	2.46	3.92e-07	6.73e-05	1.07e-06	0.0002	T	NM_001131055; NM_022304; ENST00000231683; ENST00000377291; BC054510	HRH2	histamine receptor H2	chr5	+	Multiple_Complex	175658030	175686242	TC0500009562.hg.1	8.02	6.74	0.77	0.5	T	T	2.43	8.91e-05	0.0202	1.07e-06	0.0002	T	NM_001131055; NM_022304; ENST00000231683; ENST00000377291; BC054510	HRH2	histamine receptor H2	chr5	+	Multiple_Complex	175658030	175686242
TC0500010203.hg.1	MYO10	myosin X	chr5	Multiple_Complex	16661907	16936276	TC0500010203.hg.1	9.51	8.16	0.54	0.58	T	T	2.56	3.95e-07	6.77e-05	1.1e-07	3e-05	T	NM_012334; ENST00000274203; ENST00000502436; ENST00000505695; ENST00000506343; ENST00000507288; ENST00000508318; ENST00000510401; ENST00000511972; ENST00000512061; ENST00000513610; ENST00000513882; ENST00000515803; BC137168; BC150285; OTTHUMT00000366167; OTTHUMT00000366168; OTTHUMT00000366169; OTTHUMT00000366170; OTTHUMT00000366171; OTTHUMT00000366172; OTTHUMT00000366173; OTTHUMT00000366174; OTTHUMT00000366175; OTTHUMT00000366176; OTTHUMT00000366177	MYO10	myosin X	chr5	-	Multiple_Complex	16661907	16936276	TC0500010203.hg.1	9.51	8.11	0.54	0.41	T	T	2.64	4.68e-07	0.0016	1.1e-07	3e-05	T	NM_012334; ENST00000274203; ENST00000502436; ENST00000505695; ENST00000506343; ENST00000507288; ENST00000508318; ENST00000510401; ENST00000511972; ENST00000512061; ENST00000513610; ENST00000513882; ENST00000515803; BC137168; BC150285; OTTHUMT00000366167; OTTHUMT00000366168; OTTHUMT00000366169; OTTHUMT00000366170; OTTHUMT00000366171; OTTHUMT00000366172; OTTHUMT00000366173; OTTHUMT00000366174; OTTHUMT00000366175; OTTHUMT00000366176; OTTHUMT00000366177	MYO10	myosin X	chr5	-	Multiple_Complex	16661907	16936276
TC0500010615.hg.1	SEPP1	selenoprotein P, plasma, 1	chr5	Multiple_Complex	42799880	42887392	TC0500010615.hg.1	15.5	14.14	0.95	0.5	T	T	2.56	0.0009	0.0194	9.61e-05	0.0043	T	NM_001085486; NM_001093726; NM_005410; ENST00000505309; ENST00000506078; ENST00000506577; ENST00000507920; ENST00000508937; ENST00000509276; ENST00000510650; ENST00000510965; ENST00000511224; ENST00000512980; ENST00000513303; ENST00000514218; ENST00000514403; ENST00000514985; ENST00000515626; BC015875; BC040075; BC046152; BC058919; OTTHUMT00000367483; OTTHUMT00000367484; OTTHUMT00000367485; OTTHUMT00000367486; OTTHUMT00000367487; OTTHUMT00000367488; OTTHUMT00000367489; OTTHUMT00000367490; OTTHUMT00000367491; OTTHUMT00000367492; OTTHUMT00000367493; OTTHUMT00000367494; OTTHUMT00000367495; OTTHUMT00000367496; OTTHUMT00000367868	SEPP1	selenoprotein P, plasma, 1	chr5	-	Multiple_Complex	42799880	42887392	TC0500010615.hg.1	15.5	13.89	0.95	0.6	T	T	3.04	4.76e-05	0.0145	9.61e-05	0.0043	T	NM_001085486; NM_001093726; NM_005410; ENST00000505309; ENST00000506078; ENST00000506577; ENST00000507920; ENST00000508937; ENST00000509276; ENST00000510650; ENST00000510965; ENST00000511224; ENST00000512980; ENST00000513303; ENST00000514218; ENST00000514403; ENST00000514985; ENST00000515626; BC015875; BC040075; BC046152; BC058919; OTTHUMT00000367483; OTTHUMT00000367484; OTTHUMT00000367485; OTTHUMT00000367486; OTTHUMT00000367487; OTTHUMT00000367488; OTTHUMT00000367489; OTTHUMT00000367490; OTTHUMT00000367491; OTTHUMT00000367492; OTTHUMT00000367493; OTTHUMT00000367494; OTTHUMT00000367495; OTTHUMT00000367496; OTTHUMT00000367868	SEPP1	selenoprotein P, plasma, 1	chr5	-	Multiple_Complex	42799880	42887392
TC0500010865.hg.1	DEPDC1B	DEP domain containing 1B	chr5	Multiple_Complex	60596912	60700190	TC0500010865.hg.1	11.28	13.12	1.95	0.63	T	T	-3.58	0.0001	0.005	0.0002	0.0062	T	NM_001145208; NM_018369; ENST00000265036; ENST00000453022; ENST00000505017; ENST00000509006; ENST00000512078; ENST00000512452; BC019075; OTTHUMT00000214207; OTTHUMT00000368805; OTTHUMT00000368806; OTTHUMT00000368807; OTTHUMT00000368808; OTTHUMT00000368902	DEPDC1B	DEP domain containing 1B	chr5	-	Multiple_Complex	60596912	60700190	TC0500010865.hg.1	11.28	12.97	1.95	0.9	T	T	-3.23	0.0006	0.049	0.0002	0.0062	T	NM_001145208; NM_018369; ENST00000265036; ENST00000453022; ENST00000505017; ENST00000509006; ENST00000512078; ENST00000512452; BC019075; OTTHUMT00000214207; OTTHUMT00000368805; OTTHUMT00000368806; OTTHUMT00000368807; OTTHUMT00000368808; OTTHUMT00000368902	DEPDC1B	DEP domain containing 1B	chr5	-	Multiple_Complex	60596912	60700190
TC0500011260.hg.1	SERINC5	serine incorporator 5	chr5	Multiple_Complex	80111227	80256082	TC0500011260.hg.1	10.36	11.88	0.78	0.34	T	T	-2.86	1.7e-08	6.49e-06	4.99e-08	1.63e-05	T	NM_001174071; NM_001174072; NM_178276; NR_126060; NR_126061; ENST00000502747; ENST00000507668; ENST00000509193; ENST00000512721; ENST00000512972; ENST00000513907; ENST00000632581; BC101280; BC101281; BC101283; OTTHUMT00000369572; OTTHUMT00000369573; OTTHUMT00000369915; OTTHUMT00000369916; OTTHUMT00000369917; OTTHUMT00000485117; uc011ctj.2	SERINC5	serine incorporator 5	chr5	-	Multiple_Complex	80111227	80256082	TC0500011260.hg.1	10.36	11.4	0.78	0.37	T	T	-2.05	1.43e-05	0.0083	4.99e-08	1.63e-05	T	NM_001174071; NM_001174072; NM_178276; NR_126060; NR_126061; ENST00000502747; ENST00000507668; ENST00000509193; ENST00000512721; ENST00000512972; ENST00000513907; ENST00000632581; BC101280; BC101281; BC101283; OTTHUMT00000369572; OTTHUMT00000369573; OTTHUMT00000369915; OTTHUMT00000369916; OTTHUMT00000369917; OTTHUMT00000485117; uc011ctj.2	SERINC5	serine incorporator 5	chr5	-	Multiple_Complex	80111227	80256082
TC0500011344.hg.1	VCAN-AS1; CTC-348L14.1	VCAN antisense RNA 1 [Source:HGNC Symbol;Acc:HGNC:40163]; novel transcript	chr5	NonCoding	83541477	83581320	TC0500011344.hg.1	6.62	5.06	0.96	0.62	T	T	2.95	2.85e-06	0.0003	5.04e-06	0.0005	T	ENST00000513899.1; OTTHUMT00000369639; uc063fbx.1	VCAN-AS1; CTC-348L14.1	VCAN antisense RNA 1 [Source:HGNC Symbol;Acc:HGNC:40163]; novel transcript	chr5	-	NonCoding	83541477	83581320	TC0500011344.hg.1	6.62	5.27	0.96	0.27	T	T	2.55	9.59e-05	0.0209	5.04e-06	0.0005	T	ENST00000513899.1; OTTHUMT00000369639; uc063fbx.1	VCAN-AS1; CTC-348L14.1	VCAN antisense RNA 1 [Source:HGNC Symbol;Acc:HGNC:40163]; novel transcript	chr5	-	NonCoding	83541477	83581320
TC0500011347.hg.1	HAPLN1	hyaluronan and proteoglycan link protein 1	chr5	Multiple_Complex	83637805	83721613	TC0500011347.hg.1	12.43	9.75	1.56	1.42	T	T	6.39	1.23e-05	0.0009	6.63e-06	0.0006	T	NM_001884; ENST00000274341; ENST00000503117; ENST00000504713; ENST00000508307; ENST00000510978; ENST00000514416; ENST00000515590; BC057808; OTTHUMT00000239256; OTTHUMT00000369777; OTTHUMT00000369778; OTTHUMT00000369779; OTTHUMT00000369780; OTTHUMT00000369781; OTTHUMT00000369782	HAPLN1	hyaluronan and proteoglycan link protein 1	chr5	-	Multiple_Complex	83637805	83721613	TC0500011347.hg.1	12.43	9.54	1.56	0.9	T	T	7.41	2.11e-05	0.01	6.63e-06	0.0006	T	NM_001884; ENST00000274341; ENST00000503117; ENST00000504713; ENST00000508307; ENST00000510978; ENST00000514416; ENST00000515590; BC057808; OTTHUMT00000239256; OTTHUMT00000369777; OTTHUMT00000369778; OTTHUMT00000369779; OTTHUMT00000369780; OTTHUMT00000369781; OTTHUMT00000369782	HAPLN1	hyaluronan and proteoglycan link protein 1	chr5	-	Multiple_Complex	83637805	83721613
TC0500011389.hg.1	toture	Transcript Identified by AceView	chr5	Unassigned	87244794	87247238	TC0500011389.hg.1	7.4	8.98	1.42	0.71	T	T	-3	0.0002	0.0069	0.0002	0.0068	T	toture.aAug10-unspliced	toture	Transcript Identified by AceView	chr5	-	Unassigned	87244794	87247238	TC0500011389.hg.1	7.4	9.17	1.42	1.06	T	T	-3.42	0.0004	0.0419	0.0002	0.0068	T	toture.aAug10-unspliced	toture	Transcript Identified by AceView	chr5	-	Unassigned	87244794	87247238
TC0500011418.hg.1	MEF2C	myocyte enhancer factor 2C	chr5	Multiple_Complex	88717117	88904257	TC0500011418.hg.1	12.76	11.63	0.67	0.27	T	T	2.19	7.67e-07	0.0001	7.49e-07	0.0001	T	NM_001131005; NM_001193347; NM_001193348; NM_001193349; NM_001193350; NM_001308002; NM_002397; ENST00000340208; ENST00000424173; ENST00000437473; ENST00000502831; ENST00000502983; ENST00000503075; ENST00000503554; ENST00000503955; ENST00000504921; ENST00000506554; ENST00000506716; ENST00000507984; ENST00000508569; ENST00000508610; ENST00000509349; ENST00000509373; ENST00000510942; ENST00000510980; ENST00000511086; ENST00000513252; ENST00000514015; ENST00000514028; ENST00000515093; ENST00000515715; ENST00000625585; ENST00000625674; ENST00000626391; ENST00000627170; ENST00000627659; ENST00000627717; ENST00000628656; ENST00000629612; ENST00000629847; ENST00000631026; OTTHUMT00000369815; OTTHUMT00000369817; OTTHUMT00000369818; OTTHUMT00000369819; OTTHUMT00000369820; OTTHUMT00000369821; OTTHUMT00000369822; OTTHUMT00000369824; OTTHUMT00000369825; OTTHUMT00000369826; OTTHUMT00000370083; OTTHUMT00000370084; OTTHUMT00000370085; OTTHUMT00000370086; OTTHUMT00000370087; OTTHUMT00000370088; OTTHUMT00000370089; OTTHUMT00000370090; OTTHUMT00000370091; OTTHUMT00000370092; OTTHUMT00000370093; OTTHUMT00000370094; OTTHUMT00000370378; OTTHUMT00000480464; OTTHUMT00000480465; OTTHUMT00000480466; OTTHUMT00000480511; OTTHUMT00000480512; OTTHUMT00000480519; OTTHUMT00000480520; OTTHUMT00000480521; OTTHUMT00000480522; OTTHUMT00000480546; OTTHUMT00000480547	MEF2C	myocyte enhancer factor 2C	chr5	-	Multiple_Complex	88717117	88904257	TC0500011418.hg.1	12.76	11.69	0.67	0.33	T	T	2.11	9.36e-06	0.0069	7.49e-07	0.0001	T	NM_001131005; NM_001193347; NM_001193348; NM_001193349; NM_001193350; NM_001308002; NM_002397; ENST00000340208; ENST00000424173; ENST00000437473; ENST00000502831; ENST00000502983; ENST00000503075; ENST00000503554; ENST00000503955; ENST00000504921; ENST00000506554; ENST00000506716; ENST00000507984; ENST00000508569; ENST00000508610; ENST00000509349; ENST00000509373; ENST00000510942; ENST00000510980; ENST00000511086; ENST00000513252; ENST00000514015; ENST00000514028; ENST00000515093; ENST00000515715; ENST00000625585; ENST00000625674; ENST00000626391; ENST00000627170; ENST00000627659; ENST00000627717; ENST00000628656; ENST00000629612; ENST00000629847; ENST00000631026; OTTHUMT00000369815; OTTHUMT00000369817; OTTHUMT00000369818; OTTHUMT00000369819; OTTHUMT00000369820; OTTHUMT00000369821; OTTHUMT00000369822; OTTHUMT00000369824; OTTHUMT00000369825; OTTHUMT00000369826; OTTHUMT00000370083; OTTHUMT00000370084; OTTHUMT00000370085; OTTHUMT00000370086; OTTHUMT00000370087; OTTHUMT00000370088; OTTHUMT00000370089; OTTHUMT00000370090; OTTHUMT00000370091; OTTHUMT00000370092; OTTHUMT00000370093; OTTHUMT00000370094; OTTHUMT00000370378; OTTHUMT00000480464; OTTHUMT00000480465; OTTHUMT00000480466; OTTHUMT00000480511; OTTHUMT00000480512; OTTHUMT00000480519; OTTHUMT00000480520; OTTHUMT00000480521; OTTHUMT00000480522; OTTHUMT00000480546; OTTHUMT00000480547	MEF2C	myocyte enhancer factor 2C	chr5	-	Multiple_Complex	88717117	88904257
TC0500011497.hg.1	GLRX	glutaredoxin	chr5	Multiple_Complex	95751319	95823005	TC0500011497.hg.1	13.05	14.57	0.99	0.39	T	T	-2.87	9.29e-06	0.0007	7.71e-06	0.0007	T	NM_001118890; NM_001243658; NM_001243659; NM_002064; ENST00000237858; ENST00000379979; ENST00000505427; ENST00000507412; ENST00000507605; ENST00000508780; ENST00000512469; BC005304; BC010965; BC106075; OTTHUMT00000241653; OTTHUMT00000370267; OTTHUMT00000370268; OTTHUMT00000370269; OTTHUMT00000370270; OTTHUMT00000370271; OTTHUMT00000370272	GLRX	glutaredoxin	chr5	-	Multiple_Complex	95751319	95823005	TC0500011497.hg.1	13.05	14.21	0.99	0.72	T	T	-2.24	3.96e-05	0.0132	7.71e-06	0.0007	T	NM_001118890; NM_001243658; NM_001243659; NM_002064; ENST00000237858; ENST00000379979; ENST00000505427; ENST00000507412; ENST00000507605; ENST00000508780; ENST00000512469; BC005304; BC010965; BC106075; OTTHUMT00000241653; OTTHUMT00000370267; OTTHUMT00000370268; OTTHUMT00000370269; OTTHUMT00000370270; OTTHUMT00000370271; OTTHUMT00000370272	GLRX	glutaredoxin	chr5	-	Multiple_Complex	95751319	95823005
TC0500011669.hg.1	GJA1P1	gap junction protein alpha 1 pseudogene 1 [Source:HGNC Symbol;Acc:HGNC:4275]	chr5	Pseudogene	109051315	109052457	TC0500011669.hg.1	8.4	7.35	0.87	0.74	T	T	2.07	0.0008	0.0182	0.0005	0.0134	T	ENST00000511478	GJA1P1	gap junction protein alpha 1 pseudogene 1 [Source:HGNC Symbol;Acc:HGNC:4275]	chr5	-	Pseudogene	109051315	109052457	TC0500011669.hg.1	8.4	7.24	0.87	0.45	T	T	2.24	0.0005	0.0479	0.0005	0.0134	T	ENST00000511478	GJA1P1	gap junction protein alpha 1 pseudogene 1 [Source:HGNC Symbol;Acc:HGNC:4275]	chr5	-	Pseudogene	109051315	109052457
TC0500011725.hg.1	MCC	mutated in colorectal cancers	chr5	Multiple_Complex	113022099	113488830	TC0500011725.hg.1	9.58	7.78	0.88	0.45	T	T	3.5	1.93e-07	3.96e-05	4.83e-07	8.85e-05	T	NM_001085377; NM_002387; ENST00000302475; ENST00000408903; ENST00000502648; ENST00000505604; ENST00000506605; ENST00000511242; ENST00000511847; ENST00000514701; ENST00000515367; ENST00000624689; BC009279; BC018919; OTTHUMT00000250736; OTTHUMT00000370779; OTTHUMT00000370781; OTTHUMT00000370782; OTTHUMT00000370783; OTTHUMT00000370839; OTTHUMT00000370841; OTTHUMT00000371803; OTTHUMT00000371804; OTTHUMT00000479526	MCC	mutated in colorectal cancers	chr5	-	Multiple_Complex	113022099	113488830	TC0500011725.hg.1	9.58	8.22	0.88	0.45	T	T	2.58	4.2e-05	0.0136	4.83e-07	8.85e-05	T	NM_001085377; NM_002387; ENST00000302475; ENST00000408903; ENST00000502648; ENST00000505604; ENST00000506605; ENST00000511242; ENST00000511847; ENST00000514701; ENST00000515367; ENST00000624689; BC009279; BC018919; OTTHUMT00000250736; OTTHUMT00000370779; OTTHUMT00000370781; OTTHUMT00000370782; OTTHUMT00000370783; OTTHUMT00000370839; OTTHUMT00000370841; OTTHUMT00000371803; OTTHUMT00000371804; OTTHUMT00000479526	MCC	mutated in colorectal cancers	chr5	-	Multiple_Complex	113022099	113488830
TC0500011896.hg.1	ZNF608	zinc finger protein 608	chr5	Multiple_Complex	124636913	124748807	TC0500011896.hg.1	8.15	7.06	0.63	0.58	T	T	2.13	3.6e-05	0.0019	2.2e-05	0.0015	T	NM_020747; ENST00000306315; ENST00000503896; ENST00000504926; ENST00000505686; ENST00000509799; ENST00000511308; ENST00000512940; ENST00000513985; ENST00000513986; ENST00000613878; BC151226; OTTHUMT00000371300; OTTHUMT00000371301; OTTHUMT00000371302; OTTHUMT00000371303; OTTHUMT00000371304; OTTHUMT00000371305; OTTHUMT00000371306; OTTHUMT00000371307; OTTHUMT00000371308	ZNF608	zinc finger protein 608	chr5	-	Multiple_Complex	124636913	124748807	TC0500011896.hg.1	8.15	7.01	0.63	0.6	T	T	2.2	5.87e-05	0.0159	2.2e-05	0.0015	T	NM_020747; ENST00000306315; ENST00000503896; ENST00000504926; ENST00000505686; ENST00000509799; ENST00000511308; ENST00000512940; ENST00000513985; ENST00000513986; ENST00000613878; BC151226; OTTHUMT00000371300; OTTHUMT00000371301; OTTHUMT00000371302; OTTHUMT00000371303; OTTHUMT00000371304; OTTHUMT00000371305; OTTHUMT00000371306; OTTHUMT00000371307; OTTHUMT00000371308	ZNF608	zinc finger protein 608	chr5	-	Multiple_Complex	124636913	124748807
TC0500012760.hg.1	SLIT3	slit guidance ligand 3	chr5	Multiple_Complex	168661733	169301129	TC0500012760.hg.1	11.79	10.66	0.78	0.69	T	T	2.19	0.0005	0.0132	0.0002	0.0067	T	NM_001271946; NM_003062; ENST00000332966; ENST00000404867; ENST00000518092; ENST00000518140; ENST00000519486; ENST00000519560; ENST00000521130; ENST00000521150; BC146759; OTTHUMT00000252792; OTTHUMT00000371504; OTTHUMT00000371505; OTTHUMT00000371506; OTTHUMT00000371520; OTTHUMT00000371521; OTTHUMT00000376173	SLIT3	slit guidance ligand 3	chr5	-	Multiple_Complex	168661733	169301129	TC0500012760.hg.1	11.79	10.34	0.78	0.78	T	T	2.73	0.0002	0.0269	0.0002	0.0067	T	NM_001271946; NM_003062; ENST00000332966; ENST00000404867; ENST00000518092; ENST00000518140; ENST00000519486; ENST00000519560; ENST00000521130; ENST00000521150; BC146759; OTTHUMT00000252792; OTTHUMT00000371504; OTTHUMT00000371505; OTTHUMT00000371506; OTTHUMT00000371520; OTTHUMT00000371521; OTTHUMT00000376173	SLIT3	slit guidance ligand 3	chr5	-	Multiple_Complex	168661733	169301129
TC0500012938.hg.1	CLTB	clathrin, light chain B	chr5	Multiple_Complex	176392455	176416569	TC0500012938.hg.1	10.89	11.89	0.78	0.44	T	T	-2.01	0.001	0.0208	0.0002	0.0067	T	NM_001834; NM_007097; NR_045724; ENST00000310418; ENST00000345807; ENST00000502877; ENST00000507821; ENST00000508425; ENST00000509319; ENST00000510734; BC006332; BC006457; OTTHUMT00000253153; OTTHUMT00000253154; OTTHUMT00000371958; OTTHUMT00000371959; OTTHUMT00000371960; OTTHUMT00000371961; OTTHUMT00000371962	CLTB	clathrin, light chain B	chr5	-	Multiple_Complex	176392455	176416569	TC0500012938.hg.1	10.89	12.09	0.78	0.62	T	T	-2.3	0.0001	0.0218	0.0002	0.0067	T	NM_001834; NM_007097; NR_045724; ENST00000310418; ENST00000345807; ENST00000502877; ENST00000507821; ENST00000508425; ENST00000509319; ENST00000510734; BC006332; BC006457; OTTHUMT00000253153; OTTHUMT00000253154; OTTHUMT00000371958; OTTHUMT00000371959; OTTHUMT00000371960; OTTHUMT00000371961; OTTHUMT00000371962	CLTB	clathrin, light chain B	chr5	-	Multiple_Complex	176392455	176416569
TC0600007508.hg.1	PPP1R11	protein phosphatase 1, regulatory (inhibitor) subunit 11	chr6	Coding	30066709	30070333	TC0600007508.hg.1	12.26	13.37	0.74	0.3	T	T	-2.16	3.5e-05	0.0019	2.79e-05	0.0018	T	NM_021959; ENST00000376758; ENST00000376763; ENST00000376765; ENST00000376769; ENST00000376772; ENST00000376773; BC003144; BC102010; BC102011; BC104750; OTTHUMT00000076557; OTTHUMT00000076558; OTTHUMT00000076559; OTTHUMT00000076560; OTTHUMT00000076561; OTTHUMT00000076562	PPP1R11	protein phosphatase 1, regulatory (inhibitor) subunit 11	chr6	+	Coding	30066709	30070333	TC0600007508.hg.1	12.26	13.36	0.74	0.54	T	T	-2.15	9.4e-05	0.0207	2.79e-05	0.0018	T	NM_021959; ENST00000376758; ENST00000376763; ENST00000376765; ENST00000376769; ENST00000376772; ENST00000376773; BC003144; BC102010; BC102011; BC104750; OTTHUMT00000076557; OTTHUMT00000076558; OTTHUMT00000076559; OTTHUMT00000076560; OTTHUMT00000076561; OTTHUMT00000076562	PPP1R11	protein phosphatase 1, regulatory (inhibitor) subunit 11	chr6	+	Coding	30066709	30070333
TC0600007511.hg.1	TRIM40	tripartite motif containing 40	chr6	Multiple_Complex	30136108	30148735	TC0600007511.hg.1	8.77	11	2.57	0.65	T	T	-4.69	0.0004	0.0124	0.0002	0.0078	T	NM_001286633; ENST00000307859; ENST00000376724; ENST00000396581; ENST00000489892; BC060785; OTTHUMT00000076117; OTTHUMT00000253308; OTTHUMT00000253309; uc003npk.2	TRIM40	tripartite motif containing 40	chr6	+	Multiple_Complex	30136108	30148735	TC0600007511.hg.1	8.77	11.38	2.57	0.8	T	T	-6.12	0.0003	0.0324	0.0002	0.0078	T	NM_001286633; ENST00000307859; ENST00000376724; ENST00000396581; ENST00000489892; BC060785; OTTHUMT00000076117; OTTHUMT00000253308; OTTHUMT00000253309; uc003npk.2	TRIM40	tripartite motif containing 40	chr6	+	Multiple_Complex	30136108	30148735
TC0600008539.hg.1	CD109	CD109 molecule	chr6	Multiple_Complex	73695785	73828317	TC0600008539.hg.1	7.93	6.37	0.8	0.49	T	T	2.93	3.09e-06	0.0003	1.96e-06	0.0002	T	NM_001159587; NM_001159588; NM_133493; ENST00000287097; ENST00000422508; ENST00000437994; ENST00000474094; OTTHUMT00000041230; OTTHUMT00000041231	CD109	CD109 molecule	chr6	+	Multiple_Complex	73695785	73828317	TC0600008539.hg.1	7.93	6.79	0.8	0.79	T	T	2.2	1.05e-05	0.0073	1.96e-06	0.0002	T	NM_001159587; NM_001159588; NM_133493; ENST00000287097; ENST00000422508; ENST00000437994; ENST00000474094; OTTHUMT00000041230; OTTHUMT00000041231	CD109	CD109 molecule	chr6	+	Multiple_Complex	73695785	73828317
TC0600009310.hg.1	GJA1	gap junction protein alpha 1	chr6	Multiple_Complex	121435577	121449744	TC0600009310.hg.1	12.19	10.49	0.96	0.69	T	T	3.27	3.54e-06	0.0003	1.15e-06	0.0002	T	NM_000165; ENST00000282561; BC026329; OTTHUMT00000042023	GJA1	gap junction protein alpha 1	chr6	+	Multiple_Complex	121435577	121449744	TC0600009310.hg.1	12.19	10.28	0.96	0.62	T	T	3.77	3.36e-06	0.0044	1.15e-06	0.0002	T	NM_000165; ENST00000282561; BC026329; OTTHUMT00000042023	GJA1	gap junction protein alpha 1	chr6	+	Multiple_Complex	121435577	121449744
TC0600009426.hg.1	LAMA2	laminin, alpha 2	chr6	Multiple_Complex	128883141	129516569	TC0600009426.hg.1	12.93	11.39	0.73	0.44	T	T	2.93	4.53e-08	1.38e-05	3e-08	1.16e-05	T	NM_000426; NM_001079823; ENST00000421865; ENST00000466230; ENST00000494137; ENST00000498257; ENST00000617695; ENST00000618192; OTTHUMT00000042180; OTTHUMT00000042181; OTTHUMT00000042182; OTTHUMT00000042183	LAMA2	laminin, alpha 2	chr6	+	Multiple_Complex	128883141	129516569	TC0600009426.hg.1	12.93	11.44	0.73	0.66	T	T	2.82	4.91e-07	0.0016	3e-08	1.16e-05	T	NM_000426; NM_001079823; ENST00000421865; ENST00000466230; ENST00000494137; ENST00000498257; ENST00000617695; ENST00000618192; OTTHUMT00000042180; OTTHUMT00000042181; OTTHUMT00000042182; OTTHUMT00000042183	LAMA2	laminin, alpha 2	chr6	+	Multiple_Complex	128883141	129516569
TC0600009505.hg.1	TCF21	transcription factor 21	chr6	Multiple_Complex	133862840	133895553	TC0600009505.hg.1	12.94	10.64	1.06	0.74	T	T	4.91	2.37e-07	4.69e-05	2.43e-07	5.42e-05	T	NM_003206; NM_198392; ENST00000237316; ENST00000367882; BC025697; OTTHUMT00000042292; OTTHUMT00000042293	TCF21	transcription factor 21	chr6	+	Multiple_Complex	133862840	133895553	TC0600009505.hg.1	12.94	10.65	1.06	0.66	T	T	4.87	4.46e-06	0.0047	2.43e-07	5.42e-05	T	NM_003206; NM_198392; ENST00000237316; ENST00000367882; BC025697; OTTHUMT00000042292; OTTHUMT00000042293	TCF21	transcription factor 21	chr6	+	Multiple_Complex	133862840	133895553
TC0600010709.hg.1	F13A1	coagulation factor XIII, A1 polypeptide	chr6	Multiple_Complex	6144078	6321013	TC0600010709.hg.1	12.73	10.29	1.24	0.74	T	T	5.43	1.44e-06	0.0002	2.7e-06	0.0003	T	NM_000129; ENST00000264870; ENST00000414279; ENST00000431222; ENST00000445223; ENST00000451619; ENST00000479211; BC027963; OTTHUMT00000039756; OTTHUMT00000039757; OTTHUMT00000317456; OTTHUMT00000317457; OTTHUMT00000317458; OTTHUMT00000317459	F13A1	coagulation factor XIII, A1 polypeptide	chr6	-	Multiple_Complex	6144078	6321013	TC0600010709.hg.1	12.73	10.9	1.24	0.8	T	T	3.55	7.03e-05	0.018	2.7e-06	0.0003	T	NM_000129; ENST00000264870; ENST00000414279; ENST00000431222; ENST00000445223; ENST00000451619; ENST00000479211; BC027963; OTTHUMT00000039756; OTTHUMT00000039757; OTTHUMT00000317456; OTTHUMT00000317457; OTTHUMT00000317458; OTTHUMT00000317459	F13A1	coagulation factor XIII, A1 polypeptide	chr6	-	Multiple_Complex	6144078	6321013
TC0600010777.hg.1	TFAP2A	transcription factor AP-2 alpha (activating enhancer binding protein 2 alpha)	chr6	Multiple_Complex	10393186	10419659	TC0600010777.hg.1	9.34	11.01	1.08	0.55	T	T	-3.18	2.64e-06	0.0003	1.85e-06	0.0002	T	NM_001032280; NM_001042425; NM_003220; ENST00000319516; ENST00000379608; ENST00000379613; ENST00000461628; ENST00000462727; ENST00000464323; ENST00000465858; ENST00000466073; ENST00000473652; ENST00000474952; ENST00000475264; ENST00000478375; ENST00000482890; ENST00000486038; ENST00000488193; ENST00000489805; ENST00000490875; ENST00000497266; ENST00000498450; BC017754; OTTHUMT00000039815; OTTHUMT00000039816; OTTHUMT00000039817; OTTHUMT00000039818; OTTHUMT00000039819; OTTHUMT00000353618; OTTHUMT00000353619; OTTHUMT00000353620; OTTHUMT00000353621; OTTHUMT00000353622; OTTHUMT00000353623; OTTHUMT00000353624; OTTHUMT00000353625; OTTHUMT00000353626; OTTHUMT00000353627; OTTHUMT00000353628; OTTHUMT00000353629; OTTHUMT00000353630; OTTHUMT00000353631	TFAP2A	transcription factor AP-2 alpha (activating enhancer binding protein 2 alpha)	chr6	-	Multiple_Complex	10393186	10419659	TC0600010777.hg.1	9.34	10.99	1.08	0.78	T	T	-3.13	1.15e-05	0.0075	1.85e-06	0.0002	T	NM_001032280; NM_001042425; NM_003220; ENST00000319516; ENST00000379608; ENST00000379613; ENST00000461628; ENST00000462727; ENST00000464323; ENST00000465858; ENST00000466073; ENST00000473652; ENST00000474952; ENST00000475264; ENST00000478375; ENST00000482890; ENST00000486038; ENST00000488193; ENST00000489805; ENST00000490875; ENST00000497266; ENST00000498450; BC017754; OTTHUMT00000039815; OTTHUMT00000039816; OTTHUMT00000039817; OTTHUMT00000039818; OTTHUMT00000039819; OTTHUMT00000353618; OTTHUMT00000353619; OTTHUMT00000353620; OTTHUMT00000353621; OTTHUMT00000353622; OTTHUMT00000353623; OTTHUMT00000353624; OTTHUMT00000353625; OTTHUMT00000353626; OTTHUMT00000353627; OTTHUMT00000353628; OTTHUMT00000353629; OTTHUMT00000353630; OTTHUMT00000353631	TFAP2A	transcription factor AP-2 alpha (activating enhancer binding protein 2 alpha)	chr6	-	Multiple_Complex	10393186	10419659
TC0600011225.hg.1	HIST1H2AJ	histone cluster 1, H2aj	chr6	Multiple_Complex	27808186	27814829	TC0600011225.hg.1	14.01	12.33	0.66	0.78	T	T	3.2	3.43e-06	0.0003	7.41e-06	0.0007	T	NM_021066; ENST00000333151; BC133048; BC133050; OTTHUMT00000040154	HIST1H2AJ	histone cluster 1, H2aj	chr6	-	Multiple_Complex	27808186	27814829	TC0600011225.hg.1	14.01	12.72	0.66	0.7	T	T	2.45	0.0002	0.0279	7.41e-06	0.0007	T	NM_021066; ENST00000333151; BC133048; BC133050; OTTHUMT00000040154	HIST1H2AJ	histone cluster 1, H2aj	chr6	-	Multiple_Complex	27808186	27814829
TC0600011448.hg.1	LY6G6C	lymphocyte antigen 6 complex, locus G6C	chr6	Coding	31718648	31721845	TC0600011448.hg.1	5.98	8.27	1.28	0.97	T	T	-4.87	7.78e-06	0.0006	3.9e-06	0.0004	T	NM_025261; ENST00000375819; ENST00000495859; BC036302; OTTHUMT00000076530; OTTHUMT00000268009	LY6G6C	lymphocyte antigen 6 complex, locus G6C	chr6	-	Coding	31718648	31721845	TC0600011448.hg.1	5.98	8.36	1.28	1.14	T	T	-5.2	1.32e-05	0.0079	3.9e-06	0.0004	T	NM_025261; ENST00000375819; ENST00000495859; BC036302; OTTHUMT00000076530; OTTHUMT00000268009	LY6G6C	lymphocyte antigen 6 complex, locus G6C	chr6	-	Coding	31718648	31721845
TC0600012061.hg.1	ICK	intestinal cell (MAK-like) kinase	chr6	Multiple_Complex	53001279	53061802	TC0600012061.hg.1	12.49	13.88	1.28	0.38	T	T	-2.62	0.0001	0.0054	4.08e-06	0.0004	T	NM_014920; NM_016513; ENST00000350082; ENST00000356971; BC136420; BC136421; BC152464; OTTHUMT00000040952	ICK	intestinal cell (MAK-like) kinase	chr6	-	Multiple_Complex	53001279	53061802	TC0600012061.hg.1	12.49	14.47	1.28	0.62	T	T	-3.95	1.75e-06	0.003	4.08e-06	0.0004	T	NM_014920; NM_016513; ENST00000350082; ENST00000356971; BC136420; BC136421; BC152464; OTTHUMT00000040952	ICK	intestinal cell (MAK-like) kinase	chr6	-	Multiple_Complex	53001279	53061802
TC0600012063.hg.1	RP11-506E9.3	novel transcript, overlapping to GCM1	chr6	NonCoding	53125644	53126146	TC0600012063.hg.1	10.76	13.82	1.89	0.63	T	T	-8.33	5.19e-07	8.15e-05	1.04e-06	0.0002	T	ENST00000566420.1; OTTHUMT00000431273; uc063pbo.1	RP11-506E9.3	novel transcript, overlapping to GCM1	chr6	-	NonCoding	53125644	53126146	TC0600012063.hg.1	10.76	13.3	1.89	0.7	T	T	-5.78	4.28e-05	0.0136	1.04e-06	0.0002	T	ENST00000566420.1; OTTHUMT00000431273; uc063pbo.1	RP11-506E9.3	novel transcript, overlapping to GCM1	chr6	-	NonCoding	53125644	53126146
TC0600012064.hg.1	GCM1	glial cells missing homolog 1 (Drosophila)	chr6	Coding	53126962	53148829	TC0600012064.hg.1	13.75	15.26	1.2	0.47	T	T	-2.84	3.43e-05	0.0019	4.18e-06	0.0004	T	NM_003643; ENST00000259803; BC096288; OTTHUMT00000040953	GCM1	glial cells missing homolog 1 (Drosophila)	chr6	-	Coding	53126962	53148829	TC0600012064.hg.1	13.75	15.61	1.2	0.52	T	T	-3.64	4.08e-06	0.0046	4.18e-06	0.0004	T	NM_003643; ENST00000259803; BC096288; OTTHUMT00000040953	GCM1	glial cells missing homolog 1 (Drosophila)	chr6	-	Coding	53126962	53148829
TC0600012113.hg.1	BMP5	bone morphogenetic protein 5	chr6	Multiple_Complex	55753645	55875577	TC0600012113.hg.1	14.29	12.82	0.92	0.69	T	T	2.77	0.0001	0.0044	1.25e-05	0.001	T	NM_021073; ENST00000370830; BC027958; OTTHUMT00000041000	BMP5	bone morphogenetic protein 5	chr6	-	Multiple_Complex	55753645	55875577	TC0600012113.hg.1	14.29	12.33	0.92	0.62	T	T	3.87	9.3e-06	0.0069	1.25e-05	0.001	T	NM_021073; ENST00000370830; BC027958; OTTHUMT00000041000	BMP5	bone morphogenetic protein 5	chr6	-	Multiple_Complex	55753645	55875577
TC0600012132.hg.1	RAB23	RAB23, member RAS oncogene family	chr6	Multiple_Complex	57186992	57222314	TC0600012132.hg.1	11.91	10.67	0.89	0.46	T	T	2.36	0.0002	0.0065	5.54e-05	0.0029	T	NM_001278666; NM_001278667; NM_001278668; NM_016277; NM_183227; NR_103822; ENST00000317483; ENST00000468148; BC015021; OTTHUMT00000041042	RAB23	RAB23, member RAS oncogene family	chr6	-	Multiple_Complex	57186992	57222314	TC0600012132.hg.1	11.91	10.69	0.89	0.54	T	T	2.33	5.87e-05	0.0159	5.54e-05	0.0029	T	NM_001278666; NM_001278667; NM_001278668; NM_016277; NM_183227; NR_103822; ENST00000317483; ENST00000468148; BC015021; OTTHUMT00000041042	RAB23	RAB23, member RAS oncogene family	chr6	-	Multiple_Complex	57186992	57222314
TC0600013010.hg.1	MAN1A1	mannosidase, alpha, class 1A, member 1	chr6	Multiple_Complex	119177201	119349766	TC0600013010.hg.1	12.28	10.1	1.23	0.65	T	T	4.52	6.45e-06	0.0005	4.65e-06	0.0005	T	NM_005907; ENST00000368468; BC065827; OTTHUMT00000042015	MAN1A1	mannosidase, alpha, class 1A, member 1	chr6	-	Multiple_Complex	119177201	119349766	TC0600013010.hg.1	12.28	10.28	1.23	0.51	T	T	3.99	2.3e-05	0.0104	4.65e-06	0.0005	T	NM_005907; ENST00000368468; BC065827; OTTHUMT00000042015	MAN1A1	mannosidase, alpha, class 1A, member 1	chr6	-	Multiple_Complex	119177201	119349766
TC0600014248.hg.1	HIST1H2BB	histone cluster 1, H2bb	chr6	Coding	26043227	26043657	TC0600014248.hg.1	7.34	5.87	0.68	0.6	T	T	2.77	1.13e-05	0.0008	2.22e-05	0.0015	T	NM_021062; ENST00000615966; BC096728; OTTHUMT00000040083	HIST1H2BB	histone cluster 1, H2bb	chr6	-	Coding	26043227	26043657	TC0600014248.hg.1	7.34	6.21	0.68	0.69	T	T	2.19	0.0003	0.0363	2.22e-05	0.0015	T	NM_021062; ENST00000615966; BC096728; OTTHUMT00000040083	HIST1H2BB	histone cluster 1, H2bb	chr6	-	Coding	26043227	26043657
TC0600014318.hg.1	FAM46A	family with sequence similarity 46, member A	chr6	Coding	81745730	81752774	TC0600014318.hg.1	14.2	15.72	1.76	0.32	T	T	-2.89	0.0003	0.0096	0.0001	0.0053	T	NM_017633; ENST00000320172; ENST00000369754; ENST00000369756; ENST00000423467; BC000683; BC007351; OTTHUMT00000041328; OTTHUMT00000041330; OTTHUMT00000041331; OTTHUMT00000041332; uc003pjf.3	FAM46A	family with sequence similarity 46, member A	chr6	-	Coding	81745730	81752774	TC0600014318.hg.1	14.2	16.02	1.76	0.42	T	T	-3.54	0.0001	0.0246	0.0001	0.0053	T	NM_017633; ENST00000320172; ENST00000369754; ENST00000369756; ENST00000423467; BC000683; BC007351; OTTHUMT00000041328; OTTHUMT00000041330; OTTHUMT00000041331; OTTHUMT00000041332; uc003pjf.3	FAM46A	family with sequence similarity 46, member A	chr6	-	Coding	81745730	81752774
TC0600014361.hg.1	CNKSR3	CNKSR family member 3	chr6	Multiple_Complex	154387504	154510659	TC0600014361.hg.1	8.14	7.12	0.76	0.47	T	T	2.03	6.41e-05	0.003	1.12e-05	0.0009	T	NM_173515; ENST00000424998; ENST00000433165; ENST00000454664; ENST00000479339; ENST00000607772; BC060761; OTTHUMT00000042792; OTTHUMT00000042793; OTTHUMT00000042794; OTTHUMT00000348630; OTTHUMT00000348631	CNKSR3	CNKSR family member 3	chr6	-	Multiple_Complex	154387504	154510659	TC0600014361.hg.1	8.14	6.95	0.76	0.43	T	T	2.28	1.15e-05	0.0075	1.12e-05	0.0009	T	NM_173515; ENST00000424998; ENST00000433165; ENST00000454664; ENST00000479339; ENST00000607772; BC060761; OTTHUMT00000042792; OTTHUMT00000042793; OTTHUMT00000042794; OTTHUMT00000348630; OTTHUMT00000348631	CNKSR3	CNKSR family member 3	chr6	-	Multiple_Complex	154387504	154510659
TC0700006781.hg.1	BZW2	basic leucine zipper and W2 domains 2	chr7	Multiple_Complex	16646131	16706523	TC0700006781.hg.1	11.44	12.49	1.1	0.5	T	T	-2.08	0.0021	0.0359	0.0001	0.005	T	NM_001159767; NM_014038; NR_027624; ENST00000258761; ENST00000405202; ENST00000407633; ENST00000415365; ENST00000430000; ENST00000432311; ENST00000433922; ENST00000436868; ENST00000437745; ENST00000438834; ENST00000446596; ENST00000452975; ENST00000480517; ENST00000630952; BC003056; BC008453; BC009597; OTTHUMT00000253256; OTTHUMT00000326300; OTTHUMT00000326301; OTTHUMT00000326302; OTTHUMT00000326371; OTTHUMT00000326372; OTTHUMT00000326373; OTTHUMT00000326374; OTTHUMT00000326375; OTTHUMT00000326376; OTTHUMT00000326377	BZW2	basic leucine zipper and W2 domains 2	chr7	+	Multiple_Complex	16646131	16706523	TC0700006781.hg.1	11.44	12.7	1.1	0.65	T	T	-2.41	4.02e-05	0.0132	0.0001	0.005	T	NM_001159767; NM_014038; NR_027624; ENST00000258761; ENST00000405202; ENST00000407633; ENST00000415365; ENST00000430000; ENST00000432311; ENST00000433922; ENST00000436868; ENST00000437745; ENST00000438834; ENST00000446596; ENST00000452975; ENST00000480517; ENST00000630952; BC003056; BC008453; BC009597; OTTHUMT00000253256; OTTHUMT00000326300; OTTHUMT00000326301; OTTHUMT00000326302; OTTHUMT00000326371; OTTHUMT00000326372; OTTHUMT00000326373; OTTHUMT00000326374; OTTHUMT00000326375; OTTHUMT00000326376; OTTHUMT00000326377	BZW2	basic leucine zipper and W2 domains 2	chr7	+	Multiple_Complex	16646131	16706523
TC0700006795.hg.1	AHR	aryl hydrocarbon receptor	chr7	Multiple_Complex	17298622	17346152	TC0700006795.hg.1	15.69	17.35	1.24	0.22	T	T	-3.15	4.86e-05	0.0024	5.31e-05	0.0028	T	NM_001621; ENST00000242057; ENST00000463496; ENST00000475440; ENST00000481944; ENST00000492120; BC069390; BC070080; OTTHUMT00000250200; OTTHUMT00000314620; OTTHUMT00000314624; OTTHUMT00000314625; OTTHUMT00000314626	AHR	aryl hydrocarbon receptor	chr7	+	Multiple_Complex	17298622	17346152	TC0700006795.hg.1	15.69	17.24	1.24	0.52	T	T	-2.94	0.0002	0.0305	5.31e-05	0.0028	T	NM_001621; ENST00000242057; ENST00000463496; ENST00000475440; ENST00000481944; ENST00000492120; BC069390; BC070080; OTTHUMT00000250200; OTTHUMT00000314620; OTTHUMT00000314624; OTTHUMT00000314625; OTTHUMT00000314626	AHR	aryl hydrocarbon receptor	chr7	+	Multiple_Complex	17298622	17346152
TC0700006890.hg.1	IL6	interleukin 6	chr7	Multiple_Complex	22725884	22732002	TC0700006890.hg.1	6.73	5.48	0.86	0.71	T	T	2.37	0.0004	0.0114	0.0002	0.008	T	NM_000600; ENST00000258743; ENST00000401630; ENST00000401651; ENST00000404625; ENST00000406575; ENST00000407492; ENST00000426291; ENST00000464710; ENST00000485300; BC015511; OTTHUMT00000250225; OTTHUMT00000320073; OTTHUMT00000320074; OTTHUMT00000320075; OTTHUMT00000320076; OTTHUMT00000320077; OTTHUMT00000320078; OTTHUMT00000320079	IL6	interleukin 6	chr7	+	Multiple_Complex	22725884	22732002	TC0700006890.hg.1	6.73	5.22	0.86	0.66	T	T	2.85	0.0003	0.0356	0.0002	0.008	T	NM_000600; ENST00000258743; ENST00000401630; ENST00000401651; ENST00000404625; ENST00000406575; ENST00000407492; ENST00000426291; ENST00000464710; ENST00000485300; BC015511; OTTHUMT00000250225; OTTHUMT00000320073; OTTHUMT00000320074; OTTHUMT00000320075; OTTHUMT00000320076; OTTHUMT00000320077; OTTHUMT00000320078; OTTHUMT00000320079	IL6	interleukin 6	chr7	+	Multiple_Complex	22725884	22732002
TC0700007345.hg.1	STK17A	serine/threonine kinase 17a	chr7	Multiple_Complex	43582758	43627379	TC0700007345.hg.1	11.54	13.09	1.37	0.49	T	T	-2.92	0.0006	0.0149	0.0003	0.0107	T	NM_004760; ENST00000319357; ENST00000462448; ENST00000474211; BC023508; BC047696; OTTHUMT00000250902; OTTHUMT00000338845; OTTHUMT00000338846	STK17A	serine/threonine kinase 17a	chr7	+	Multiple_Complex	43582758	43627379	TC0700007345.hg.1	11.54	13.03	1.37	0.55	T	T	-2.8	0.0004	0.0424	0.0003	0.0107	T	NM_004760; ENST00000319357; ENST00000462448; ENST00000474211; BC023508; BC047696; OTTHUMT00000250902; OTTHUMT00000338845; OTTHUMT00000338846	STK17A	serine/threonine kinase 17a	chr7	+	Multiple_Complex	43582758	43627379
TC0700008349.hg.1	AC002076.10	putative novel transcript	chr7	NonCoding	93890913	93893601	TC0700008349.hg.1	5.21	6.37	0.68	0.63	T	T	-2.24	9.84e-06	0.0007	2.26e-05	0.0015	T	ENST00000435257.1; OTTHUMT00000341545; uc064fkh.1	AC002076.10	putative novel transcript	chr7	+	NonCoding	93890913	93893601	TC0700008349.hg.1	5.21	6.3	0.68	0.78	T	T	-2.12	0.0004	0.0432	2.26e-05	0.0015	T	ENST00000435257.1; OTTHUMT00000341545; uc064fkh.1	AC002076.10	putative novel transcript	chr7	+	NonCoding	93890913	93893601
TC0700008358.hg.1	COL1A2	collagen, type I, alpha 2	chr7	Multiple_Complex	94394561	94431232	TC0700008358.hg.1	14.06	12.51	1.07	1.08	T	T	2.92	0.0002	0.0079	0.0001	0.0051	T	NM_000089; ENST00000297268; ENST00000461525; ENST00000464916; ENST00000467931; ENST00000469732; ENST00000473573; ENST00000478215; ENST00000481570; ENST00000488121; ENST00000488298; ENST00000492110; ENST00000497316; ENST00000620463; BC042586; BC054498; OTTHUMT00000309045; OTTHUMT00000309046; OTTHUMT00000309048; OTTHUMT00000309049; OTTHUMT00000309050; OTTHUMT00000309051; OTTHUMT00000309052; OTTHUMT00000309053; OTTHUMT00000309054; OTTHUMT00000309055; OTTHUMT00000309056; OTTHUMT00000340750; uc003ung.1	COL1A2	collagen, type I, alpha 2	chr7	+	Multiple_Complex	94394561	94431232	TC0700008358.hg.1	14.06	11.92	1.07	1.14	T	T	4.4	0.0002	0.0263	0.0001	0.0051	T	NM_000089; ENST00000297268; ENST00000461525; ENST00000464916; ENST00000467931; ENST00000469732; ENST00000473573; ENST00000478215; ENST00000481570; ENST00000488121; ENST00000488298; ENST00000492110; ENST00000497316; ENST00000620463; BC042586; BC054498; OTTHUMT00000309045; OTTHUMT00000309046; OTTHUMT00000309048; OTTHUMT00000309049; OTTHUMT00000309050; OTTHUMT00000309051; OTTHUMT00000309052; OTTHUMT00000309053; OTTHUMT00000309054; OTTHUMT00000309055; OTTHUMT00000309056; OTTHUMT00000340750; uc003ung.1	COL1A2	collagen, type I, alpha 2	chr7	+	Multiple_Complex	94394561	94431232
TC0700008556.hg.1	PCOLCE	procollagen C-endopeptidase enhancer	chr7	Multiple_Complex	100602177	100608176	TC0700008556.hg.1	8.91	7.54	1.08	0.86	T	T	2.59	0.0006	0.015	5.76e-06	0.0005	T	NM_002593; ENST00000223061; ENST00000460002; ENST00000462260; ENST00000468214; ENST00000472348; ENST00000482863; ENST00000486440; ENST00000487172; ENST00000490909; ENST00000496269; BC000574; BC033205; OTTHUMT00000345285; OTTHUMT00000345286; OTTHUMT00000345287; OTTHUMT00000345288; OTTHUMT00000345289; OTTHUMT00000345290; OTTHUMT00000345291; OTTHUMT00000345292; OTTHUMT00000345293; OTTHUMT00000345294	PCOLCE	procollagen C-endopeptidase enhancer	chr7	+	Multiple_Complex	100602177	100608176	TC0700008556.hg.1	8.91	6.49	1.08	0.44	T	T	5.34	1.61e-06	0.0028	5.76e-06	0.0005	T	NM_002593; ENST00000223061; ENST00000460002; ENST00000462260; ENST00000468214; ENST00000472348; ENST00000482863; ENST00000486440; ENST00000487172; ENST00000490909; ENST00000496269; BC000574; BC033205; OTTHUMT00000345285; OTTHUMT00000345286; OTTHUMT00000345287; OTTHUMT00000345288; OTTHUMT00000345289; OTTHUMT00000345290; OTTHUMT00000345291; OTTHUMT00000345292; OTTHUMT00000345293; OTTHUMT00000345294	PCOLCE	procollagen C-endopeptidase enhancer	chr7	+	Multiple_Complex	100602177	100608176
TC0700008809.hg.1	LRRN3	leucine rich repeat neuronal 3	chr7	Multiple_Complex	111091006	111125454	TC0700008809.hg.1	8.86	7.74	1.19	0.58	T	T	2.18	0.0001	0.0053	1.28e-05	0.001	T	NM_001099658; NM_001099660; NM_018334; ENST00000308478; ENST00000421101; ENST00000422987; ENST00000451085; ENST00000464835; BC035133; OTTHUMT00000338170; OTTHUMT00000338171; OTTHUMT00000338172; OTTHUMT00000338173	LRRN3	leucine rich repeat neuronal 3	chr7	+	Multiple_Complex	111091006	111125454	TC0700008809.hg.1	8.86	7.12	1.19	0.46	T	T	3.34	8.28e-06	0.0065	1.28e-05	0.001	T	NM_001099658; NM_001099660; NM_018334; ENST00000308478; ENST00000421101; ENST00000422987; ENST00000451085; ENST00000464835; BC035133; OTTHUMT00000338170; OTTHUMT00000338171; OTTHUMT00000338172; OTTHUMT00000338173	LRRN3	leucine rich repeat neuronal 3	chr7	+	Multiple_Complex	111091006	111125454
TC0700009472.hg.1	EPHB6	EPH receptor B6	chr7	Multiple_Complex	142855014	142871094	TC0700009472.hg.1	7.03	10.38	2.21	0.77	T	T	-10.16	4.08e-06	0.0004	8.73e-06	0.0007	T	NM_001280795; NM_004445; NR_104001; ENST00000411471; ENST00000422643; ENST00000471581; ENST00000476059; ENST00000486511; ENST00000497095; ENST00000611578; ENST00000614832; ENST00000616380; ENST00000617632; ENST00000619012; BC110606; BC110607	EPHB6	EPH receptor B6	chr7	+	Multiple_Complex	142855014	142871094	TC0700009472.hg.1	7.03	9.56	2.21	0.9	T	T	-5.76	0.0002	0.0292	8.73e-06	0.0007	T	NM_001280795; NM_004445; NR_104001; ENST00000411471; ENST00000422643; ENST00000471581; ENST00000476059; ENST00000486511; ENST00000497095; ENST00000611578; ENST00000614832; ENST00000616380; ENST00000617632; ENST00000619012; BC110606; BC110607	EPHB6	EPH receptor B6	chr7	+	Multiple_Complex	142855014	142871094
TC0700010290.hg.1	AC005281.2; swawblo	novel transcript; Transcript Identified by AceView	chr7	Multiple_Complex	12570125	12571392	TC0700010290.hg.1	6.68	8.04	1.12	0.7	T	T	-2.57	0.0001	0.0052	3.51e-07	7.13e-05	T	ENST00000433040.1; OTTHUMT00000326038; swawblo.aAug10; uc064bpg.1	AC005281.2; swawblo	novel transcript; Transcript Identified by AceView	chr7	-	Multiple_Complex	12570125	12571392	TC0700010290.hg.1	6.68	8.99	1.12	0.61	T	T	-4.97	8.98e-08	0.001	3.51e-07	7.13e-05	T	ENST00000433040.1; OTTHUMT00000326038; swawblo.aAug10; uc064bpg.1	AC005281.2; swawblo	novel transcript; Transcript Identified by AceView	chr7	-	Multiple_Complex	12570125	12571392
TC0700010291.hg.1	swerblo	Transcript Identified by AceView	chr7	Unassigned	12578359	12579753	TC0700010291.hg.1	8.95	10.49	2.26	1.2	T	T	-2.91	0.0012	0.0251	7.23e-05	0.0035	T	swerblo.aAug10-unspliced	swerblo	Transcript Identified by AceView	chr7	-	Unassigned	12578359	12579753	TC0700010291.hg.1	8.95	11.51	2.26	0.6	T	T	-5.91	2.73e-05	0.0112	7.23e-05	0.0035	T	swerblo.aAug10-unspliced	swerblo	Transcript Identified by AceView	chr7	-	Unassigned	12578359	12579753
TC0700011642.hg.1	HGF	hepatocyte growth factor (hepapoietin A; scatter factor)	chr7	Multiple_Complex	81699006	81770438	TC0700011642.hg.1	15.25	13.16	0.89	0.4	T	T	4.26	2.02e-08	7.4e-06	1.37e-08	6.51e-06	T	NM_000601; NM_001010931; NM_001010932; NM_001010933; NM_001010934; ENST00000222390; ENST00000354224; ENST00000412881; ENST00000421558; ENST00000423064; ENST00000444829; ENST00000453018; ENST00000453411; ENST00000457544; ENST00000465234; BC130284; BC130286; OTTHUMT00000253315; OTTHUMT00000337133; OTTHUMT00000337134; OTTHUMT00000337135; OTTHUMT00000337136; OTTHUMT00000337169; OTTHUMT00000337170; OTTHUMT00000337171; OTTHUMT00000337172	HGF	hepatocyte growth factor (hepapoietin A; scatter factor)	chr7	-	Multiple_Complex	81699006	81770438	TC0700011642.hg.1	15.25	13.19	0.89	1.02	T	T	4.19	2.82e-07	0.0013	1.37e-08	6.51e-06	T	NM_000601; NM_001010931; NM_001010932; NM_001010933; NM_001010934; ENST00000222390; ENST00000354224; ENST00000412881; ENST00000421558; ENST00000423064; ENST00000444829; ENST00000453018; ENST00000453411; ENST00000457544; ENST00000465234; BC130284; BC130286; OTTHUMT00000253315; OTTHUMT00000337133; OTTHUMT00000337134; OTTHUMT00000337135; OTTHUMT00000337136; OTTHUMT00000337169; OTTHUMT00000337170; OTTHUMT00000337171; OTTHUMT00000337172	HGF	hepatocyte growth factor (hepapoietin A; scatter factor)	chr7	-	Multiple_Complex	81699006	81770438
TC0700011813.hg.1	BET1	Bet1 golgi vesicular membrane trafficking protein	chr7	Multiple_Complex	93962762	94004382	TC0700011813.hg.1	13.75	15.46	0.93	0.24	T	T	-3.28	2.03e-07	4.1e-05	7.81e-07	0.0001	T	NM_005868; ENST00000222547; ENST00000357520; ENST00000424151; ENST00000425626; ENST00000433727; ENST00000457139; ENST00000471446; BC000899; BC012595; OTTHUMT00000255181; OTTHUMT00000341548; OTTHUMT00000341556; OTTHUMT00000341557; OTTHUMT00000341558; OTTHUMT00000341559; OTTHUMT00000341560	BET1	Bet1 golgi vesicular membrane trafficking protein	chr7	-	Multiple_Complex	93962762	94004382	TC0700011813.hg.1	13.75	14.93	0.93	0.62	T	T	-2.27	0.0002	0.0302	7.81e-07	0.0001	T	NM_005868; ENST00000222547; ENST00000357520; ENST00000424151; ENST00000425626; ENST00000433727; ENST00000457139; ENST00000471446; BC000899; BC012595; OTTHUMT00000255181; OTTHUMT00000341548; OTTHUMT00000341556; OTTHUMT00000341557; OTTHUMT00000341558; OTTHUMT00000341559; OTTHUMT00000341560	BET1	Bet1 golgi vesicular membrane trafficking protein	chr7	-	Multiple_Complex	93962762	94004382
TC0700011865.hg.1	DLX5	distal-less homeobox 5	chr7	Multiple_Complex	97020390	97025097	TC0700011865.hg.1	8.76	10.26	0.25	0.51	T	T	-2.83	5.89e-07	8.9e-05	1.73e-06	0.0002	T	NM_005221; ENST00000222598; ENST00000486603; ENST00000493764; BC006226; OTTHUMT00000334371; OTTHUMT00000334372; OTTHUMT00000334827	DLX5	distal-less homeobox 5	chr7	-	Multiple_Complex	97020390	97025097	TC0700011865.hg.1	8.76	9.93	0.25	0.87	T	T	-2.25	0.0001	0.0253	1.73e-06	0.0002	T	NM_005221; ENST00000222598; ENST00000486603; ENST00000493764; BC006226; OTTHUMT00000334371; OTTHUMT00000334372; OTTHUMT00000334827	DLX5	distal-less homeobox 5	chr7	-	Multiple_Complex	97020390	97025097
TC0700012755.hg.1	KIAA1549	KIAA1549	chr7	Multiple_Complex	138831381	138981318	TC0700012755.hg.1	6.8	8.1	1.09	0.35	T	T	-2.48	0.0002	0.0068	4.41e-05	0.0025	T	NM_001164665; NM_020910; ENST00000422774; ENST00000440172; OTTHUMT00000347938; OTTHUMT00000348092	KIAA1549	KIAA1549	chr7	-	Multiple_Complex	138831381	138981318	TC0700012755.hg.1	6.8	8.61	1.09	0.72	T	T	-3.53	3.97e-05	0.0132	4.41e-05	0.0025	T	NM_001164665; NM_020910; ENST00000422774; ENST00000440172; OTTHUMT00000347938; OTTHUMT00000348092	KIAA1549	KIAA1549	chr7	-	Multiple_Complex	138831381	138981318
TC0700012867.hg.1	TRPV6	transient receptor potential cation channel, subfamily V, member 6	chr7	Multiple_Complex	142871203	142885762	TC0700012867.hg.1	14.7	16.31	2.08	0.32	T	T	-3.05	0.0005	0.0134	0.0003	0.0099	T	NM_018646; ENST00000359396; ENST00000431833; ENST00000436401; ENST00000463646; ENST00000474388; ENST00000485138; ENST00000489123; ENST00000615386; ENST00000619250; OTTHUMT00000347662; OTTHUMT00000347664; OTTHUMT00000347665; OTTHUMT00000347666; OTTHUMT00000347667; OTTHUMT00000347668; OTTHUMT00000347669; OTTHUMT00000347670	TRPV6	transient receptor potential cation channel, subfamily V, member 6	chr7	-	Multiple_Complex	142871203	142885762	TC0700012867.hg.1	14.7	16.51	2.08	0.56	T	T	-3.51	0.0004	0.0413	0.0003	0.0099	T	NM_018646; ENST00000359396; ENST00000431833; ENST00000436401; ENST00000463646; ENST00000474388; ENST00000485138; ENST00000489123; ENST00000615386; ENST00000619250; OTTHUMT00000347662; OTTHUMT00000347664; OTTHUMT00000347665; OTTHUMT00000347666; OTTHUMT00000347667; OTTHUMT00000347668; OTTHUMT00000347669; OTTHUMT00000347670	TRPV6	transient receptor potential cation channel, subfamily V, member 6	chr7	-	Multiple_Complex	142871203	142885762
TC0700013027.hg.1	RARRES2	retinoic acid receptor responder (tazarotene induced) 2	chr7	Multiple_Complex	150338317	150341674	TC0700013027.hg.1	11.38	9.54	1.2	1.01	T	T	3.59	1.92e-05	0.0012	6.58e-06	0.0006	T	NM_002889; ENST00000223271; ENST00000466675; ENST00000467793; ENST00000478771; ENST00000482669; BC000069; OTTHUMT00000350691; OTTHUMT00000350692; OTTHUMT00000350693; OTTHUMT00000350694; OTTHUMT00000350695	RARRES2	retinoic acid receptor responder (tazarotene induced) 2	chr7	-	Multiple_Complex	150338317	150341674	TC0700013027.hg.1	11.38	9.08	1.2	0.7	T	T	4.91	1.33e-05	0.0079	6.58e-06	0.0006	T	NM_002889; ENST00000223271; ENST00000466675; ENST00000467793; ENST00000478771; ENST00000482669; BC000069; OTTHUMT00000350691; OTTHUMT00000350692; OTTHUMT00000350693; OTTHUMT00000350694; OTTHUMT00000350695	RARRES2	retinoic acid receptor responder (tazarotene induced) 2	chr7	-	Multiple_Complex	150338317	150341674
TC0700013298.hg.1	muzeyby	Transcript Identified by AceView	chr7	Unassigned	158789266	158790186	TC0700013298.hg.1	5.27	6.47	0.5	0.84	T	T	-2.31	7.62e-05	0.0034	6.15e-05	0.0031	T	muzeyby.aAug10-unspliced	muzeyby	Transcript Identified by AceView	chr7	-	Unassigned	158789266	158790186	TC0700013298.hg.1	5.27	6.49	0.5	0.63	T	T	-2.33	0.0002	0.0267	6.15e-05	0.0031	T	muzeyby.aAug10-unspliced	muzeyby	Transcript Identified by AceView	chr7	-	Unassigned	158789266	158790186
TC0700013580.hg.1	CTB-167B5.2		chr7	NonCoding	88270892	88273750	TC0700013580.hg.1	7.91	9.21	1.34	0.75	T	T	-2.45	0.0011	0.0236	6.47e-06	0.0006	T	ENST00000585152.1	CTB-167B5.2		chr7	-	NonCoding	88270892	88273750	TC0700013580.hg.1	7.91	10.38	1.34	0.61	T	T	-5.52	1.55e-06	0.0028	6.47e-06	0.0006	T	ENST00000585152.1	CTB-167B5.2		chr7	-	NonCoding	88270892	88273750
TC0700013581.hg.1	STEAP4	STEAP family member 4	chr7	Coding	88276429	88306913	TC0700013581.hg.1	13.55	15.06	1.52	0.61	T	T	-2.86	0.0007	0.0163	6.46e-06	0.0006	T	NM_001205315; NM_001205316; NM_024636; ENST00000301959; ENST00000414498; BC020600; OTTHUMT00000332711; OTTHUMT00000332750	STEAP4	STEAP family member 4	chr7	-	Coding	88276429	88306913	TC0700013581.hg.1	13.55	15.88	1.52	0.3	T	T	-5.05	1.77e-06	0.003	6.46e-06	0.0006	T	NM_001205315; NM_001205316; NM_024636; ENST00000301959; ENST00000414498; BC020600; OTTHUMT00000332711; OTTHUMT00000332750	STEAP4	STEAP family member 4	chr7	-	Coding	88276429	88306913
TC0700013587.hg.1	SHFM1	split hand/foot malformation (ectrodactyly) type 1	chr7	Multiple_Complex	96621527	96709891	TC0700013587.hg.1	7.73	9.1	0.83	0.35	T	T	-2.58	2.45e-07	4.8e-05	5.56e-07	9.82e-05	T	NM_006304; BC032782; OTTHUMT00000319595; OTTHUMT00000319596; OTTHUMT00000319597; OTTHUMT00000319598; OTTHUMT00000319599; OTTHUMT00000319600; OTTHUMT00000334327; OTTHUMT00000334328; OTTHUMT00000471022; OTTHUMT00000473526; OTTHUMT00000473527; OTTHUMT00000473528; OTTHUMT00000473529; OTTHUMT00000479066; OTTHUMT00000479067	SHFM1	split hand/foot malformation (ectrodactyly) type 1	chr7	-	Multiple_Complex	96621527	96709891	TC0700013587.hg.1	7.73	9.02	0.83	0.55	T	T	-2.43	3.66e-05	0.0127	5.56e-07	9.82e-05	T	NM_006304; BC032782; OTTHUMT00000319595; OTTHUMT00000319596; OTTHUMT00000319597; OTTHUMT00000319598; OTTHUMT00000319599; OTTHUMT00000319600; OTTHUMT00000334327; OTTHUMT00000334328; OTTHUMT00000471022; OTTHUMT00000473526; OTTHUMT00000473527; OTTHUMT00000473528; OTTHUMT00000473529; OTTHUMT00000479066; OTTHUMT00000479067	SHFM1	split hand/foot malformation (ectrodactyly) type 1	chr7	-	Multiple_Complex	96621527	96709891
TC0800006434.hg.1	LOC105379715; AC144568.2	uncharacterized LOC105379715; novel transcript	chr8	NonCoding	72601	79775	TC0800006434.hg.1	8.4	9.68	1.32	1.34	T	T	-2.42	0.0009	0.0206	0.0004	0.0112	T	ENST00000518652; ENST00000522481; OTTHUMT00000376501; OTTHUMT00000376502; uc064jvp.1; uc064jvq.1	LOC105379715; AC144568.2	uncharacterized LOC105379715; novel transcript	chr8	+	NonCoding	72601	79775	TC0800006434.hg.1	8.4	10.35	1.32	1.08	T	T	-3.88	0.0003	0.0363	0.0004	0.0112	T	ENST00000518652; ENST00000522481; OTTHUMT00000376501; OTTHUMT00000376502; uc064jvp.1; uc064jvq.1	LOC105379715; AC144568.2	uncharacterized LOC105379715; novel transcript	chr8	+	NonCoding	72601	79775
TC0800006669.hg.1	LOC101929128; RP11-10A14.5	uncharacterized LOC101929128; novel transcript	chr8	NonCoding	9188278	9203119	TC0800006669.hg.1	10.02	11.19	0.65	0.44	T	T	-2.25	1.21e-05	0.0009	1.95e-05	0.0014	T	NR_125431; ENST00000417333; ENST00000512942; ENST00000523747; ENST00000417333.2; ENST00000512942.2; ENST00000523747.1; OTTHUMT00000374698; OTTHUMT00000374699; OTTHUMT00000374700; uc003wsp.2; uc064kdd.1; uc064kde.1	LOC101929128; RP11-10A14.5	uncharacterized LOC101929128; novel transcript	chr8	+	NonCoding	9188278	9203119	TC0800006669.hg.1	10.02	11.12	0.65	0.82	T	T	-2.14	0.0002	0.0293	1.95e-05	0.0014	T	NR_125431; ENST00000417333; ENST00000512942; ENST00000523747; ENST00000417333.2; ENST00000512942.2; ENST00000523747.1; OTTHUMT00000374698; OTTHUMT00000374699; OTTHUMT00000374700; uc003wsp.2; uc064kdd.1; uc064kde.1	LOC101929128; RP11-10A14.5	uncharacterized LOC101929128; novel transcript	chr8	+	NonCoding	9188278	9203119
TC0800006869.hg.1	SLC7A2	solute carrier family 7 (cationic amino acid transporter, y+ system), member 2	chr8	Multiple_Complex	17497088	17570573	TC0800006869.hg.1	11.04	12.88	2.29	0.46	T	T	-3.57	0.0024	0.0391	0.0003	0.0093	T	NM_001008539; NM_001164771; NM_003046; ENST00000004531; ENST00000398090; ENST00000470360; ENST00000494857; ENST00000522656; BC069648; BC104905; BC113661; BC143583; OTTHUMT00000253367; OTTHUMT00000253368; OTTHUMT00000375242	SLC7A2	solute carrier family 7 (cationic amino acid transporter, y+ system), member 2	chr8	+	Multiple_Complex	17497088	17570573	TC0800006869.hg.1	11.04	13.51	2.29	0.57	T	T	-5.54	0.0001	0.023	0.0003	0.0093	T	NM_001008539; NM_001164771; NM_003046; ENST00000004531; ENST00000398090; ENST00000470360; ENST00000494857; ENST00000522656; BC069648; BC104905; BC113661; BC143583; OTTHUMT00000253367; OTTHUMT00000253368; OTTHUMT00000375242	SLC7A2	solute carrier family 7 (cationic amino acid transporter, y+ system), member 2	chr8	+	Multiple_Complex	17497088	17570573
TC0800006975.hg.1	BMP1	bone morphogenetic protein 1	chr8	Multiple_Complex	22164736	22212327	TC0800006975.hg.1	7.03	8.11	0.79	0.64	T	T	-2.11	0.0002	0.0076	1.96e-05	0.0014	T	NM_001199; NM_006129; NR_033403; NR_033404; ENST00000306349; ENST00000306385; ENST00000354870; ENST00000397814; ENST00000471755; ENST00000483364; ENST00000517324; ENST00000518656; ENST00000518913; ENST00000520626; ENST00000520970; ENST00000520982; ENST00000521385; ENST00000521521; ENST00000522332; ENST00000523457; ENST00000523749; ENST00000523849; BC136679; BC142953; OTTHUMT00000214995; OTTHUMT00000215004; OTTHUMT00000257527; OTTHUMT00000375374; OTTHUMT00000375375; OTTHUMT00000375376; OTTHUMT00000375377; OTTHUMT00000375378; OTTHUMT00000375379; OTTHUMT00000375380; OTTHUMT00000375382; OTTHUMT00000375383; OTTHUMT00000375384; OTTHUMT00000375385; OTTHUMT00000375386; OTTHUMT00000375387	BMP1	bone morphogenetic protein 1	chr8	+	Multiple_Complex	22164736	22212327	TC0800006975.hg.1	7.03	8.43	0.79	0.75	T	T	-2.64	1.12e-05	0.0074	1.96e-05	0.0014	T	NM_001199; NM_006129; NR_033403; NR_033404; ENST00000306349; ENST00000306385; ENST00000354870; ENST00000397814; ENST00000471755; ENST00000483364; ENST00000517324; ENST00000518656; ENST00000518913; ENST00000520626; ENST00000520970; ENST00000520982; ENST00000521385; ENST00000521521; ENST00000522332; ENST00000523457; ENST00000523749; ENST00000523849; BC136679; BC142953; OTTHUMT00000214995; OTTHUMT00000215004; OTTHUMT00000257527; OTTHUMT00000375374; OTTHUMT00000375375; OTTHUMT00000375376; OTTHUMT00000375377; OTTHUMT00000375378; OTTHUMT00000375379; OTTHUMT00000375380; OTTHUMT00000375382; OTTHUMT00000375383; OTTHUMT00000375384; OTTHUMT00000375385; OTTHUMT00000375386; OTTHUMT00000375387	BMP1	bone morphogenetic protein 1	chr8	+	Multiple_Complex	22164736	22212327
TC0800007311.hg.1	ADGRA2	adhesion G protein-coupled receptor A2	chr8	Multiple_Complex	37784191	37844896	TC0800007311.hg.1	12.63	11.56	0.45	0.47	T	T	2.1	2.57e-06	0.0003	1.41e-06	0.0002	T	NM_032777; ENST00000315215; ENST00000412232; ENST00000428068; BC146774	ADGRA2	adhesion G protein-coupled receptor A2	chr8	+	Multiple_Complex	37784191	37844896	TC0800007311.hg.1	12.63	11.57	0.45	0.58	T	T	2.08	6.9e-06	0.006	1.41e-06	0.0002	T	NM_032777; ENST00000315215; ENST00000412232; ENST00000428068; BC146774	ADGRA2	adhesion G protein-coupled receptor A2	chr8	+	Multiple_Complex	37784191	37844896
TC0800007934.hg.1	MSC-AS1	MSC antisense RNA 1	chr8	Multiple_Complex	71828167	72118393	TC0800007934.hg.1	8.24	6.92	1.17	0.46	T	T	2.5	7.35e-05	0.0033	8.86e-05	0.0041	T	NR_033651; NR_033652; ENST00000457356; ENST00000512290; ENST00000518700; ENST00000518916; ENST00000519068; ENST00000519751; ENST00000521467; ENST00000522519; ENST00000523133; ENST00000524152	MSC-AS1	MSC antisense RNA 1	chr8	+	Multiple_Complex	71828167	72118393	TC0800007934.hg.1	8.24	6.98	1.17	0.49	T	T	2.4	0.0004	0.039	8.86e-05	0.0041	T	NR_033651; NR_033652; ENST00000457356; ENST00000512290; ENST00000518700; ENST00000518916; ENST00000519068; ENST00000519751; ENST00000521467; ENST00000522519; ENST00000523133; ENST00000524152	MSC-AS1	MSC antisense RNA 1	chr8	+	Multiple_Complex	71828167	72118393
TC0800008321.hg.1	LAPTM4B	lysosomal protein transmembrane 4 beta	chr8	Multiple_Complex	97775057	97853013	TC0800008321.hg.1	6.28	5.12	0.82	0.42	T	T	2.24	0.0001	0.0045	8.6e-05	0.004	T	NM_018407; ENST00000445593; ENST00000517924; ENST00000521545; ENST00000619747; BC014129; BC031021; BC038117; OTTHUMT00000380014; OTTHUMT00000380015; OTTHUMT00000380016	LAPTM4B	lysosomal protein transmembrane 4 beta	chr8	+	Multiple_Complex	97775057	97853013	TC0800008321.hg.1	6.28	5.24	0.82	0.43	T	T	2.06	0.0002	0.0293	8.6e-05	0.004	T	NM_018407; ENST00000445593; ENST00000517924; ENST00000521545; ENST00000619747; BC014129; BC031021; BC038117; OTTHUMT00000380014; OTTHUMT00000380015; OTTHUMT00000380016	LAPTM4B	lysosomal protein transmembrane 4 beta	chr8	+	Multiple_Complex	97775057	97853013
TC0800008679.hg.1	COL14A1	collagen, type XIV, alpha 1	chr8	Multiple_Complex	120059780	120372036	TC0800008679.hg.1	13.87	11.73	0.94	1.27	T	T	4.41	3.69e-07	6.43e-05	1.29e-06	0.0002	T	NM_021110; ENST00000247781; ENST00000297848; ENST00000309791; ENST00000432943; ENST00000434620; ENST00000440844; ENST00000498051; ENST00000523142; ENST00000537875; BC140893; OTTHUMT00000313657; OTTHUMT00000313658; OTTHUMT00000313659; OTTHUMT00000313660; OTTHUMT00000313661; OTTHUMT00000381518; OTTHUMT00000381519	COL14A1	collagen, type XIV, alpha 1	chr8	+	Multiple_Complex	120059780	120372036	TC0800008679.hg.1	13.87	12.07	0.94	0.62	T	T	3.48	0.0002	0.0296	1.29e-06	0.0002	T	NM_021110; ENST00000247781; ENST00000297848; ENST00000309791; ENST00000432943; ENST00000434620; ENST00000440844; ENST00000498051; ENST00000523142; ENST00000537875; BC140893; OTTHUMT00000313657; OTTHUMT00000313658; OTTHUMT00000313659; OTTHUMT00000313660; OTTHUMT00000313661; OTTHUMT00000381518; OTTHUMT00000381519	COL14A1	collagen, type XIV, alpha 1	chr8	+	Multiple_Complex	120059780	120372036
TC0800009732.hg.1	RP11-349F21.1		chr8	Pseudogene	17596312	17596378	TC0800009732.hg.1	4.88	3.71	0.53	0.18	T	T	2.26	1.58e-08	6.18e-06	1.43e-08	6.65e-06	T	ENST00000610471	RP11-349F21.1		chr8	-	Pseudogene	17596312	17596378	TC0800009732.hg.1	4.88	3.79	0.53	0.35	T	T	2.14	4.48e-07	0.0016	1.43e-08	6.65e-06	T	ENST00000610471	RP11-349F21.1		chr8	-	Pseudogene	17596312	17596378
TC0800009891.hg.1	STC1	stanniocalcin 1	chr8	Multiple_Complex	23841913	23854807	TC0800009891.hg.1	15.17	11.96	2.38	1.46	T	T	9.24	0.0023	0.0386	0.0005	0.0137	T	NM_003155; ENST00000290271; ENST00000524323; BC029044; OTTHUMT00000215143; OTTHUMT00000376073	STC1	stanniocalcin 1	chr8	-	Multiple_Complex	23841913	23854807	TC0800009891.hg.1	15.17	11.28	2.38	0.93	T	T	14.85	0.0003	0.0324	0.0005	0.0137	T	NM_003155; ENST00000290271; ENST00000524323; BC029044; OTTHUMT00000215143; OTTHUMT00000376073	STC1	stanniocalcin 1	chr8	-	Multiple_Complex	23841913	23854807
TC0800010002.hg.1	DUSP4	dual specificity phosphatase 4	chr8	Multiple_Complex	29333062	29350750	TC0800010002.hg.1	9.98	12.01	1.86	0.46	T	T	-4.09	9.71e-05	0.0041	5.83e-05	0.003	T	NM_001394; NM_057158; ENST00000240100; ENST00000240101; BC002671; BC014565; OTTHUMT00000257249; OTTHUMT00000257250	DUSP4	dual specificity phosphatase 4	chr8	-	Multiple_Complex	29333062	29350750	TC0800010002.hg.1	9.98	11.9	1.86	0.78	T	T	-3.79	0.0001	0.0226	5.83e-05	0.003	T	NM_001394; NM_057158; ENST00000240100; ENST00000240101; BC002671; BC014565; OTTHUMT00000257249; OTTHUMT00000257250	DUSP4	dual specificity phosphatase 4	chr8	-	Multiple_Complex	29333062	29350750
TC0800010382.hg.1	SNAI2	snail family zinc finger 2	chr8	Coding	48917681	48921740	TC0800010382.hg.1	11.25	10.19	0.8	0.94	T	T	2.09	0.0017	0.0316	1.07e-06	0.0002	T	NM_003068; ENST00000020945; ENST00000396822; BC014890; BC015895; OTTHUMT00000313873	SNAI2	snail family zinc finger 2	chr8	-	Coding	48917681	48921740	TC0800010382.hg.1	11.25	8.68	0.8	0.8	T	T	5.96	2.01e-07	0.001	1.07e-06	0.0002	T	NM_003068; ENST00000020945; ENST00000396822; BC014890; BC015895; OTTHUMT00000313873	SNAI2	snail family zinc finger 2	chr8	-	Coding	48917681	48921740
TC0800010678.hg.1	CRH	corticotropin releasing hormone	chr8	Coding	66176377	66178725	TC0800010678.hg.1	11.68	14.47	2.33	1.72	T	T	-6.91	0.0004	0.0123	9.6e-05	0.0043	T	NM_000756; ENST00000276571; BC002599; BC011031; OTTHUMT00000378926	CRH	corticotropin releasing hormone	chr8	-	Coding	66176377	66178725	TC0800010678.hg.1	11.68	14.79	2.33	0.87	T	T	-8.64	7.06e-05	0.0181	9.6e-05	0.0043	T	NM_000756; ENST00000276571; BC002599; BC011031; OTTHUMT00000378926	CRH	corticotropin releasing hormone	chr8	-	Coding	66176377	66178725
TC0800011086.hg.1	RUNX1T1	runt-related transcription factor 1; translocated to, 1 (cyclin D-related)	chr8	Multiple_Complex	91954967	92103286	TC0800011086.hg.1	8.44	7.4	0.6	0.4	T	T	2.06	0.0001	0.0055	5.21e-07	9.44e-05	T	NM_001198625; NM_001198626; NM_001198627; NM_001198628; NM_001198629; NM_001198630; NM_001198631; NM_001198632; NM_001198633; NM_001198634; NM_001198679; NM_004349; NM_175634; NM_175635; NM_175636; ENST00000265814; ENST00000360348; ENST00000396218; ENST00000422361; ENST00000436581; ENST00000517493; ENST00000517792; ENST00000517919; ENST00000518256; ENST00000518317; ENST00000518361; ENST00000518449; ENST00000518823; ENST00000518832; ENST00000518844; ENST00000518954; ENST00000518992; ENST00000519061; ENST00000519422; ENST00000519577; ENST00000519847; ENST00000520047; ENST00000520172; ENST00000520428; ENST00000520556; ENST00000520583; ENST00000520724; ENST00000520974; ENST00000520978; ENST00000521054; ENST00000521078; ENST00000521319; ENST00000521375; ENST00000521553; ENST00000521733; ENST00000521751; ENST00000521897; ENST00000521902; ENST00000522065; ENST00000522163; ENST00000522316; ENST00000522467; ENST00000522860; ENST00000523168; ENST00000523290; ENST00000523629; ENST00000524215; ENST00000613302; ENST00000613886; ENST00000614812; ENST00000615601; ENST00000617740; BC005850; BC067078; OTTHUMT00000377043; OTTHUMT00000377044; OTTHUMT00000377045; OTTHUMT00000377046; OTTHUMT00000377047; OTTHUMT00000377048; OTTHUMT00000377117; OTTHUMT00000377118; OTTHUMT00000377119; OTTHUMT00000377120; OTTHUMT00000377121; OTTHUMT00000377122; OTTHUMT00000377123; OTTHUMT00000377346; OTTHUMT00000377347; OTTHUMT00000377348; OTTHUMT00000377349; OTTHUMT00000377350; OTTHUMT00000377351; OTTHUMT00000377352; OTTHUMT00000377353; OTTHUMT00000377354; OTTHUMT00000377355; OTTHUMT00000377356; OTTHUMT00000377357; OTTHUMT00000377358; OTTHUMT00000377359; OTTHUMT00000377360; OTTHUMT00000377361; OTTHUMT00000377362; OTTHUMT00000377363; OTTHUMT00000377364; OTTHUMT00000377365; OTTHUMT00000377366; OTTHUMT00000377367; OTTHUMT00000377368; OTTHUMT00000377369; OTTHUMT00000377370; OTTHUMT00000377371; OTTHUMT00000377372; OTTHUMT00000377373; OTTHUMT00000377503; OTTHUMT00000377504; OTTHUMT00000377505; OTTHUMT00000377506; uc010mam.3; uc022axp.1; uc022axq.1; uc022axr.1; uc022axs.1; uc022axt.1; uc022axu.1	RUNX1T1	runt-related transcription factor 1; translocated to, 1 (cyclin D-related)	chr8	-	Multiple_Complex	91954967	92103286	TC0800011086.hg.1	8.44	6.8	0.6	0.64	T	T	3.13	1.4e-07	0.001	5.21e-07	9.44e-05	T	NM_001198625; NM_001198626; NM_001198627; NM_001198628; NM_001198629; NM_001198630; NM_001198631; NM_001198632; NM_001198633; NM_001198634; NM_001198679; NM_004349; NM_175634; NM_175635; NM_175636; ENST00000265814; ENST00000360348; ENST00000396218; ENST00000422361; ENST00000436581; ENST00000517493; ENST00000517792; ENST00000517919; ENST00000518256; ENST00000518317; ENST00000518361; ENST00000518449; ENST00000518823; ENST00000518832; ENST00000518844; ENST00000518954; ENST00000518992; ENST00000519061; ENST00000519422; ENST00000519577; ENST00000519847; ENST00000520047; ENST00000520172; ENST00000520428; ENST00000520556; ENST00000520583; ENST00000520724; ENST00000520974; ENST00000520978; ENST00000521054; ENST00000521078; ENST00000521319; ENST00000521375; ENST00000521553; ENST00000521733; ENST00000521751; ENST00000521897; ENST00000521902; ENST00000522065; ENST00000522163; ENST00000522316; ENST00000522467; ENST00000522860; ENST00000523168; ENST00000523290; ENST00000523629; ENST00000524215; ENST00000613302; ENST00000613886; ENST00000614812; ENST00000615601; ENST00000617740; BC005850; BC067078; OTTHUMT00000377043; OTTHUMT00000377044; OTTHUMT00000377045; OTTHUMT00000377046; OTTHUMT00000377047; OTTHUMT00000377048; OTTHUMT00000377117; OTTHUMT00000377118; OTTHUMT00000377119; OTTHUMT00000377120; OTTHUMT00000377121; OTTHUMT00000377122; OTTHUMT00000377123; OTTHUMT00000377346; OTTHUMT00000377347; OTTHUMT00000377348; OTTHUMT00000377349; OTTHUMT00000377350; OTTHUMT00000377351; OTTHUMT00000377352; OTTHUMT00000377353; OTTHUMT00000377354; OTTHUMT00000377355; OTTHUMT00000377356; OTTHUMT00000377357; OTTHUMT00000377358; OTTHUMT00000377359; OTTHUMT00000377360; OTTHUMT00000377361; OTTHUMT00000377362; OTTHUMT00000377363; OTTHUMT00000377364; OTTHUMT00000377365; OTTHUMT00000377366; OTTHUMT00000377367; OTTHUMT00000377368; OTTHUMT00000377369; OTTHUMT00000377370; OTTHUMT00000377371; OTTHUMT00000377372; OTTHUMT00000377373; OTTHUMT00000377503; OTTHUMT00000377504; OTTHUMT00000377505; OTTHUMT00000377506; uc010mam.3; uc022axp.1; uc022axq.1; uc022axr.1; uc022axs.1; uc022axt.1; uc022axu.1	RUNX1T1	runt-related transcription factor 1; translocated to, 1 (cyclin D-related)	chr8	-	Multiple_Complex	91954967	92103286
TC0800011090.hg.1	nyvorbu	Transcript Identified by AceView	chr8	Coding	92091430	92092268	TC0800011090.hg.1	6.14	4.77	0.75	0.67	T	T	2.59	1.34e-05	0.0009	2.51e-05	0.0016	T	nyvorbu.aAug10-unspliced	nyvorbu	Transcript Identified by AceView	chr8	-	Coding	92091430	92092268	TC0800011090.hg.1	6.14	5	0.75	0.61	T	T	2.21	0.0003	0.0363	2.51e-05	0.0016	T	nyvorbu.aAug10-unspliced	nyvorbu	Transcript Identified by AceView	chr8	-	Coding	92091430	92092268
TC0800011307.hg.1	snoU13	Small nucleolar RNA U13 [Source:RFAM;Acc:RF01210]	chr8	Small_RNA	101847256	101847360	TC0800011307.hg.1	11.05	9.42	0.88	0.42	T	T	3.11	1.86e-08	6.9e-06	8.31e-08	2.45e-05	T	uc064pfh.1	snoU13	Small nucleolar RNA U13 [Source:RFAM;Acc:RF01210]	chr8	-	Small_RNA	101847256	101847360	TC0800011307.hg.1	11.05	10.01	0.88	0.45	T	T	2.06	9.88e-05	0.0212	8.31e-08	2.45e-05	T	uc064pfh.1	snoU13	Small nucleolar RNA U13 [Source:RFAM;Acc:RF01210]	chr8	-	Small_RNA	101847256	101847360
TC0800011452.hg.1	RSPO2	R-spondin 2	chr8	Coding	107899316	108083685	TC0800011452.hg.1	7.58	5.83	1.63	0.59	T	T	3.36	0.0005	0.0136	0.0002	0.0063	T	NM_001282863; NM_178565; ENST00000276659; ENST00000517781; ENST00000517939; ENST00000520026; ENST00000521502; ENST00000521757; ENST00000521956; ENST00000522333; BC027938; BC036554; OTTHUMT00000380828; OTTHUMT00000380829; OTTHUMT00000380830; OTTHUMT00000380831; OTTHUMT00000380832; OTTHUMT00000380833; OTTHUMT00000380834; OTTHUMT00000380835; uc003ymr.3	RSPO2	R-spondin 2	chr8	-	Coding	107899316	108083685	TC0800011452.hg.1	7.58	5.27	1.63	0.92	T	T	4.95	0.0001	0.0248	0.0002	0.0063	T	NM_001282863; NM_178565; ENST00000276659; ENST00000517781; ENST00000517939; ENST00000520026; ENST00000521502; ENST00000521757; ENST00000521956; ENST00000522333; BC027938; BC036554; OTTHUMT00000380828; OTTHUMT00000380829; OTTHUMT00000380830; OTTHUMT00000380831; OTTHUMT00000380832; OTTHUMT00000380833; OTTHUMT00000380834; OTTHUMT00000380835; uc003ymr.3	RSPO2	R-spondin 2	chr8	-	Coding	107899316	108083685
TC0900006559.hg.1	CD274	CD274 molecule	chr9	Multiple_Complex	5450503	5470567	TC0900006559.hg.1	11.17	12.61	1.53	0.6	T	T	-2.71	0.0016	0.0298	0.0003	0.0105	T	NM_001267706; NM_014143; NR_052005; ENST00000381573; ENST00000381577; ENST00000474218; ENST00000492923; ENST00000498261; BC069381; BC074984; BC113734; BC113736; OTTHUMT00000051631; OTTHUMT00000051632; OTTHUMT00000051633; OTTHUMT00000207346	CD274	CD274 molecule	chr9	+	Multiple_Complex	5450503	5470567	TC0900006559.hg.1	11.17	13.11	1.53	1.06	T	T	-3.83	0.0002	0.0283	0.0003	0.0105	T	NM_001267706; NM_014143; NR_052005; ENST00000381573; ENST00000381577; ENST00000474218; ENST00000492923; ENST00000498261; BC069381; BC074984; BC113734; BC113736; OTTHUMT00000051631; OTTHUMT00000051632; OTTHUMT00000051633; OTTHUMT00000207346	CD274	CD274 molecule	chr9	+	Multiple_Complex	5450503	5470567
TC0900007877.hg.1	GADD45G	growth arrest and DNA-damage-inducible, gamma	chr9	Multiple_Complex	89605012	89606555	TC0900007877.hg.1	10.88	12.28	1.19	1.08	T	T	-2.64	9.14e-05	0.0039	0.0001	0.0054	T	NM_006705; ENST00000252506; ENST00000375769; ENST00000494726; BC000465; BC019325; OTTHUMT00000053000; OTTHUMT00000053001; OTTHUMT00000053002	GADD45G	growth arrest and DNA-damage-inducible, gamma	chr9	+	Multiple_Complex	89605012	89606555	TC0900007877.hg.1	10.88	11.99	1.19	0.51	T	T	-2.15	0.0006	0.0499	0.0001	0.0054	T	NM_006705; ENST00000252506; ENST00000375769; ENST00000494726; BC000465; BC019325; OTTHUMT00000053000; OTTHUMT00000053001; OTTHUMT00000053002	GADD45G	growth arrest and DNA-damage-inducible, gamma	chr9	+	Multiple_Complex	89605012	89606555
TC0900008542.hg.1	RP11-787B4.2	putative novel transcript	chr9	NonCoding	116012361	116012965	TC0900008542.hg.1	6.93	9.15	1.4	0.62	T	T	-4.66	1.08e-06	0.0001	9.98e-07	0.0002	T	ENST00000416507.1; OTTHUMT00000053796; uc064vhf.1	RP11-787B4.2	putative novel transcript	chr9	+	NonCoding	116012361	116012965	TC0900008542.hg.1	6.93	8.85	1.4	0.97	T	T	-3.78	1.07e-05	0.0074	9.98e-07	0.0002	T	ENST00000416507.1; OTTHUMT00000053796; uc064vhf.1	RP11-787B4.2	putative novel transcript	chr9	+	NonCoding	116012361	116012965
TC0900008546.hg.1	snarvaby	Transcript Identified by AceView	chr9	Unassigned	116155480	116156585	TC0900008546.hg.1	8.64	9.97	1.7	0.94	T	T	-2.52	0.0026	0.0412	0.0008	0.0189	T	snarvaby.aAug10-unspliced	snarvaby	Transcript Identified by AceView	chr9	+	Unassigned	116155480	116156585	TC0900008546.hg.1	8.64	10.38	1.7	1.2	T	T	-3.36	0.0005	0.0445	0.0008	0.0189	T	snarvaby.aAug10-unspliced	snarvaby	Transcript Identified by AceView	chr9	+	Unassigned	116155480	116156585
TC0900008555.hg.1	sporshee	Transcript Identified by AceView	chr9	Unassigned	116272327	116274112	TC0900008555.hg.1	9.12	11.35	2.15	0.7	T	T	-4.69	9.2e-05	0.0039	8.86e-05	0.0041	T	sporshee.aAug10-unspliced	sporshee	Transcript Identified by AceView	chr9	+	Unassigned	116272327	116274112	TC0900008555.hg.1	9.12	11.24	2.15	0.94	T	T	-4.35	0.0003	0.0331	8.86e-05	0.0041	T	sporshee.aAug10-unspliced	sporshee	Transcript Identified by AceView	chr9	+	Unassigned	116272327	116274112
TC0900008558.hg.1	zarsorby	Transcript Identified by AceView	chr9	Coding	116285361	116285827	TC0900008558.hg.1	5.53	7.05	1.64	0.93	T	T	-2.87	0.0014	0.0277	0.0007	0.0174	T	zarsorby.aAug10-unspliced	zarsorby	Transcript Identified by AceView	chr9	+	Coding	116285361	116285827	TC0900008558.hg.1	5.53	7.38	1.64	1	T	T	-3.62	0.0006	0.0499	0.0007	0.0174	T	zarsorby.aAug10-unspliced	zarsorby	Transcript Identified by AceView	chr9	+	Coding	116285361	116285827
TC0900008566.hg.1	stoyshee	Transcript Identified by AceView	chr9	Coding	116368700	116369513	TC0900008566.hg.1	8.2	11.56	2.88	0.93	T	T	-10.25	6.44e-05	0.003	7.16e-05	0.0035	T	stoyshee.aAug10-unspliced	stoyshee	Transcript Identified by AceView	chr9	+	Coding	116368700	116369513	TC0900008566.hg.1	8.2	11.45	2.88	1.33	T	T	-9.53	0.0003	0.0339	7.16e-05	0.0035	T	stoyshee.aAug10-unspliced	stoyshee	Transcript Identified by AceView	chr9	+	Coding	116368700	116369513
TC0900008923.hg.1	sloyswee	Transcript Identified by AceView	chr9	Unassigned	129500062	129500912	TC0900008923.hg.1	6.01	7.26	0.62	0.59	T	T	-2.36	1.74e-05	0.0011	2.21e-05	0.0015	T	sloyswee.aAug10-unspliced	sloyswee	Transcript Identified by AceView	chr9	+	Unassigned	129500062	129500912	TC0900008923.hg.1	6.01	7.19	0.62	0.78	T	T	-2.26	0.0001	0.0254	2.21e-05	0.0015	T	sloyswee.aAug10-unspliced	sloyswee	Transcript Identified by AceView	chr9	+	Unassigned	129500062	129500912
TC0900009127.hg.1	COL5A1	collagen, type V, alpha 1	chr9	Multiple_Complex	134641774	134844843	TC0900009127.hg.1	13.72	11.46	0.97	0.69	T	T	4.81	1.9e-07	3.9e-05	2.82e-07	6.03e-05	T	NM_000093; NM_001278074; ENST00000371817; ENST00000371820; ENST00000460264; ENST00000463925; ENST00000464187; ENST00000465877; ENST00000469093; ENST00000618395; OTTHUMT00000054954; OTTHUMT00000054955; OTTHUMT00000054956; OTTHUMT00000054957; OTTHUMT00000313611; OTTHUMT00000313612; OTTHUMT00000313613	COL5A1	collagen, type V, alpha 1	chr9	+	Multiple_Complex	134641774	134844843	TC0900009127.hg.1	13.72	11.6	0.97	0.9	T	T	4.36	9.43e-06	0.0069	2.82e-07	6.03e-05	T	NM_000093; NM_001278074; ENST00000371817; ENST00000371820; ENST00000460264; ENST00000463925; ENST00000464187; ENST00000465877; ENST00000469093; ENST00000618395; OTTHUMT00000054954; OTTHUMT00000054955; OTTHUMT00000054956; OTTHUMT00000054957; OTTHUMT00000313611; OTTHUMT00000313612; OTTHUMT00000313613	COL5A1	collagen, type V, alpha 1	chr9	+	Multiple_Complex	134641774	134844843
TC0900009520.hg.1	PTPRD	protein tyrosine phosphatase, receptor type, D	chr9	Multiple_Complex	8314246	10612723	TC0900009520.hg.1	11.29	9.6	0.8	0.55	T	T	3.24	6.92e-09	3.49e-06	1.8e-09	1.39e-06	T	NM_001040712; NM_001171025; NM_002839; NM_130391; NM_130392; NM_130393; ENST00000355233; ENST00000356435; ENST00000381196; ENST00000397606; ENST00000397611; ENST00000397617; ENST00000463477; ENST00000471274; ENST00000477552; ENST00000481079; ENST00000486161; ENST00000488774; ENST00000537002; ENST00000540109; BC106713; BC106714; BC106715; BC106716; OTTHUMT00000055393; OTTHUMT00000055395; OTTHUMT00000055396; OTTHUMT00000055397; OTTHUMT00000055398; OTTHUMT00000355536; OTTHUMT00000355537; OTTHUMT00000355538; uc003zkt.1	PTPRD	protein tyrosine phosphatase, receptor type, D	chr9	-	Multiple_Complex	8314246	10612723	TC0900009520.hg.1	11.29	9.57	0.8	0.39	T	T	3.3	1.66e-08	0.0005	1.8e-09	1.39e-06	T	NM_001040712; NM_001171025; NM_002839; NM_130391; NM_130392; NM_130393; ENST00000355233; ENST00000356435; ENST00000381196; ENST00000397606; ENST00000397611; ENST00000397617; ENST00000463477; ENST00000471274; ENST00000477552; ENST00000481079; ENST00000486161; ENST00000488774; ENST00000537002; ENST00000540109; BC106713; BC106714; BC106715; BC106716; OTTHUMT00000055393; OTTHUMT00000055395; OTTHUMT00000055396; OTTHUMT00000055397; OTTHUMT00000055398; OTTHUMT00000355536; OTTHUMT00000355537; OTTHUMT00000355538; uc003zkt.1	PTPRD	protein tyrosine phosphatase, receptor type, D	chr9	-	Multiple_Complex	8314246	10612723
TC0900009606.hg.1	BNC2	basonuclin 2	chr9	Multiple_Complex	16409503	16870843	TC0900009606.hg.1	11.11	9.55	1.15	0.75	T	T	2.96	1.72e-05	0.0011	1.2e-05	0.0009	T	NM_017637; ENST00000380666; ENST00000380667; ENST00000380672; ENST00000411752; ENST00000418777; ENST00000468187; ENST00000471301; ENST00000484726; ENST00000486514; ENST00000545497; ENST00000603313; ENST00000603713; ENST00000613349; ENST00000617779; OTTHUMT00000051781; OTTHUMT00000051782; OTTHUMT00000051783; OTTHUMT00000051786; OTTHUMT00000207395; OTTHUMT00000216901; OTTHUMT00000216902; OTTHUMT00000218575; OTTHUMT00000468883; OTTHUMT00000468884; OTTHUMT00000476395; OTTHUMT00000476396; OTTHUMT00000476397	BNC2	basonuclin 2	chr9	-	Multiple_Complex	16409503	16870843	TC0900009606.hg.1	11.11	9.35	1.15	0.52	T	T	3.38	4.39e-05	0.0138	1.2e-05	0.0009	T	NM_017637; ENST00000380666; ENST00000380667; ENST00000380672; ENST00000411752; ENST00000418777; ENST00000468187; ENST00000471301; ENST00000484726; ENST00000486514; ENST00000545497; ENST00000603313; ENST00000603713; ENST00000613349; ENST00000617779; OTTHUMT00000051781; OTTHUMT00000051782; OTTHUMT00000051783; OTTHUMT00000051786; OTTHUMT00000207395; OTTHUMT00000216901; OTTHUMT00000216902; OTTHUMT00000218575; OTTHUMT00000468883; OTTHUMT00000468884; OTTHUMT00000476395; OTTHUMT00000476396; OTTHUMT00000476397	BNC2	basonuclin 2	chr9	-	Multiple_Complex	16409503	16870843
TC0900009848.hg.1	basoby	Transcript Identified by AceView	chr9	Coding	33125242	33125776	TC0900009848.hg.1	6.54	8.87	1.45	0.59	T	T	-5.03	1.36e-06	0.0002	4.83e-06	0.0005	T	basoby.aAug10-unspliced	basoby	Transcript Identified by AceView	chr9	-	Coding	33125242	33125776	TC0900009848.hg.1	6.54	8.26	1.45	0.96	T	T	-3.27	0.0005	0.0467	4.83e-06	0.0005	T	basoby.aAug10-unspliced	basoby	Transcript Identified by AceView	chr9	-	Coding	33125242	33125776
TC0900009905.hg.1	CNTFR	ciliary neurotrophic factor receptor	chr9	Multiple_Complex	34551432	34590140	TC0900009905.hg.1	8.78	6.63	1.65	1.05	T	T	4.42	0.0001	0.0043	1.3e-06	0.0002	T	NM_001207011; NM_001842; NM_147164; ENST00000351266; ENST00000378980; ENST00000417345; ENST00000610543; BC001492; OTTHUMT00000052176; OTTHUMT00000052177; OTTHUMT00000052178; uc003zup.2	CNTFR	ciliary neurotrophic factor receptor	chr9	-	Multiple_Complex	34551432	34590140	TC0900009905.hg.1	8.78	5.34	1.65	0.93	T	T	10.86	4.72e-07	0.0016	1.3e-06	0.0002	T	NM_001207011; NM_001842; NM_147164; ENST00000351266; ENST00000378980; ENST00000417345; ENST00000610543; BC001492; OTTHUMT00000052176; OTTHUMT00000052177; OTTHUMT00000052178; uc003zup.2	CNTFR	ciliary neurotrophic factor receptor	chr9	-	Multiple_Complex	34551432	34590140
TC0900010462.hg.1	RFK	riboflavin kinase	chr9	Multiple_Complex	76385517	76394528	TC0900010462.hg.1	9	10.11	0.45	0.72	T	T	-2.17	2.44e-05	0.0015	4.53e-05	0.0025	T	NM_018339; ENST00000376736; ENST00000472900; ENST00000476087; ENST00000479197; ENST00000483155; ENST00000490113; BC007069; OTTHUMT00000052720; OTTHUMT00000052721; OTTHUMT00000356692; OTTHUMT00000356693; OTTHUMT00000356694; OTTHUMT00000356695	RFK	riboflavin kinase	chr9	-	Multiple_Complex	76385517	76394528	TC0900010462.hg.1	9	10.05	0.45	0.61	T	T	-2.08	0.0004	0.0438	4.53e-05	0.0025	T	NM_018339; ENST00000376736; ENST00000472900; ENST00000476087; ENST00000479197; ENST00000483155; ENST00000490113; BC007069; OTTHUMT00000052720; OTTHUMT00000052721; OTTHUMT00000356692; OTTHUMT00000356693; OTTHUMT00000356694; OTTHUMT00000356695	RFK	riboflavin kinase	chr9	-	Multiple_Complex	76385517	76394528
TC0900011316.hg.1	feeshor	Transcript Identified by AceView	chr9	Unassigned	115865101	115865713	TC0900011316.hg.1	8.81	11.05	1.96	0.88	T	T	-4.7	2.19e-05	0.0014	2.96e-05	0.0018	T	feeshor.aAug10-unspliced	feeshor	Transcript Identified by AceView	chr9	-	Unassigned	115865101	115865713	TC0900011316.hg.1	8.81	10.92	1.96	0.68	T	T	-4.31	0.0002	0.0292	2.96e-05	0.0018	T	feeshor.aAug10-unspliced	feeshor	Transcript Identified by AceView	chr9	-	Unassigned	115865101	115865713
TC0900011319.hg.1	fershor	Transcript Identified by AceView	chr9	Unassigned	115912579	115913621	TC0900011319.hg.1	7.24	9.9	2.15	0.89	T	T	-6.33	1.21e-05	0.0009	1.06e-05	0.0009	T	fershor.aAug10-unspliced	fershor	Transcript Identified by AceView	chr9	-	Unassigned	115912579	115913621	TC0900011319.hg.1	7.24	9.78	2.15	0.62	T	T	-5.81	5.29e-05	0.0152	1.06e-05	0.0009	T	fershor.aAug10-unspliced	fershor	Transcript Identified by AceView	chr9	-	Unassigned	115912579	115913621
TC0900011565.hg.1	ANGPTL2	angiopoietin like 2	chr9	Multiple_Complex	127087332	127122883	TC0900011565.hg.1	10.25	8.83	1.21	0.83	T	T	2.67	0.0014	0.0268	6.31e-05	0.0032	T	NM_012098; ENST00000373417; ENST00000373425; ENST00000470194; ENST00000491991; BC012368; OTTHUMT00000054129; OTTHUMT00000054130; OTTHUMT00000054131; OTTHUMT00000054132	ANGPTL2	angiopoietin like 2	chr9	-	Multiple_Complex	127087332	127122883	TC0900011565.hg.1	10.25	8.14	1.21	0.82	T	T	4.29	2.21e-05	0.0102	6.31e-05	0.0032	T	NM_012098; ENST00000373417; ENST00000373425; ENST00000470194; ENST00000491991; BC012368; OTTHUMT00000054129; OTTHUMT00000054130; OTTHUMT00000054131; OTTHUMT00000054132	ANGPTL2	angiopoietin like 2	chr9	-	Multiple_Complex	127087332	127122883
TC0900012197.hg.1	PTGDS	prostaglandin D2 synthase 21kDa (brain)	chr9	Multiple_Complex	136977504	136981742	TC0900012197.hg.1	8.66	6.6	1.3	0.91	T	T	4.18	2.51e-05	0.0015	3.38e-05	0.002	T	NM_000954; ENST00000371623; ENST00000371625; ENST00000444903; ENST00000446677; ENST00000457950; ENST00000460340; ENST00000462514; ENST00000492068; BC005939; OTTHUMT00000055188; OTTHUMT00000055190; OTTHUMT00000055191; OTTHUMT00000055192; OTTHUMT00000055193; OTTHUMT00000055194; OTTHUMT00000055195; OTTHUMT00000055197	PTGDS	prostaglandin D2 synthase 21kDa (brain)	chr9	+	Multiple_Complex	136977504	136981742	TC0900012197.hg.1	8.66	6.44	1.3	1.08	T	T	4.66	0.0002	0.0302	3.38e-05	0.002	T	NM_000954; ENST00000371623; ENST00000371625; ENST00000444903; ENST00000446677; ENST00000457950; ENST00000460340; ENST00000462514; ENST00000492068; BC005939; OTTHUMT00000055188; OTTHUMT00000055190; OTTHUMT00000055191; OTTHUMT00000055192; OTTHUMT00000055193; OTTHUMT00000055194; OTTHUMT00000055195; OTTHUMT00000055197	PTGDS	prostaglandin D2 synthase 21kDa (brain)	chr9	+	Multiple_Complex	136977504	136981742
TC0X00006651.hg.1	EGFL6	EGF-like-domain, multiple 6	chrX	Multiple_Complex	13569575	13633575	TC0X00006651.hg.1	15.8	14.54	0.65	0.41	T	T	2.39	5.68e-06	0.0005	1.03e-07	2.88e-05	T	NM_001167890; NM_015507; ENST00000361306; ENST00000380602; ENST00000473826; BC038587; OTTHUMT00000055799; OTTHUMT00000055800; OTTHUMT00000055801	EGFL6	EGF-like-domain, multiple 6	chrX	+	Multiple_Complex	13569575	13633575	TC0X00006651.hg.1	15.8	14.28	0.65	0.69	T	T	2.86	6.24e-08	0.0009	1.03e-07	2.88e-05	T	NM_001167890; NM_015507; ENST00000361306; ENST00000380602; ENST00000473826; BC038587; OTTHUMT00000055799; OTTHUMT00000055800; OTTHUMT00000055801	EGFL6	EGF-like-domain, multiple 6	chrX	+	Multiple_Complex	13569575	13633575
TC0X00006708.hg.1	snoU13	Small nucleolar RNA U13 [Source:RFAM;Acc:RF01210]	chrX	Small_RNA	17357930	17358033	TC0X00006708.hg.1	8.02	6.97	0.6	0.39	T	T	2.07	1.35e-06	0.0002	1.86e-06	0.0002	T	uc064yep.1	snoU13	Small nucleolar RNA U13 [Source:RFAM;Acc:RF01210]	chrX	+	Small_RNA	17357930	17358033	TC0X00006708.hg.1	8.02	7	0.6	0.51	T	T	2.02	3.07e-05	0.0116	1.86e-06	0.0002	T	uc064yep.1	snoU13	Small nucleolar RNA U13 [Source:RFAM;Acc:RF01210]	chrX	+	Small_RNA	17357930	17358033
TC0X00007053.hg.1	MAOA	monoamine oxidase A	chrX	Multiple_Complex	43654907	43746824	TC0X00007053.hg.1	13.85	15.76	1.68	0.37	T	T	-3.73	2.72e-05	0.0016	4.3e-05	0.0024	T	NM_000240; NM_001270458; ENST00000338702; ENST00000490604; ENST00000497485; ENST00000542639; BC008064; BC044787; OTTHUMT00000056300; OTTHUMT00000056301; OTTHUMT00000056302	MAOA	monoamine oxidase A	chrX	+	Multiple_Complex	43654907	43746824	TC0X00007053.hg.1	13.85	15.43	1.68	0.48	T	T	-2.97	0.0003	0.0375	4.3e-05	0.0024	T	NM_000240; NM_001270458; ENST00000338702; ENST00000490604; ENST00000497485; ENST00000542639; BC008064; BC044787; OTTHUMT00000056300; OTTHUMT00000056301; OTTHUMT00000056302	MAOA	monoamine oxidase A	chrX	+	Multiple_Complex	43654907	43746824
TC0X00008198.hg.1	PLS3	plastin 3	chrX	Multiple_Complex	115560850	115650861	TC0X00008198.hg.1	11.71	10.44	0.56	0.44	T	T	2.4	6.15e-08	1.72e-05	4.69e-08	1.57e-05	T	NM_001136025; NM_001172335; NM_001282337; NM_001282338; NM_005032; ENST00000289290; ENST00000355899; ENST00000420625; ENST00000466150; ENST00000473026; ENST00000481823; ENST00000489283; ENST00000497870; ENST00000539310; ENST00000626746; BC039049; BC056898; OTTHUMT00000057976; OTTHUMT00000057977; OTTHUMT00000356067; OTTHUMT00000356068; OTTHUMT00000356232; OTTHUMT00000356233; OTTHUMT00000356234; OTTHUMT00000487774	PLS3	plastin 3	chrX	+	Multiple_Complex	115560850	115650861	TC0X00008198.hg.1	11.71	10.68	0.56	0.49	T	T	2.04	8.45e-07	0.002	4.69e-08	1.57e-05	T	NM_001136025; NM_001172335; NM_001282337; NM_001282338; NM_005032; ENST00000289290; ENST00000355899; ENST00000420625; ENST00000466150; ENST00000473026; ENST00000481823; ENST00000489283; ENST00000497870; ENST00000539310; ENST00000626746; BC039049; BC056898; OTTHUMT00000057976; OTTHUMT00000057977; OTTHUMT00000356067; OTTHUMT00000356068; OTTHUMT00000356232; OTTHUMT00000356233; OTTHUMT00000356234; OTTHUMT00000487774	PLS3	plastin 3	chrX	+	Multiple_Complex	115560850	115650861
TC0X00008724.hg.1	HMGB3	high mobility group box 3	chrX	Multiple_Complex	150980508	150990775	TC0X00008724.hg.1	13.29	14.42	0.97	0.44	T	T	-2.19	4.01e-05	0.0021	1.42e-06	0.0002	T	NM_001301228; NM_001301229; NM_001301231; NM_005342; ENST00000325307; ENST00000419110; ENST00000430118; ENST00000448905; ENST00000455596; BC070482; OTTHUMT00000060867; OTTHUMT00000060868; OTTHUMT00000060869; OTTHUMT00000060870	HMGB3	high mobility group box 3	chrX	+	Multiple_Complex	150980508	150990775	TC0X00008724.hg.1	13.29	14.82	0.97	0.36	T	T	-2.9	8.07e-07	0.002	1.42e-06	0.0002	T	NM_001301228; NM_001301229; NM_001301231; NM_005342; ENST00000325307; ENST00000419110; ENST00000430118; ENST00000448905; ENST00000455596; BC070482; OTTHUMT00000060867; OTTHUMT00000060868; OTTHUMT00000060869; OTTHUMT00000060870	HMGB3	high mobility group box 3	chrX	+	Multiple_Complex	150980508	150990775
TC0X00009139.hg.1	AP1S2	adaptor-related protein complex 1 sigma 2 subunit	chrX	Multiple_Complex	15825806	15855014	TC0X00009139.hg.1	12.27	10.31	0.71	0.47	T	T	3.89	3.36e-10	3.28e-07	1.16e-09	9.96e-07	T	NM_001272071; NM_003916; ENST00000329235; ENST00000380291; ENST00000450644; ENST00000452376; ENST00000479184; ENST00000545766; BC001117; BC071867; OTTHUMT00000055893; OTTHUMT00000055894; OTTHUMT00000055895; OTTHUMT00000055896; OTTHUMT00000055897	AP1S2	adaptor-related protein complex 1 sigma 2 subunit	chrX	-	Multiple_Complex	15825806	15855014	TC0X00009139.hg.1	12.27	10.84	0.71	0.53	T	T	2.7	1.81e-06	0.003	1.16e-09	9.96e-07	T	NM_001272071; NM_003916; ENST00000329235; ENST00000380291; ENST00000450644; ENST00000452376; ENST00000479184; ENST00000545766; BC001117; BC071867; OTTHUMT00000055893; OTTHUMT00000055894; OTTHUMT00000055895; OTTHUMT00000055896; OTTHUMT00000055897	AP1S2	adaptor-related protein complex 1 sigma 2 subunit	chrX	-	Multiple_Complex	15825806	15855014
TC0X00009462.hg.1	CASK	calcium/calmodulin-dependent serine protein kinase (MAGUK family)	chrX	Multiple_Complex	41514934	41923463	TC0X00009462.hg.1	8.99	7.7	0.69	0.42	T	T	2.43	3.7e-05	0.002	1.85e-05	0.0013	T	NM_001126054; NM_001126055; NM_003688; ENST00000378154; ENST00000378158; ENST00000378163; ENST00000378166; ENST00000378168; ENST00000378179; ENST00000421587; ENST00000442742; ENST00000468986; ENST00000469265; ENST00000472704; ENST00000477823; ENST00000486402; BC117311; BC143454; BC143456; OTTHUMT00000056279; OTTHUMT00000056280; OTTHUMT00000056281; OTTHUMT00000056282; OTTHUMT00000056283; OTTHUMT00000056284; OTTHUMT00000056285; OTTHUMT00000056286; OTTHUMT00000056287; OTTHUMT00000056288; OTTHUMT00000056289; OTTHUMT00000056290; OTTHUMT00000379057	CASK	calcium/calmodulin-dependent serine protein kinase (MAGUK family)	chrX	-	Multiple_Complex	41514934	41923463	TC0X00009462.hg.1	8.99	7.58	0.69	0.36	T	T	2.66	4.17e-05	0.0135	1.85e-05	0.0013	T	NM_001126054; NM_001126055; NM_003688; ENST00000378154; ENST00000378158; ENST00000378163; ENST00000378166; ENST00000378168; ENST00000378179; ENST00000421587; ENST00000442742; ENST00000468986; ENST00000469265; ENST00000472704; ENST00000477823; ENST00000486402; BC117311; BC143454; BC143456; OTTHUMT00000056279; OTTHUMT00000056280; OTTHUMT00000056281; OTTHUMT00000056282; OTTHUMT00000056283; OTTHUMT00000056284; OTTHUMT00000056285; OTTHUMT00000056286; OTTHUMT00000056287; OTTHUMT00000056288; OTTHUMT00000056289; OTTHUMT00000056290; OTTHUMT00000379057	CASK	calcium/calmodulin-dependent serine protein kinase (MAGUK family)	chrX	-	Multiple_Complex	41514934	41923463
TC0X00009737.hg.1	FAM156A	family with sequence similarity 156, member A	chrX	Multiple_Complex	52926402	52995472	TC0X00009737.hg.1	12.16	13.38	1.01	0.65	T	T	-2.33	0.0009	0.0207	0.0002	0.006	T	NM_001242489; NM_001242490; NM_001242491; NM_001242492; NM_001242493; NM_001242494; NM_001242495; NM_001242496; NM_001242497; NM_014138; BC067819; OTTHUMT00000056705; OTTHUMT00000056709; OTTHUMT00000056710; OTTHUMT00000056711; OTTHUMT00000056712; OTTHUMT00000056713; OTTHUMT00000056714; OTTHUMT00000056715; OTTHUMT00000056716; OTTHUMT00000361050; OTTHUMT00000361052; OTTHUMT00000361053; OTTHUMT00000361054; OTTHUMT00000361055; OTTHUMT00000361056; OTTHUMT00000361059; OTTHUMT00000361060; OTTHUMT00000477782; OTTHUMT00000477783; OTTHUMT00000477784	FAM156A	family with sequence similarity 156, member A	chrX	-	Multiple_Complex	52926402	52995472	TC0X00009737.hg.1	12.16	13.48	1.01	0.78	T	T	-2.51	8.51e-05	0.0198	0.0002	0.006	T	NM_001242489; NM_001242490; NM_001242491; NM_001242492; NM_001242493; NM_001242494; NM_001242495; NM_001242496; NM_001242497; NM_014138; BC067819; OTTHUMT00000056705; OTTHUMT00000056709; OTTHUMT00000056710; OTTHUMT00000056711; OTTHUMT00000056712; OTTHUMT00000056713; OTTHUMT00000056714; OTTHUMT00000056715; OTTHUMT00000056716; OTTHUMT00000361050; OTTHUMT00000361052; OTTHUMT00000361053; OTTHUMT00000361054; OTTHUMT00000361055; OTTHUMT00000361056; OTTHUMT00000361059; OTTHUMT00000361060; OTTHUMT00000477782; OTTHUMT00000477783; OTTHUMT00000477784	FAM156A	family with sequence similarity 156, member A	chrX	-	Multiple_Complex	52926402	52995472
TC0X00009939.hg.1	fawvar; tawva	Transcript Identified by AceView	chrX	Multiple_Complex	69079186	69083834	TC0X00009939.hg.1	5.38	7.18	1	1.22	T	T	-3.48	3.51e-05	0.0019	3.39e-05	0.002	T	fawvar.aAug10-unspliced; tawva.aAug10-unspliced	fawvar; tawva	Transcript Identified by AceView	chrX	-	Multiple_Complex	69079186	69083834	TC0X00009939.hg.1	5.38	7.25	1	0.81	T	T	-3.65	0.0001	0.0242	3.39e-05	0.002	T	fawvar.aAug10-unspliced; tawva.aAug10-unspliced	fawvar; tawva	Transcript Identified by AceView	chrX	-	Multiple_Complex	69079186	69083834
TC0X00010341.hg.1	XKRX	X-linked Kx blood group related, X-linked	chrX	Multiple_Complex	100913442	100929433	TC0X00010341.hg.1	7.39	8.83	1.43	0.66	T	T	-2.73	0.0016	0.0305	0.0005	0.0141	T	NM_212559; ENST00000372956; ENST00000468904; BC137010; BC137011; OTTHUMT00000057501; OTTHUMT00000354553	XKRX	X-linked Kx blood group related, X-linked	chrX	-	Multiple_Complex	100913442	100929433	TC0X00010341.hg.1	7.39	9.13	1.43	0.83	T	T	-3.35	0.0003	0.0379	0.0005	0.0141	T	NM_212559; ENST00000372956; ENST00000468904; BC137010; BC137011; OTTHUMT00000057501; OTTHUMT00000354553	XKRX	X-linked Kx blood group related, X-linked	chrX	-	Multiple_Complex	100913442	100929433
TC0X00010515.hg.1	CAPN6	calpain 6	chrX	Coding	111245099	111270546	TC0X00010515.hg.1	14.53	17.28	1.94	0.32	T	T	-6.72	1.54e-06	0.0002	1.42e-06	0.0002	T	NM_014289; ENST00000324068; BC000730; OTTHUMT00000057922	CAPN6	calpain 6	chrX	-	Coding	111245099	111270546	TC0X00010515.hg.1	14.53	17.05	1.94	0.45	T	T	-5.72	1.36e-05	0.0079	1.42e-06	0.0002	T	NM_014289; ENST00000324068; BC000730; OTTHUMT00000057922	CAPN6	calpain 6	chrX	-	Coding	111245099	111270546
TC0X00010926.hg.1	MAP7D3	MAP7 domain containing 3	chrX	Multiple_Complex	136213220	136256482	TC0X00010926.hg.1	10.99	12.65	0.8	0.28	T	T	-3.15	2.88e-09	1.81e-06	6.31e-09	3.72e-06	T	NM_001173516; NM_001173517; NM_024597; ENST00000316077; ENST00000370660; ENST00000370661; ENST00000370663; ENST00000471510; ENST00000477124; ENST00000489788; ENST00000495432; OTTHUMT00000058487; OTTHUMT00000058488; OTTHUMT00000058489; OTTHUMT00000058490; OTTHUMT00000313965; OTTHUMT00000313966; OTTHUMT00000313967	MAP7D3	MAP7 domain containing 3	chrX	-	Multiple_Complex	136213220	136256482	TC0X00010926.hg.1	10.99	12.37	0.8	0.4	T	T	-2.6	1.49e-06	0.0027	6.31e-09	3.72e-06	T	NM_001173516; NM_001173517; NM_024597; ENST00000316077; ENST00000370660; ENST00000370661; ENST00000370663; ENST00000471510; ENST00000477124; ENST00000489788; ENST00000495432; OTTHUMT00000058487; OTTHUMT00000058488; OTTHUMT00000058489; OTTHUMT00000058490; OTTHUMT00000313965; OTTHUMT00000313966; OTTHUMT00000313967	MAP7D3	MAP7 domain containing 3	chrX	-	Multiple_Complex	136213220	136256482
TC0X00011102.hg.1	CD99L2	CD99 molecule-like 2	chrX	Multiple_Complex	150766336	150898816	TC0X00011102.hg.1	11.05	12.85	1.07	0.52	T	T	-3.47	6.37e-06	0.0005	1.72e-06	0.0002	T	NM_001184808; NM_001242614; NM_031462; NM_134445; NM_134446; ENST00000346693; ENST00000355149; ENST00000370377; ENST00000418547; ENST00000437787; ENST00000466436; ENST00000491877; ENST00000613030; BC025729; BC030536; OTTHUMT00000061199; OTTHUMT00000061200; OTTHUMT00000061201; OTTHUMT00000061202; OTTHUMT00000354651	CD99L2	CD99 molecule-like 2	chrX	-	Multiple_Complex	150766336	150898816	TC0X00011102.hg.1	11.05	12.88	1.07	0.39	T	T	-3.54	3.84e-06	0.0045	1.72e-06	0.0002	T	NM_001184808; NM_001242614; NM_031462; NM_134445; NM_134446; ENST00000346693; ENST00000355149; ENST00000370377; ENST00000418547; ENST00000437787; ENST00000466436; ENST00000491877; ENST00000613030; BC025729; BC030536; OTTHUMT00000061199; OTTHUMT00000061200; OTTHUMT00000061201; OTTHUMT00000061202; OTTHUMT00000354651	CD99L2	CD99 molecule-like 2	chrX	-	Multiple_Complex	150766336	150898816
TC1000007461.hg.1	RASSF4	Ras association (RalGDS/AF-6) domain family member 4	chr10	Multiple_Complex	44959407	44995891	TC1000007461.hg.1	8.69	7.54	0.68	0.6	T	T	2.21	3.02e-05	0.0017	4.77e-05	0.0026	T	NM_032023; ENST00000340258; ENST00000427758; ENST00000428466; ENST00000462822; ENST00000465735; ENST00000471808; ENST00000471941; ENST00000472561; ENST00000483709; ENST00000484477; ENST00000489171; ENST00000493490; BC032593; OTTHUMT00000047745; OTTHUMT00000047746; OTTHUMT00000047747; OTTHUMT00000047748; OTTHUMT00000047749; OTTHUMT00000047750; OTTHUMT00000047751; OTTHUMT00000047752; OTTHUMT00000047753; OTTHUMT00000047754; OTTHUMT00000047755; OTTHUMT00000092439	RASSF4	Ras association (RalGDS/AF-6) domain family member 4	chr10	+	Multiple_Complex	44959407	44995891	TC1000007461.hg.1	8.69	7.35	0.68	0.63	T	T	2.52	0.0004	0.0388	4.77e-05	0.0026	T	NM_032023; ENST00000340258; ENST00000427758; ENST00000428466; ENST00000462822; ENST00000465735; ENST00000471808; ENST00000471941; ENST00000472561; ENST00000483709; ENST00000484477; ENST00000489171; ENST00000493490; BC032593; OTTHUMT00000047745; OTTHUMT00000047746; OTTHUMT00000047747; OTTHUMT00000047748; OTTHUMT00000047749; OTTHUMT00000047750; OTTHUMT00000047751; OTTHUMT00000047752; OTTHUMT00000047753; OTTHUMT00000047754; OTTHUMT00000047755; OTTHUMT00000092439	RASSF4	Ras association (RalGDS/AF-6) domain family member 4	chr10	+	Multiple_Complex	44959407	44995891
TC1000007714.hg.1	PHYHIPL	phytanoyl-CoA 2-hydroxylase interacting protein-like	chr10	Multiple_Complex	59176588	59247774	TC1000007714.hg.1	9.21	11.07	2.02	0.34	T	T	-3.64	0.0003	0.0085	0.0001	0.0051	T	NM_001143774; NM_032439; ENST00000373878; ENST00000373880; ENST00000472199; ENST00000486074; BC011268; OTTHUMT00000048156; OTTHUMT00000048157; OTTHUMT00000048158; OTTHUMT00000048159	PHYHIPL	phytanoyl-CoA 2-hydroxylase interacting protein-like	chr10	+	Multiple_Complex	59176588	59247774	TC1000007714.hg.1	9.21	11.25	2.02	0.48	T	T	-4.12	0.0001	0.0253	0.0001	0.0051	T	NM_001143774; NM_032439; ENST00000373878; ENST00000373880; ENST00000472199; ENST00000486074; BC011268; OTTHUMT00000048156; OTTHUMT00000048157; OTTHUMT00000048158; OTTHUMT00000048159	PHYHIPL	phytanoyl-CoA 2-hydroxylase interacting protein-like	chr10	+	Multiple_Complex	59176588	59247774
TC1000007715.hg.1	shorgleybu	Transcript Identified by AceView	chr10	Coding	59251279	59251944	TC1000007715.hg.1	6.25	8.53	2.09	0.74	T	T	-4.86	0.0001	0.0052	0.0001	0.0054	T	shorgleybu.aAug10-unspliced	shorgleybu	Transcript Identified by AceView	chr10	+	Coding	59251279	59251944	TC1000007715.hg.1	6.25	8.62	2.09	0.67	T	T	-5.18	0.0003	0.0382	0.0001	0.0054	T	shorgleybu.aAug10-unspliced	shorgleybu	Transcript Identified by AceView	chr10	+	Coding	59251279	59251944
TC1000008749.hg.1	SFXN2	sideroflexin 2	chr10	Multiple_Complex	102714538	102743492	TC1000008749.hg.1	9.02	7.52	0.66	0.34	T	T	2.82	1.65e-08	6.4e-06	3.43e-08	1.26e-05	T	NM_178858; ENST00000369893; ENST00000459894; ENST00000480358; ENST00000602287; ENST00000602439; ENST00000602544; ENST00000602647; ENST00000602660; ENST00000602670; ENST00000602764; ENST00000602785; ENST00000602831; ENST00000602868; BC022091; OTTHUMT00000050096; OTTHUMT00000050097; OTTHUMT00000467455; OTTHUMT00000467456; OTTHUMT00000467457; OTTHUMT00000467458; OTTHUMT00000467459; OTTHUMT00000467460; OTTHUMT00000467461; OTTHUMT00000467462; OTTHUMT00000467463; OTTHUMT00000467464; OTTHUMT00000467465	SFXN2	sideroflexin 2	chr10	+	Multiple_Complex	102714538	102743492	TC1000008749.hg.1	9.02	7.85	0.66	0.48	T	T	2.25	4.32e-06	0.0047	3.43e-08	1.26e-05	T	NM_178858; ENST00000369893; ENST00000459894; ENST00000480358; ENST00000602287; ENST00000602439; ENST00000602544; ENST00000602647; ENST00000602660; ENST00000602670; ENST00000602764; ENST00000602785; ENST00000602831; ENST00000602868; BC022091; OTTHUMT00000050096; OTTHUMT00000050097; OTTHUMT00000467455; OTTHUMT00000467456; OTTHUMT00000467457; OTTHUMT00000467458; OTTHUMT00000467459; OTTHUMT00000467460; OTTHUMT00000467461; OTTHUMT00000467462; OTTHUMT00000467463; OTTHUMT00000467464; OTTHUMT00000467465	SFXN2	sideroflexin 2	chr10	+	Multiple_Complex	102714538	102743492
TC1000009149.hg.1	PLEKHA1	pleckstrin homology domain containing, family A (phosphoinositide binding specific) member 1	chr10	Multiple_Complex	122374578	122442602	TC1000009149.hg.1	12.97	14.25	0.53	0.43	T	T	-2.44	1.4e-07	3.08e-05	1.86e-07	4.5e-05	T	NM_001001974; NM_001195608; NM_021622; ENST00000368988; ENST00000368989; ENST00000368990; ENST00000392799; ENST00000433307; ENST00000463663; ENST00000481451; ENST00000494222; BC001136; BC042458; OTTHUMT00000050783; OTTHUMT00000050787; OTTHUMT00000050788; OTTHUMT00000050789; OTTHUMT00000050790; OTTHUMT00000109728	PLEKHA1	pleckstrin homology domain containing, family A (phosphoinositide binding specific) member 1	chr10	+	Multiple_Complex	122374578	122442602	TC1000009149.hg.1	12.97	14.15	0.53	0.23	T	T	-2.28	5.74e-06	0.0055	1.86e-07	4.5e-05	T	NM_001001974; NM_001195608; NM_021622; ENST00000368988; ENST00000368989; ENST00000368990; ENST00000392799; ENST00000433307; ENST00000463663; ENST00000481451; ENST00000494222; BC001136; BC042458; OTTHUMT00000050783; OTTHUMT00000050787; OTTHUMT00000050788; OTTHUMT00000050789; OTTHUMT00000050790; OTTHUMT00000109728	PLEKHA1	pleckstrin homology domain containing, family A (phosphoinositide binding specific) member 1	chr10	+	Multiple_Complex	122374578	122442602
TC1000009152.hg.1	HTRA1	HtrA serine peptidase 1	chr10	Multiple_Complex	122461525	122514908	TC1000009152.hg.1	12.86	15.66	1.76	1.09	T	T	-6.96	1.64e-06	0.0002	1.27e-06	0.0002	T	NM_002775; ENST00000368984; ENST00000420892; OTTHUMT00000050802; OTTHUMT00000128327; uc001lgj.2	HTRA1	HtrA serine peptidase 1	chr10	+	Multiple_Complex	122461525	122514908	TC1000009152.hg.1	12.86	15.95	1.76	0.98	T	T	-8.48	9.95e-06	0.0071	1.27e-06	0.0002	T	NM_002775; ENST00000368984; ENST00000420892; OTTHUMT00000050802; OTTHUMT00000128327; uc001lgj.2	HTRA1	HtrA serine peptidase 1	chr10	+	Multiple_Complex	122461525	122514908
TC1000010727.hg.1	ANK3	ankyrin 3, node of Ranvier (ankyrin G)	chr10	Multiple_Complex	60026298	60733526	TC1000010727.hg.1	16.14	17.73	2.01	0.18	T	T	-3.02	0.0003	0.0095	0.0003	0.0088	T	NM_001149; NM_001204403; NM_001204404; NM_020987; ENST00000280772; ENST00000355288; ENST00000373815; ENST00000373820; ENST00000373827; ENST00000459732; ENST00000460468; ENST00000465749; ENST00000467420; ENST00000469721; ENST00000474360; ENST00000480699; ENST00000486349; ENST00000489505; ENST00000502769; ENST00000503366; ENST00000503925; ENST00000506635; ENST00000508449; ENST00000510382; ENST00000511043; ENST00000513049; ENST00000514197; ENST00000610321; ENST00000610901; ENST00000612776; ENST00000613207; ENST00000616444; ENST00000617800; ENST00000618080; ENST00000618374; ENST00000621739; ENST00000622427; OTTHUMT00000048195; OTTHUMT00000048196; OTTHUMT00000048197; OTTHUMT00000048198; OTTHUMT00000048199; OTTHUMT00000048200; OTTHUMT00000048201; OTTHUMT00000048203; OTTHUMT00000048204; OTTHUMT00000048205; OTTHUMT00000048206; OTTHUMT00000048207; OTTHUMT00000048208; OTTHUMT00000048209; OTTHUMT00000359117; OTTHUMT00000359118; OTTHUMT00000359307; OTTHUMT00000359308; OTTHUMT00000359309; OTTHUMT00000359310; OTTHUMT00000359311; OTTHUMT00000359312; OTTHUMT00000359313; OTTHUMT00000359314; OTTHUMT00000476372; OTTHUMT00000476373; OTTHUMT00000476374; OTTHUMT00000476375; OTTHUMT00000476376; OTTHUMT00000476377; OTTHUMT00000476378; OTTHUMT00000476379	ANK3	ankyrin 3, node of Ranvier (ankyrin G)	chr10	-	Multiple_Complex	60026298	60733526	TC1000010727.hg.1	16.14	17.71	2.01	0.3	T	T	-2.96	0.0005	0.0459	0.0003	0.0088	T	NM_001149; NM_001204403; NM_001204404; NM_020987; ENST00000280772; ENST00000355288; ENST00000373815; ENST00000373820; ENST00000373827; ENST00000459732; ENST00000460468; ENST00000465749; ENST00000467420; ENST00000469721; ENST00000474360; ENST00000480699; ENST00000486349; ENST00000489505; ENST00000502769; ENST00000503366; ENST00000503925; ENST00000506635; ENST00000508449; ENST00000510382; ENST00000511043; ENST00000513049; ENST00000514197; ENST00000610321; ENST00000610901; ENST00000612776; ENST00000613207; ENST00000616444; ENST00000617800; ENST00000618080; ENST00000618374; ENST00000621739; ENST00000622427; OTTHUMT00000048195; OTTHUMT00000048196; OTTHUMT00000048197; OTTHUMT00000048198; OTTHUMT00000048199; OTTHUMT00000048200; OTTHUMT00000048201; OTTHUMT00000048203; OTTHUMT00000048204; OTTHUMT00000048205; OTTHUMT00000048206; OTTHUMT00000048207; OTTHUMT00000048208; OTTHUMT00000048209; OTTHUMT00000359117; OTTHUMT00000359118; OTTHUMT00000359307; OTTHUMT00000359308; OTTHUMT00000359309; OTTHUMT00000359310; OTTHUMT00000359311; OTTHUMT00000359312; OTTHUMT00000359313; OTTHUMT00000359314; OTTHUMT00000476372; OTTHUMT00000476373; OTTHUMT00000476374; OTTHUMT00000476375; OTTHUMT00000476376; OTTHUMT00000476377; OTTHUMT00000476378; OTTHUMT00000476379	ANK3	ankyrin 3, node of Ranvier (ankyrin G)	chr10	-	Multiple_Complex	60026298	60733526
TC1000012482.hg.1	ENTPD1	ectonucleoside triphosphate diphosphohydrolase 1	chr10	Multiple_Complex	95711779	95877266	TC1000012482.hg.1	13.94	15.12	1.26	0.33	T	T	-2.26	0.0004	0.0111	4.81e-05	0.0026	T	NM_001098175; NM_001164178; NM_001164179; NM_001164181; NM_001164182; NM_001164183; NM_001312654; NM_001776; ENST00000371203; ENST00000371205; ENST00000371206; ENST00000371207; ENST00000422161; ENST00000453258; ENST00000461927; ENST00000483213; ENST00000490659; ENST00000494070; ENST00000539125; ENST00000543964; BC047664; OTTHUMT00000049559; OTTHUMT00000049560; OTTHUMT00000049561; OTTHUMT00000049563; OTTHUMT00000049564; OTTHUMT00000049566; OTTHUMT00000049568; OTTHUMT00000049569; uc009xva.3; uc010qoj.2; uc010qok.2; uc010qon.2	ENTPD1	ectonucleoside triphosphate diphosphohydrolase 1	chr10	+	Multiple_Complex	95711779	95877266	TC1000012482.hg.1	13.94	15.51	1.26	0.5	T	T	-2.96	2.89e-05	0.0114	4.81e-05	0.0026	T	NM_001098175; NM_001164178; NM_001164179; NM_001164181; NM_001164182; NM_001164183; NM_001312654; NM_001776; ENST00000371203; ENST00000371205; ENST00000371206; ENST00000371207; ENST00000422161; ENST00000453258; ENST00000461927; ENST00000483213; ENST00000490659; ENST00000494070; ENST00000539125; ENST00000543964; BC047664; OTTHUMT00000049559; OTTHUMT00000049560; OTTHUMT00000049561; OTTHUMT00000049563; OTTHUMT00000049564; OTTHUMT00000049566; OTTHUMT00000049568; OTTHUMT00000049569; uc009xva.3; uc010qoj.2; uc010qok.2; uc010qon.2	ENTPD1	ectonucleoside triphosphate diphosphohydrolase 1	chr10	+	Multiple_Complex	95711779	95877266
TC1000012575.hg.1	ATAD1	ATPase family, AAA domain containing 1	chr10	Multiple_Complex	87751512	87818160	TC1000012575.hg.1	12.27	13.35	0.74	0.32	T	T	-2.11	1.69e-05	0.0011	1.75e-05	0.0013	T	NM_032810; ENST00000308448; ENST00000328142; BC073998; OTTHUMT00000049235; OTTHUMT00000049236	ATAD1	ATPase family, AAA domain containing 1	chr10	-	Multiple_Complex	87751512	87818160	TC1000012575.hg.1	12.27	13.42	0.74	0.61	T	T	-2.22	9.54e-05	0.0209	1.75e-05	0.0013	T	NM_032810; ENST00000308448; ENST00000328142; BC073998; OTTHUMT00000049235; OTTHUMT00000049236	ATAD1	ATPase family, AAA domain containing 1	chr10	-	Multiple_Complex	87751512	87818160
TC1100006911.hg.1	SPON1	spondin 1, extracellular matrix protein	chr11	Multiple_Complex	13962367	14268133	TC1100006911.hg.1	7.42	5.93	0.78	0.63	T	T	2.8	1.88e-06	0.0002	1.85e-06	0.0002	T	NM_006108; ENST00000576479; ENST00000591785; BC136513; BC136563; OTTHUMT00000456656; OTTHUMT00000456657	SPON1	spondin 1, extracellular matrix protein	chr11	+	Multiple_Complex	13962367	14268133	TC1100006911.hg.1	7.42	5.95	0.78	0.42	T	T	2.77	1.81e-05	0.0091	1.85e-06	0.0002	T	NM_006108; ENST00000576479; ENST00000591785; BC136513; BC136563; OTTHUMT00000456656; OTTHUMT00000456657	SPON1	spondin 1, extracellular matrix protein	chr11	+	Multiple_Complex	13962367	14268133
TC1100007257.hg.1	CAT	catalase	chr11	Multiple_Complex	34438925	34472062	TC1100007257.hg.1	10.47	9.23	0.89	0.7	T	T	2.36	0.0001	0.0053	7.52e-05	0.0036	T	NM_001752; ENST00000241052; ENST00000525707; ENST00000528104; ENST00000530343; ENST00000534710; BC110398; BC112217; BC112219; OTTHUMT00000103197; OTTHUMT00000389840; OTTHUMT00000389841; OTTHUMT00000389842; OTTHUMT00000389843	CAT	catalase	chr11	+	Multiple_Complex	34438925	34472062	TC1100007257.hg.1	10.47	9.2	0.89	0.26	T	T	2.41	0.0001	0.0231	7.52e-05	0.0036	T	NM_001752; ENST00000241052; ENST00000525707; ENST00000528104; ENST00000530343; ENST00000534710; BC110398; BC112217; BC112219; OTTHUMT00000103197; OTTHUMT00000389840; OTTHUMT00000389841; OTTHUMT00000389842; OTTHUMT00000389843	CAT	catalase	chr11	+	Multiple_Complex	34438925	34472062
TC1100007819.hg.1	MYRF	myelin regulatory factor	chr11	Multiple_Complex	61752637	61788518	TC1100007819.hg.1	6.27	5.06	1.11	0.33	T	T	2.32	0.0005	0.0133	0.0001	0.0048	T	NM_001127392; NM_013279; ENST00000265460; ENST00000278836; ENST00000389602; ENST00000536352; ENST00000537318; ENST00000537766; ENST00000539361; ENST00000546247; OTTHUMT00000398518; OTTHUMT00000398519; OTTHUMT00000398520; OTTHUMT00000398521; OTTHUMT00000398522; OTTHUMT00000398523; OTTHUMT00000398524; OTTHUMT00000398525; uc001nse.1	MYRF	myelin regulatory factor	chr11	+	Multiple_Complex	61752637	61788518	TC1100007819.hg.1	6.27	4.66	1.11	0.61	T	T	3.05	7.95e-05	0.0194	0.0001	0.0048	T	NM_001127392; NM_013279; ENST00000265460; ENST00000278836; ENST00000389602; ENST00000536352; ENST00000537318; ENST00000537766; ENST00000539361; ENST00000546247; OTTHUMT00000398518; OTTHUMT00000398519; OTTHUMT00000398520; OTTHUMT00000398521; OTTHUMT00000398522; OTTHUMT00000398523; OTTHUMT00000398524; OTTHUMT00000398525; uc001nse.1	MYRF	myelin regulatory factor	chr11	+	Multiple_Complex	61752637	61788518
TC1100007884.hg.1	SLC3A2	solute carrier family 3 (amino acid transporter heavy chain), member 2	chr11	Multiple_Complex	62856012	62888883	TC1100007884.hg.1	13.84	15.73	0.97	0.42	T	T	-3.7	1.16e-08	4.99e-06	4.41e-08	1.52e-05	T	NM_001012662; NM_001012664; NM_001013251; NM_002394; NR_037193; ENST00000338663; ENST00000377889; ENST00000377890; ENST00000377891; ENST00000457660; ENST00000535296; ENST00000535768; ENST00000536981; ENST00000537508; ENST00000537839; ENST00000538084; ENST00000538682; ENST00000539458; ENST00000539507; ENST00000539891; ENST00000541372; ENST00000541425; ENST00000541649; ENST00000542793; ENST00000542922; ENST00000544377; ENST00000546253; ENST00000546312; BC001061; BC003000; OTTHUMT00000157306; OTTHUMT00000396040; OTTHUMT00000396041; OTTHUMT00000396042; OTTHUMT00000396043; OTTHUMT00000396044; OTTHUMT00000396045; OTTHUMT00000396046; OTTHUMT00000396048; OTTHUMT00000396049; OTTHUMT00000396050; OTTHUMT00000396051; OTTHUMT00000396052; OTTHUMT00000396053; OTTHUMT00000396054; OTTHUMT00000396055; OTTHUMT00000396056; OTTHUMT00000396057; OTTHUMT00000396058; OTTHUMT00000396059; OTTHUMT00000396060; OTTHUMT00000396177; OTTHUMT00000398910	SLC3A2	solute carrier family 3 (amino acid transporter heavy chain), member 2	chr11	+	Multiple_Complex	62856012	62888883	TC1100007884.hg.1	13.84	15.09	0.97	0.47	T	T	-2.37	3.16e-05	0.0116	4.41e-08	1.52e-05	T	NM_001012662; NM_001012664; NM_001013251; NM_002394; NR_037193; ENST00000338663; ENST00000377889; ENST00000377890; ENST00000377891; ENST00000457660; ENST00000535296; ENST00000535768; ENST00000536981; ENST00000537508; ENST00000537839; ENST00000538084; ENST00000538682; ENST00000539458; ENST00000539507; ENST00000539891; ENST00000541372; ENST00000541425; ENST00000541649; ENST00000542793; ENST00000542922; ENST00000544377; ENST00000546253; ENST00000546312; BC001061; BC003000; OTTHUMT00000157306; OTTHUMT00000396040; OTTHUMT00000396041; OTTHUMT00000396042; OTTHUMT00000396043; OTTHUMT00000396044; OTTHUMT00000396045; OTTHUMT00000396046; OTTHUMT00000396048; OTTHUMT00000396049; OTTHUMT00000396050; OTTHUMT00000396051; OTTHUMT00000396052; OTTHUMT00000396053; OTTHUMT00000396054; OTTHUMT00000396055; OTTHUMT00000396056; OTTHUMT00000396057; OTTHUMT00000396058; OTTHUMT00000396059; OTTHUMT00000396060; OTTHUMT00000396177; OTTHUMT00000398910	SLC3A2	solute carrier family 3 (amino acid transporter heavy chain), member 2	chr11	+	Multiple_Complex	62856012	62888883
TC1100007941.hg.1	FKBP2	FK506 binding protein 2	chr11	Multiple_Complex	64240941	64244135	TC1100007941.hg.1	11.47	13	0.97	0.27	T	T	-2.87	1.21e-06	0.0002	5.28e-07	9.52e-05	T	NM_001135208; NM_004470; NM_057092; ENST00000309366; ENST00000394540; ENST00000449942; ENST00000535135; ENST00000536642; ENST00000541388; BC003384; BC091475; OTTHUMT00000396397; OTTHUMT00000396398; OTTHUMT00000396399; OTTHUMT00000396400; OTTHUMT00000396401; OTTHUMT00000397011	FKBP2	FK506 binding protein 2	chr11	+	Multiple_Complex	64240941	64244135	TC1100007941.hg.1	11.47	13.07	0.97	0.58	T	T	-3.02	2.54e-06	0.0038	5.28e-07	9.52e-05	T	NM_001135208; NM_004470; NM_057092; ENST00000309366; ENST00000394540; ENST00000449942; ENST00000535135; ENST00000536642; ENST00000541388; BC003384; BC091475; OTTHUMT00000396397; OTTHUMT00000396398; OTTHUMT00000396399; OTTHUMT00000396400; OTTHUMT00000396401; OTTHUMT00000397011	FKBP2	FK506 binding protein 2	chr11	+	Multiple_Complex	64240941	64244135
TC1100008113.hg.1	RHOD	ras homolog family member D	chr11	Multiple_Complex	67056818	67072017	TC1100008113.hg.1	8.1	9.8	1.1	0.35	T	T	-3.24	1.64e-06	0.0002	4.74e-06	0.0005	T	NM_001300886; NM_014578; ENST00000308831; ENST00000532559; ENST00000533360; BC001338; OTTHUMT00000393136; OTTHUMT00000393137; OTTHUMT00000393138	RHOD	ras homolog family member D	chr11	+	Multiple_Complex	67056818	67072017	TC1100008113.hg.1	8.1	9.39	1.1	0.68	T	T	-2.44	0.0003	0.0338	4.74e-06	0.0005	T	NM_001300886; NM_014578; ENST00000308831; ENST00000532559; ENST00000533360; BC001338; OTTHUMT00000393136; OTTHUMT00000393137; OTTHUMT00000393138	RHOD	ras homolog family member D	chr11	+	Multiple_Complex	67056818	67072017
TC1100008257.hg.1	ANO1	anoctamin 1, calcium activated chloride channel	chr11	Multiple_Complex	70078302	70189546	TC1100008257.hg.1	7.66	9.04	1.26	0.54	T	T	-2.61	0.0001	0.0049	0.0001	0.0058	T	NM_018043; NR_030691; ENST00000316296; ENST00000355303; ENST00000525494; ENST00000529636; ENST00000529913; ENST00000530480; ENST00000530676; ENST00000531300; ENST00000531349; ENST00000531604; BC033036; OTTHUMT00000393685; OTTHUMT00000393686; OTTHUMT00000393687; OTTHUMT00000393688; OTTHUMT00000393689; OTTHUMT00000393690; OTTHUMT00000393691; OTTHUMT00000393720; OTTHUMT00000393721; OTTHUMT00000393722; uc001opk.1	ANO1	anoctamin 1, calcium activated chloride channel	chr11	+	Multiple_Complex	70078302	70189546	TC1100008257.hg.1	7.66	8.81	1.26	0.97	T	T	-2.22	0.0005	0.0449	0.0001	0.0058	T	NM_018043; NR_030691; ENST00000316296; ENST00000355303; ENST00000525494; ENST00000529636; ENST00000529913; ENST00000530480; ENST00000530676; ENST00000531300; ENST00000531349; ENST00000531604; BC033036; OTTHUMT00000393685; OTTHUMT00000393686; OTTHUMT00000393687; OTTHUMT00000393688; OTTHUMT00000393689; OTTHUMT00000393690; OTTHUMT00000393691; OTTHUMT00000393720; OTTHUMT00000393721; OTTHUMT00000393722; uc001opk.1	ANO1	anoctamin 1, calcium activated chloride channel	chr11	+	Multiple_Complex	70078302	70189546
TC1100009004.hg.1	FDX1	ferredoxin 1	chr11	Coding	110429883	110464884	TC1100009004.hg.1	11.37	12.9	1.29	0.32	T	T	-2.9	2.46e-05	0.0015	3.2e-05	0.002	T	NM_004109; ENST00000260270; BC010284; BC017063; OTTHUMT00000390590	FDX1	ferredoxin 1	chr11	+	Coding	110429883	110464884	TC1100009004.hg.1	11.37	12.63	1.29	0.58	T	T	-2.4	0.0002	0.0292	3.2e-05	0.002	T	NM_004109; ENST00000260270; BC010284; BC017063; OTTHUMT00000390590	FDX1	ferredoxin 1	chr11	+	Coding	110429883	110464884
TC1100009284.hg.1	POU2F3	POU class 2 homeobox 3	chr11	Multiple_Complex	120236640	120319944	TC1100009284.hg.1	8.17	9.25	0.86	0.51	T	T	-2.12	0.0001	0.0048	9.12e-05	0.0042	T	NM_001244682; NM_014352; ENST00000260264; ENST00000529039; ENST00000532638; ENST00000532663; ENST00000533620; ENST00000543440; ENST00000606153; BC101649; OTTHUMT00000388039; OTTHUMT00000388040; OTTHUMT00000388041; OTTHUMT00000388042; OTTHUMT00000388043; OTTHUMT00000470345; OTTHUMT00000470346; uc021qrk.1	POU2F3	POU class 2 homeobox 3	chr11	+	Multiple_Complex	120236640	120319944	TC1100009284.hg.1	8.17	9.25	0.86	0.86	T	T	-2.11	0.0002	0.0294	9.12e-05	0.0042	T	NM_001244682; NM_014352; ENST00000260264; ENST00000529039; ENST00000532638; ENST00000532663; ENST00000533620; ENST00000543440; ENST00000606153; BC101649; OTTHUMT00000388039; OTTHUMT00000388040; OTTHUMT00000388041; OTTHUMT00000388042; OTTHUMT00000388043; OTTHUMT00000470345; OTTHUMT00000470346; uc021qrk.1	POU2F3	POU class 2 homeobox 3	chr11	+	Multiple_Complex	120236640	120319944
TC1100009495.hg.1	KCNJ5	potassium channel, inwardly rectifying subfamily J, member 5	chr11	Multiple_Complex	128891356	128921163	TC1100009495.hg.1	7.31	6.06	1.1	0.67	T	T	2.38	0.0013	0.0263	0.0004	0.0112	T	NM_000890; ENST00000338350; ENST00000529694; ENST00000533599; BC069386; BC069482; BC069499; BC069571; BC074838; BC074839; OTTHUMT00000386238; OTTHUMT00000386239; OTTHUMT00000386240	KCNJ5	potassium channel, inwardly rectifying subfamily J, member 5	chr11	+	Multiple_Complex	128891356	128921163	TC1100009495.hg.1	7.31	5.83	1.1	0.54	T	T	2.8	0.0002	0.0316	0.0004	0.0112	T	NM_000890; ENST00000338350; ENST00000529694; ENST00000533599; BC069386; BC069482; BC069499; BC069571; BC074838; BC074839; OTTHUMT00000386238; OTTHUMT00000386239; OTTHUMT00000386240	KCNJ5	potassium channel, inwardly rectifying subfamily J, member 5	chr11	+	Multiple_Complex	128891356	128921163
TC1100010535.hg.1	PAMR1	peptidase domain containing associated with muscle regeneration 1	chr11	Multiple_Complex	35431823	35530300	TC1100010535.hg.1	8.38	7.22	0.92	0.59	T	T	2.24	0.0005	0.0129	0.0003	0.0087	T	NM_001001991; NM_001282675; NM_001282676; NM_015430; ENST00000527605; ENST00000529303; ENST00000531219; ENST00000534803; ENST00000611014; ENST00000615849; ENST00000619888; ENST00000621476; ENST00000622144; BC089434; OTTHUMT00000389176; OTTHUMT00000389177; OTTHUMT00000389178; OTTHUMT00000389179; OTTHUMT00000389180; OTTHUMT00000389181; OTTHUMT00000389182	PAMR1	peptidase domain containing associated with muscle regeneration 1	chr11	-	Multiple_Complex	35431823	35530300	TC1100010535.hg.1	8.38	7.15	0.92	0.64	T	T	2.35	0.0003	0.0364	0.0003	0.0087	T	NM_001001991; NM_001282675; NM_001282676; NM_015430; ENST00000527605; ENST00000529303; ENST00000531219; ENST00000534803; ENST00000611014; ENST00000615849; ENST00000619888; ENST00000621476; ENST00000622144; BC089434; OTTHUMT00000389176; OTTHUMT00000389177; OTTHUMT00000389178; OTTHUMT00000389179; OTTHUMT00000389180; OTTHUMT00000389181; OTTHUMT00000389182	PAMR1	peptidase domain containing associated with muscle regeneration 1	chr11	-	Multiple_Complex	35431823	35530300
TC1100010962.hg.1	MPEG1	macrophage expressed 1	chr11	Coding	59208510	59213021	TC1100010962.hg.1	8.74	7.46	1.2	0.66	T	T	2.44	0.0007	0.0161	0.0003	0.0106	T	NM_001039396; ENST00000361050; BC104997; BC112230; OTTHUMT00000370027	MPEG1	macrophage expressed 1	chr11	-	Coding	59208510	59213021	TC1100010962.hg.1	8.74	7.38	1.2	0.57	T	T	2.57	0.0004	0.0397	0.0003	0.0106	T	NM_001039396; ENST00000361050; BC104997; BC112230; OTTHUMT00000370027	MPEG1	macrophage expressed 1	chr11	-	Coding	59208510	59213021
TC1100011054.hg.1	RAB3IL1	RAB3A interacting protein (rabin3)-like 1	chr11	Multiple_Complex	61897296	61920269	TC1100011054.hg.1	9.16	7.91	0.78	0.3	T	T	2.37	1.67e-06	0.0002	4.09e-06	0.0004	T	NM_001271686; NM_013401; ENST00000301773; ENST00000394836; ENST00000526200; ENST00000530888; ENST00000531922; ENST00000533136; BC022239; BC051820; OTTHUMT00000394917; OTTHUMT00000394918; OTTHUMT00000394919; OTTHUMT00000394920; OTTHUMT00000394921; OTTHUMT00000394922	RAB3IL1	RAB3A interacting protein (rabin3)-like 1	chr11	-	Multiple_Complex	61897296	61920269	TC1100011054.hg.1	9.16	8.08	0.78	0.38	T	T	2.1	0.0002	0.0266	4.09e-06	0.0004	T	NM_001271686; NM_013401; ENST00000301773; ENST00000394836; ENST00000526200; ENST00000530888; ENST00000531922; ENST00000533136; BC022239; BC051820; OTTHUMT00000394917; OTTHUMT00000394918; OTTHUMT00000394919; OTTHUMT00000394920; OTTHUMT00000394921; OTTHUMT00000394922	RAB3IL1	RAB3A interacting protein (rabin3)-like 1	chr11	-	Multiple_Complex	61897296	61920269
TC1100011350.hg.1	ALDH3B2	aldehyde dehydrogenase 3 family, member B2	chr11	Multiple_Complex	67662162	67681214	TC1100011350.hg.1	9.48	12.9	2.43	0.91	T	T	-10.71	8.18e-06	0.0007	2.04e-05	0.0014	T	NM_000695; NM_001031615; ENST00000349015; ENST00000525827; ENST00000528756; ENST00000530069; ENST00000531248; ENST00000531881; ENST00000533962; ENST00000534425; BC007685; OTTHUMT00000394004; OTTHUMT00000394006; OTTHUMT00000394007; OTTHUMT00000394008; OTTHUMT00000394009; OTTHUMT00000394010; OTTHUMT00000394011	ALDH3B2	aldehyde dehydrogenase 3 family, member B2	chr11	-	Multiple_Complex	67662162	67681214	TC1100011350.hg.1	9.48	12.19	2.43	1.43	T	T	-6.57	0.0005	0.0455	2.04e-05	0.0014	T	NM_000695; NM_001031615; ENST00000349015; ENST00000525827; ENST00000528756; ENST00000530069; ENST00000531248; ENST00000531881; ENST00000533962; ENST00000534425; BC007685; OTTHUMT00000394004; OTTHUMT00000394006; OTTHUMT00000394007; OTTHUMT00000394008; OTTHUMT00000394009; OTTHUMT00000394010; OTTHUMT00000394011	ALDH3B2	aldehyde dehydrogenase 3 family, member B2	chr11	-	Multiple_Complex	67662162	67681214
TC1100011888.hg.1	CTSC	cathepsin C	chr11	Multiple_Complex	88293592	88337787	TC1100011888.hg.1	10.37	9.34	0.76	0.45	T	T	2.04	5.62e-05	0.0027	2.56e-05	0.0017	T	NM_001114173; NM_001814; NM_148170; ENST00000227266; ENST00000393301; ENST00000524463; ENST00000527018; ENST00000528020; ENST00000529974; ENST00000533865; ENST00000533897; ENST00000534131; OTTHUMT00000394019; OTTHUMT00000394020; OTTHUMT00000394021; OTTHUMT00000394022; OTTHUMT00000394023; OTTHUMT00000394024; OTTHUMT00000394025; OTTHUMT00000394026; OTTHUMT00000394028	CTSC	cathepsin C	chr11	-	Multiple_Complex	88293592	88337787	TC1100011888.hg.1	10.37	9.08	0.76	0.45	T	T	2.45	4.8e-05	0.0145	2.56e-05	0.0017	T	NM_001114173; NM_001814; NM_148170; ENST00000227266; ENST00000393301; ENST00000524463; ENST00000527018; ENST00000528020; ENST00000529974; ENST00000533865; ENST00000533897; ENST00000534131; OTTHUMT00000394019; OTTHUMT00000394020; OTTHUMT00000394021; OTTHUMT00000394022; OTTHUMT00000394023; OTTHUMT00000394024; OTTHUMT00000394025; OTTHUMT00000394026; OTTHUMT00000394028	CTSC	cathepsin C	chr11	-	Multiple_Complex	88293592	88337787
TC1100012229.hg.1	KDELC2	KDEL (Lys-Asp-Glu-Leu) containing 2	chr11	Multiple_Complex	108472105	108498432	TC1100012229.hg.1	11.6	12.99	1.31	0.36	T	T	-2.62	8.85e-05	0.0038	0.0001	0.0045	T	NM_153705; ENST00000323468; ENST00000434945; ENST00000524787; ENST00000530318; ENST00000530529; ENST00000532730; BC036526; OTTHUMT00000390273; OTTHUMT00000390274; OTTHUMT00000390275; OTTHUMT00000390276; OTTHUMT00000390277; OTTHUMT00000390278	KDELC2	KDEL (Lys-Asp-Glu-Leu) containing 2	chr11	-	Multiple_Complex	108472105	108498432	TC1100012229.hg.1	11.6	12.71	1.31	0.62	T	T	-2.16	0.0004	0.039	0.0001	0.0045	T	NM_153705; ENST00000323468; ENST00000434945; ENST00000524787; ENST00000530318; ENST00000530529; ENST00000532730; BC036526; OTTHUMT00000390273; OTTHUMT00000390274; OTTHUMT00000390275; OTTHUMT00000390276; OTTHUMT00000390277; OTTHUMT00000390278	KDELC2	KDEL (Lys-Asp-Glu-Leu) containing 2	chr11	-	Multiple_Complex	108472105	108498432
TC1100012230.hg.1	EXPH5	exophilin 5	chr11	Multiple_Complex	108505310	108593738	TC1100012230.hg.1	15	16.46	2.27	0.56	T	T	-2.76	0.0029	0.0446	0.0007	0.0173	T	NM_001308019; NM_015065; ENST00000265843; ENST00000524840; ENST00000525344; ENST00000526312; ENST00000531386; ENST00000533052; BC113119; BC117701; OTTHUMT00000390279; OTTHUMT00000390280; OTTHUMT00000390282; OTTHUMT00000390283; OTTHUMT00000390284; OTTHUMT00000390285; uc001pkk.3	EXPH5	exophilin 5	chr11	-	Multiple_Complex	108505310	108593738	TC1100012230.hg.1	15	16.98	2.27	0.35	T	T	-3.97	0.0004	0.039	0.0007	0.0173	T	NM_001308019; NM_015065; ENST00000265843; ENST00000524840; ENST00000525344; ENST00000526312; ENST00000531386; ENST00000533052; BC113119; BC117701; OTTHUMT00000390279; OTTHUMT00000390280; OTTHUMT00000390282; OTTHUMT00000390283; OTTHUMT00000390284; OTTHUMT00000390285; uc001pkk.3	EXPH5	exophilin 5	chr11	-	Multiple_Complex	108505310	108593738
TC1100012583.hg.1	BLID; MIR100HG	BH3-like motif containing, cell death inducer; mir-100-let-7a-2 cluster host gene	chr11	Multiple_Complex	122028283	122422871	TC1100012583.hg.1	8.65	10	1.16	0.54	T	T	-2.56	3.79e-05	0.002	3.6e-05	0.0021	T	NM_001001786; NR_024430; ENST00000560104; BC130361; BC130363; OTTHUMT00000387656; uc001pyf.3	BLID; MIR100HG	BH3-like motif containing, cell death inducer; mir-100-let-7a-2 cluster host gene	chr11	-	Multiple_Complex	122028283	122422871	TC1100012583.hg.1	8.65	10.06	1.16	0.52	T	T	-2.67	0.0001	0.0244	3.6e-05	0.0021	T	NM_001001786; NR_024430; ENST00000560104; BC130361; BC130363; OTTHUMT00000387656; uc001pyf.3	BLID; MIR100HG	BH3-like motif containing, cell death inducer; mir-100-let-7a-2 cluster host gene	chr11	-	Multiple_Complex	122028283	122422871
TC1100012615.hg.1	CLMP	CXADR-like membrane protein	chr11	Multiple_Complex	123069865	123195299	TC1100012615.hg.1	13.23	11.18	1.38	0.74	T	T	4.14	8.25e-05	0.0036	8.55e-06	0.0007	T	NM_024769; ENST00000448775; ENST00000527977; ENST00000529128; ENST00000530371; BC009371; OTTHUMT00000387542; OTTHUMT00000387544; OTTHUMT00000387545; OTTHUMT00000387546	CLMP	CXADR-like membrane protein	chr11	-	Multiple_Complex	123069865	123195299	TC1100012615.hg.1	13.23	10.91	1.38	0.82	T	T	4.96	6.48e-06	0.0058	8.55e-06	0.0007	T	NM_024769; ENST00000448775; ENST00000527977; ENST00000529128; ENST00000530371; BC009371; OTTHUMT00000387542; OTTHUMT00000387544; OTTHUMT00000387545; OTTHUMT00000387546	CLMP	CXADR-like membrane protein	chr11	-	Multiple_Complex	123069865	123195299
TC1100012976.hg.1	NUCB2	nucleobindin 2	chr11	Multiple_Complex	17260356	17332211	TC1100012976.hg.1	14.82	16.45	0.94	0.4	T	T	-3.09	1.58e-06	0.0002	2.33e-06	0.0003	T	NM_005013; ENST00000323688; ENST00000458064; ENST00000525637; ENST00000526120; ENST00000527580; ENST00000527735; ENST00000529010; ENST00000529313; ENST00000530527; ENST00000530964; ENST00000531172; ENST00000531242; ENST00000533511; ENST00000533738; ENST00000533773; ENST00000533926; ENST00000620945; ENST00000622082; OTTHUMT00000387612; OTTHUMT00000387613; OTTHUMT00000387614; OTTHUMT00000387679; OTTHUMT00000387680; OTTHUMT00000387681; OTTHUMT00000387682; OTTHUMT00000387683; OTTHUMT00000387684; OTTHUMT00000387685; OTTHUMT00000387686; OTTHUMT00000387735; OTTHUMT00000387736; OTTHUMT00000387737; OTTHUMT00000474476; OTTHUMT00000474477	NUCB2	nucleobindin 2	chr11	+	Multiple_Complex	17260356	17332211	TC1100012976.hg.1	14.82	16.14	0.94	0.49	T	T	-2.49	4.05e-05	0.0133	2.33e-06	0.0003	T	NM_005013; ENST00000323688; ENST00000458064; ENST00000525637; ENST00000526120; ENST00000527580; ENST00000527735; ENST00000529010; ENST00000529313; ENST00000530527; ENST00000530964; ENST00000531172; ENST00000531242; ENST00000533511; ENST00000533738; ENST00000533773; ENST00000533926; ENST00000620945; ENST00000622082; OTTHUMT00000387612; OTTHUMT00000387613; OTTHUMT00000387614; OTTHUMT00000387679; OTTHUMT00000387680; OTTHUMT00000387681; OTTHUMT00000387682; OTTHUMT00000387683; OTTHUMT00000387684; OTTHUMT00000387685; OTTHUMT00000387686; OTTHUMT00000387735; OTTHUMT00000387736; OTTHUMT00000387737; OTTHUMT00000474476; OTTHUMT00000474477	NUCB2	nucleobindin 2	chr11	+	Multiple_Complex	17260356	17332211
TC1100013012.hg.1	STX3	syntaxin 3	chr11	Multiple_Complex	59755059	59805882	TC1100013012.hg.1	11.14	12.15	0.91	0.3	T	T	-2.01	0.0002	0.0071	4.51e-05	0.0025	T	NM_001178040; NM_004177; ENST00000337979; ENST00000528805; ENST00000529177; ENST00000530221; ENST00000530498; ENST00000533637; ENST00000633708; BC007405; BC007429; OTTHUMT00000394264; OTTHUMT00000394265; OTTHUMT00000394266; OTTHUMT00000394267; OTTHUMT00000394268; OTTHUMT00000394269; OTTHUMT00000487258	STX3	syntaxin 3	chr11	+	Multiple_Complex	59755059	59805882	TC1100013012.hg.1	11.14	12.49	0.91	0.53	T	T	-2.55	3.93e-05	0.0132	4.51e-05	0.0025	T	NM_001178040; NM_004177; ENST00000337979; ENST00000528805; ENST00000529177; ENST00000530221; ENST00000530498; ENST00000533637; ENST00000633708; BC007405; BC007429; OTTHUMT00000394264; OTTHUMT00000394265; OTTHUMT00000394266; OTTHUMT00000394267; OTTHUMT00000394268; OTTHUMT00000394269; OTTHUMT00000487258	STX3	syntaxin 3	chr11	+	Multiple_Complex	59755059	59805882
TC1200006610.hg.1	PLEKHG6	pleckstrin homology domain containing, family G (with RhoGef domain) member 6	chr12	Multiple_Complex	6310436	6328506	TC1200006610.hg.1	7.82	8.9	1.42	0.53	T	T	-2.12	0.0021	0.0358	0.0002	0.0072	T	NM_001144856; NM_001144857; NM_018173; ENST00000011684; ENST00000304581; ENST00000396988; ENST00000449001; ENST00000535616; ENST00000536531; ENST00000538208; ENST00000543000; ENST00000544743; BC104751; BC105961; BC109095; OTTHUMT00000399028; OTTHUMT00000399029; OTTHUMT00000399030; OTTHUMT00000399031; OTTHUMT00000399032; OTTHUMT00000399033; OTTHUMT00000399034; OTTHUMT00000399035; OTTHUMT00000399036; uc001qns.3	PLEKHG6	pleckstrin homology domain containing, family G (with RhoGef domain) member 6	chr12	+	Multiple_Complex	6310436	6328506	TC1200006610.hg.1	7.82	9.55	1.42	0.67	T	T	-3.33	8e-05	0.0194	0.0002	0.0072	T	NM_001144856; NM_001144857; NM_018173; ENST00000011684; ENST00000304581; ENST00000396988; ENST00000449001; ENST00000535616; ENST00000536531; ENST00000538208; ENST00000543000; ENST00000544743; BC104751; BC105961; BC109095; OTTHUMT00000399028; OTTHUMT00000399029; OTTHUMT00000399030; OTTHUMT00000399031; OTTHUMT00000399032; OTTHUMT00000399033; OTTHUMT00000399034; OTTHUMT00000399035; OTTHUMT00000399036; uc001qns.3	PLEKHG6	pleckstrin homology domain containing, family G (with RhoGef domain) member 6	chr12	+	Multiple_Complex	6310436	6328506
TC1200007037.hg.1	PDE3A	phosphodiesterase 3A, cGMP-inhibited	chr12	Multiple_Complex	20369245	20684381	TC1200007037.hg.1	10.59	9.28	0.8	0.56	T	T	2.48	0.0003	0.0097	5.15e-05	0.0028	T	NM_000921; NM_001244683; ENST00000359062; ENST00000542675; ENST00000544307; BC117369; BC117371; OTTHUMT00000401756; OTTHUMT00000401757; OTTHUMT00000401758	PDE3A	phosphodiesterase 3A, cGMP-inhibited	chr12	+	Multiple_Complex	20369245	20684381	TC1200007037.hg.1	10.59	9.29	0.8	0.54	T	T	2.46	3.57e-05	0.0125	5.15e-05	0.0028	T	NM_000921; NM_001244683; ENST00000359062; ENST00000542675; ENST00000544307; BC117369; BC117371; OTTHUMT00000401756; OTTHUMT00000401757; OTTHUMT00000401758	PDE3A	phosphodiesterase 3A, cGMP-inhibited	chr12	+	Multiple_Complex	20369245	20684381
TC1200007147.hg.1	ARNTL2	aryl hydrocarbon receptor nuclear translocator-like 2	chr12	Multiple_Complex	27332854	27425813	TC1200007147.hg.1	6.75	7.76	1.03	0.48	T	T	-2.02	0.0001	0.0049	6.43e-05	0.0032	T	NM_001248002; NM_001248003; NM_001248004; NM_001248005; NM_020183; ENST00000261178; ENST00000266503; ENST00000311001; ENST00000395901; ENST00000457040; ENST00000539558; ENST00000542388; ENST00000544915; ENST00000546179; BC125061; BC125062; OTTHUMT00000403157; OTTHUMT00000403158; OTTHUMT00000403159; OTTHUMT00000403160; OTTHUMT00000403161; OTTHUMT00000403162; OTTHUMT00000403163; OTTHUMT00000403164; OTTHUMT00000403165	ARNTL2	aryl hydrocarbon receptor nuclear translocator-like 2	chr12	+	Multiple_Complex	27332854	27425813	TC1200007147.hg.1	6.75	7.82	1.03	0.68	T	T	-2.11	0.0001	0.0218	6.43e-05	0.0032	T	NM_001248002; NM_001248003; NM_001248004; NM_001248005; NM_020183; ENST00000261178; ENST00000266503; ENST00000311001; ENST00000395901; ENST00000457040; ENST00000539558; ENST00000542388; ENST00000544915; ENST00000546179; BC125061; BC125062; OTTHUMT00000403157; OTTHUMT00000403158; OTTHUMT00000403159; OTTHUMT00000403160; OTTHUMT00000403161; OTTHUMT00000403162; OTTHUMT00000403163; OTTHUMT00000403164; OTTHUMT00000403165	ARNTL2	aryl hydrocarbon receptor nuclear translocator-like 2	chr12	+	Multiple_Complex	27332854	27425813
TC1200007805.hg.1	snarflaw	Transcript Identified by AceView	chr12	Coding	55688443	55691636	TC1200007805.hg.1	7.71	6.68	0.77	0.34	T	T	2.05	0.0004	0.0113	0.0002	0.0081	T	snarflaw.aAug10-unspliced	snarflaw	Transcript Identified by AceView	chr12	+	Coding	55688443	55691636	TC1200007805.hg.1	7.71	6.54	0.77	0.53	T	T	2.25	0.0003	0.0364	0.0002	0.0081	T	snarflaw.aAug10-unspliced	snarflaw	Transcript Identified by AceView	chr12	+	Coding	55688443	55691636
TC1200008618.hg.1	RNY1P16	RNA, Ro-associated Y1 pseudogene 16 [Source:HGNC Symbol;Acc:HGNC:50879]	chr12	NonCoding	101719808	101719918	TC1200008618.hg.1	9.4	8.05	0.68	0.51	T	T	2.54	5.39e-08	1.57e-05	1.38e-07	3.6e-05	T	ENST00000363063; uc058sia.1	RNY1P16	RNA, Ro-associated Y1 pseudogene 16 [Source:HGNC Symbol;Acc:HGNC:50879]	chr12	+	NonCoding	101719808	101719918	TC1200008618.hg.1	9.4	8.26	0.68	0.55	T	T	2.2	1.91e-05	0.0093	1.38e-07	3.6e-05	T	ENST00000363063; uc058sia.1	RNY1P16	RNA, Ro-associated Y1 pseudogene 16 [Source:HGNC Symbol;Acc:HGNC:50879]	chr12	+	NonCoding	101719808	101719918
TC1200008972.hg.1	TBX5-AS1	TBX5 antisense RNA 1	chr12	NonCoding	114408191	114412832	TC1200008972.hg.1	8.29	6.92	0.58	0.74	T	T	2.58	1.66e-05	0.0011	5.47e-06	0.0005	T	NR_038440; ENST00000528549; ENST00000531024; ENST00000531202; ENST00000532697	TBX5-AS1	TBX5 antisense RNA 1	chr12	+	NonCoding	114408191	114412832	TC1200008972.hg.1	8.29	6.77	0.58	0.87	T	T	2.88	1.12e-05	0.0074	5.47e-06	0.0005	T	NR_038440; ENST00000528549; ENST00000531024; ENST00000531202; ENST00000532697	TBX5-AS1	TBX5 antisense RNA 1	chr12	+	NonCoding	114408191	114412832
TC1200009967.hg.1	DUSP16	dual specificity phosphatase 16	chr12	Multiple_Complex	12473282	12562514	TC1200009967.hg.1	10.68	11.84	0.88	0.37	T	T	-2.24	4.5e-05	0.0023	4.66e-06	0.0005	T	NM_030640; ENST00000228862; ENST00000298573; ENST00000536236; ENST00000539940; ENST00000541207; ENST00000545864; BC042101; BC109234; BC109235; OTTHUMT00000400311; OTTHUMT00000400312; OTTHUMT00000400313; OTTHUMT00000400314; OTTHUMT00000400315	DUSP16	dual specificity phosphatase 16	chr12	-	Multiple_Complex	12473282	12562514	TC1200009967.hg.1	10.68	12.16	0.88	0.59	T	T	-2.8	3.98e-06	0.0045	4.66e-06	0.0005	T	NM_030640; ENST00000228862; ENST00000298573; ENST00000536236; ENST00000539940; ENST00000541207; ENST00000545864; BC042101; BC109234; BC109235; OTTHUMT00000400311; OTTHUMT00000400312; OTTHUMT00000400313; OTTHUMT00000400314; OTTHUMT00000400315	DUSP16	dual specificity phosphatase 16	chr12	-	Multiple_Complex	12473282	12562514
TC1200010111.hg.1	ABCC9	ATP binding cassette subfamily C member 9	chr12	Coding	21797390	21941402	TC1200010111.hg.1	9.21	7.66	1.33	0.87	T	T	2.93	0.0012	0.0249	0.0005	0.0128	T	NM_005691; NM_020297; ENST00000261200; ENST00000261201; ENST00000326684; ENST00000538350; ENST00000544039; ENST00000621589; OTTHUMT00000402228; OTTHUMT00000402229; OTTHUMT00000402230; OTTHUMT00000402231; OTTHUMT00000402232; uc001rfk.3	ABCC9	ATP binding cassette subfamily C member 9	chr12	-	Coding	21797390	21941402	TC1200010111.hg.1	9.21	7.19	1.33	1.35	T	T	4.07	0.0003	0.0381	0.0005	0.0128	T	NM_005691; NM_020297; ENST00000261200; ENST00000261201; ENST00000326684; ENST00000538350; ENST00000544039; ENST00000621589; OTTHUMT00000402228; OTTHUMT00000402229; OTTHUMT00000402230; OTTHUMT00000402231; OTTHUMT00000402232; uc001rfk.3	ABCC9	ATP binding cassette subfamily C member 9	chr12	-	Coding	21797390	21941402
TC1200010806.hg.1	MAP3K12	mitogen-activated protein kinase kinase kinase 12	chr12	Multiple_Complex	53479669	53500063	TC1200010806.hg.1	6.94	5.64	0.41	0.58	T	T	2.46	1.35e-07	3e-05	1.13e-07	3.07e-05	T	NM_001193511; NM_006301; ENST00000267079; ENST00000547020; ENST00000547035; ENST00000547151; ENST00000547488; ENST00000547803; ENST00000548565; ENST00000548690; ENST00000551511; ENST00000551895; ENST00000552365; BC050050; OTTHUMT00000406265; OTTHUMT00000406267; OTTHUMT00000406268; OTTHUMT00000406269; OTTHUMT00000406270; OTTHUMT00000406271; OTTHUMT00000406272; OTTHUMT00000406273; OTTHUMT00000406274; OTTHUMT00000406275; OTTHUMT00000406276	MAP3K12	mitogen-activated protein kinase kinase kinase 12	chr12	-	Multiple_Complex	53479669	53500063	TC1200010806.hg.1	6.94	5.75	0.41	0.46	T	T	2.28	1.86e-06	0.003	1.13e-07	3.07e-05	T	NM_001193511; NM_006301; ENST00000267079; ENST00000547020; ENST00000547035; ENST00000547151; ENST00000547488; ENST00000547803; ENST00000548565; ENST00000548690; ENST00000551511; ENST00000551895; ENST00000552365; BC050050; OTTHUMT00000406265; OTTHUMT00000406267; OTTHUMT00000406268; OTTHUMT00000406269; OTTHUMT00000406270; OTTHUMT00000406271; OTTHUMT00000406272; OTTHUMT00000406273; OTTHUMT00000406274; OTTHUMT00000406275; OTTHUMT00000406276	MAP3K12	mitogen-activated protein kinase kinase kinase 12	chr12	-	Multiple_Complex	53479669	53500063
TC1200010839.hg.1	ITGA5	integrin alpha 5	chr12	Multiple_Complex	54395261	54419460	TC1200010839.hg.1	14.68	16.08	1.07	0.44	T	T	-2.64	1.85e-07	3.83e-05	3.25e-07	6.78e-05	T	NM_002205; ENST00000293379; ENST00000435631; ENST00000547197; ENST00000547744; ENST00000549601; ENST00000550141; ENST00000551564; ENST00000551861; ENST00000552387; ENST00000552431; ENST00000552564; ENST00000552583; ENST00000553071; BC008786; OTTHUMT00000406173; OTTHUMT00000406174; OTTHUMT00000406175; OTTHUMT00000406176; OTTHUMT00000406177; OTTHUMT00000406178; OTTHUMT00000406179; OTTHUMT00000406180; OTTHUMT00000406181; OTTHUMT00000406182; OTTHUMT00000406183; OTTHUMT00000406184; OTTHUMT00000406185	ITGA5	integrin alpha 5	chr12	-	Multiple_Complex	54395261	54419460	TC1200010839.hg.1	14.68	15.79	1.07	0.42	T	T	-2.16	1.44e-05	0.0083	3.25e-07	6.78e-05	T	NM_002205; ENST00000293379; ENST00000435631; ENST00000547197; ENST00000547744; ENST00000549601; ENST00000550141; ENST00000551564; ENST00000551861; ENST00000552387; ENST00000552431; ENST00000552564; ENST00000552583; ENST00000553071; BC008786; OTTHUMT00000406173; OTTHUMT00000406174; OTTHUMT00000406175; OTTHUMT00000406176; OTTHUMT00000406177; OTTHUMT00000406178; OTTHUMT00000406179; OTTHUMT00000406180; OTTHUMT00000406181; OTTHUMT00000406182; OTTHUMT00000406183; OTTHUMT00000406184; OTTHUMT00000406185	ITGA5	integrin alpha 5	chr12	-	Multiple_Complex	54395261	54419460
TC1200011140.hg.1	GRIP1	glutamate receptor interacting protein 1	chr12	Multiple_Complex	66347431	66804186	TC1200011140.hg.1	11.82	12.91	1.36	0.39	T	T	-2.12	0.0002	0.0075	0.0002	0.0073	T	NM_001178074; NM_021150; ENST00000359742; ENST00000398016; ENST00000535002; ENST00000535323; ENST00000536215; ENST00000538164; ENST00000538211; ENST00000538373; ENST00000539540; ENST00000540433; ENST00000540854; ENST00000541299; ENST00000541947; ENST00000542021; ENST00000542309; ENST00000543172; ENST00000545666; BC115393; BC115394; OTTHUMT00000401975; OTTHUMT00000401976; OTTHUMT00000401977; OTTHUMT00000401978; OTTHUMT00000402022; OTTHUMT00000402023; OTTHUMT00000402024; OTTHUMT00000402025; OTTHUMT00000402026; OTTHUMT00000402027; OTTHUMT00000402028; OTTHUMT00000402029; OTTHUMT00000402030; OTTHUMT00000402031; OTTHUMT00000402032; OTTHUMT00000402033	GRIP1	glutamate receptor interacting protein 1	chr12	-	Multiple_Complex	66347431	66804186	TC1200011140.hg.1	11.82	13.19	1.36	0.6	T	T	-2.58	0.0004	0.0432	0.0002	0.0073	T	NM_001178074; NM_021150; ENST00000359742; ENST00000398016; ENST00000535002; ENST00000535323; ENST00000536215; ENST00000538164; ENST00000538211; ENST00000538373; ENST00000539540; ENST00000540433; ENST00000540854; ENST00000541299; ENST00000541947; ENST00000542021; ENST00000542309; ENST00000543172; ENST00000545666; BC115393; BC115394; OTTHUMT00000401975; OTTHUMT00000401976; OTTHUMT00000401977; OTTHUMT00000401978; OTTHUMT00000402022; OTTHUMT00000402023; OTTHUMT00000402024; OTTHUMT00000402025; OTTHUMT00000402026; OTTHUMT00000402027; OTTHUMT00000402028; OTTHUMT00000402029; OTTHUMT00000402030; OTTHUMT00000402031; OTTHUMT00000402032; OTTHUMT00000402033	GRIP1	glutamate receptor interacting protein 1	chr12	-	Multiple_Complex	66347431	66804186
TC1200011310.hg.1	PHLDA1	pleckstrin homology-like domain, family A, member 1	chr12	Multiple_Complex	76025447	76033932	TC1200011310.hg.1	8.64	7.17	0.71	0.38	T	T	2.77	9.14e-09	4.16e-06	6.93e-09	4.06e-06	T	NM_007350; ENST00000266671; ENST00000602540; ENST00000619060; BC018929; BC110820; BC126425; OTTHUMT00000405846; OTTHUMT00000467760; uc001sxu.3	PHLDA1	pleckstrin homology-like domain, family A, member 1	chr12	-	Multiple_Complex	76025447	76033932	TC1200011310.hg.1	8.64	7.21	0.71	0.31	T	T	2.7	1.97e-07	0.001	6.93e-09	4.06e-06	T	NM_007350; ENST00000266671; ENST00000602540; ENST00000619060; BC018929; BC110820; BC126425; OTTHUMT00000405846; OTTHUMT00000467760; uc001sxu.3	PHLDA1	pleckstrin homology-like domain, family A, member 1	chr12	-	Multiple_Complex	76025447	76033932
TC1200011460.hg.1	KITLG	KIT ligand	chr12	Multiple_Complex	88492793	88580851	TC1200011460.hg.1	8.76	7.45	1.04	0.59	T	T	2.49	3.72e-06	0.0004	6.72e-06	0.0006	T	NM_000899; NM_003994; ENST00000228280; ENST00000347404; ENST00000357116; ENST00000378535; ENST00000552044; ENST00000613305; BC069733; BC069783; BC069797; BC074725; BC126166; BC143899; OTTHUMT00000406423; OTTHUMT00000406424; OTTHUMT00000406425; OTTHUMT00000406426; OTTHUMT00000406427	KITLG	KIT ligand	chr12	-	Multiple_Complex	88492793	88580851	TC1200011460.hg.1	8.76	7.58	1.04	0.6	T	T	2.27	0.0001	0.023	6.72e-06	0.0006	T	NM_000899; NM_003994; ENST00000228280; ENST00000347404; ENST00000357116; ENST00000378535; ENST00000552044; ENST00000613305; BC069733; BC069783; BC069797; BC074725; BC126166; BC143899; OTTHUMT00000406423; OTTHUMT00000406424; OTTHUMT00000406425; OTTHUMT00000406426; OTTHUMT00000406427	KITLG	KIT ligand	chr12	-	Multiple_Complex	88492793	88580851
TC1200011727.hg.1	IGF1	insulin-like growth factor 1 (somatomedin C)	chr12	Multiple_Complex	102395867	102480645	TC1200011727.hg.1	11.75	10.53	0.82	0.8	T	T	2.34	5.82e-05	0.0028	1.92e-07	4.6e-05	T	NM_000618; NM_001111283; NM_001111284; ENST00000307046; ENST00000337514; ENST00000392904; ENST00000392905; ENST00000424202; ENST00000456098; ENST00000481539; BC148266; BC152321; OTTHUMT00000313854; OTTHUMT00000313855; OTTHUMT00000313856; OTTHUMT00000313857; OTTHUMT00000313858; OTTHUMT00000313859; uc001tjm.2	IGF1	insulin-like growth factor 1 (somatomedin C)	chr12	-	Multiple_Complex	102395867	102480645	TC1200011727.hg.1	11.75	9.81	0.82	0.36	T	T	3.84	5.57e-08	0.0009	1.92e-07	4.6e-05	T	NM_000618; NM_001111283; NM_001111284; ENST00000307046; ENST00000337514; ENST00000392904; ENST00000392905; ENST00000424202; ENST00000456098; ENST00000481539; BC148266; BC152321; OTTHUMT00000313854; OTTHUMT00000313855; OTTHUMT00000313856; OTTHUMT00000313857; OTTHUMT00000313858; OTTHUMT00000313859; uc001tjm.2	IGF1	insulin-like growth factor 1 (somatomedin C)	chr12	-	Multiple_Complex	102395867	102480645
TC1200012008.hg.1	TBX5	T-box 5	chr12	Multiple_Complex	114353930	114408442	TC1200012008.hg.1	13.8	12.59	0.65	0.88	T	T	2.31	2.25e-05	0.0014	6.95e-06	0.0006	T	NM_000192; NM_080717; NM_181486; ENST00000310346; ENST00000349716; ENST00000405440; ENST00000526441; ENST00000552726; BC027942; OTTHUMT00000388295; OTTHUMT00000388297; OTTHUMT00000388298; OTTHUMT00000388299; OTTHUMT00000404975	TBX5	T-box 5	chr12	-	Multiple_Complex	114353930	114408442	TC1200012008.hg.1	13.8	12.34	0.65	0.5	T	T	2.75	1.26e-05	0.0079	6.95e-06	0.0006	T	NM_000192; NM_080717; NM_181486; ENST00000310346; ENST00000349716; ENST00000405440; ENST00000526441; ENST00000552726; BC027942; OTTHUMT00000388295; OTTHUMT00000388297; OTTHUMT00000388298; OTTHUMT00000388299; OTTHUMT00000404975	TBX5	T-box 5	chr12	-	Multiple_Complex	114353930	114408442
TC1200012584.hg.1	TAPBPL	TAP binding protein-like	chr12	Multiple_Complex	6452011	6466517	TC1200012584.hg.1	10.2	11.86	0.86	0.44	T	T	-3.18	1.21e-06	0.0002	3.86e-06	0.0004	T	NM_018009; ENST00000266556; ENST00000542160; ENST00000543567; ENST00000544021; ENST00000544289; ENST00000544826; ENST00000545700; BC015017; OTTHUMT00000399261; OTTHUMT00000399262; OTTHUMT00000399263; OTTHUMT00000399264; OTTHUMT00000399265; OTTHUMT00000399266; OTTHUMT00000399267	TAPBPL	TAP binding protein-like	chr12	+	Multiple_Complex	6452011	6466517	TC1200012584.hg.1	10.2	11.28	0.86	0.83	T	T	-2.12	0.0003	0.0365	3.86e-06	0.0004	T	NM_018009; ENST00000266556; ENST00000542160; ENST00000543567; ENST00000544021; ENST00000544289; ENST00000544826; ENST00000545700; BC015017; OTTHUMT00000399261; OTTHUMT00000399262; OTTHUMT00000399263; OTTHUMT00000399264; OTTHUMT00000399265; OTTHUMT00000399266; OTTHUMT00000399267	TAPBPL	TAP binding protein-like	chr12	+	Multiple_Complex	6452011	6466517
TC1300007148.hg.1	CYSLTR2	cysteinyl leukotriene receptor 2	chr13	Coding	48653711	48711226	TC1300007148.hg.1	10.88	8.72	1.28	0.72	T	T	4.48	1.32e-06	0.0002	1.48e-06	0.0002	T	NM_001308465; NM_001308467; NM_001308468; NM_001308469; NM_001308470; NM_001308471; NM_001308476; NM_020377; ENST00000282018; ENST00000614739; ENST00000617562; ENST00000621321; ENST00000622559; BC069160; BC096832; OTTHUMT00000044894; OTTHUMT00000474853; OTTHUMT00000474854; OTTHUMT00000474855; OTTHUMT00000474856	CYSLTR2	cysteinyl leukotriene receptor 2	chr13	+	Coding	48653711	48711226	TC1300007148.hg.1	10.88	8.98	1.28	0.46	T	T	3.73	1.89e-05	0.0093	1.48e-06	0.0002	T	NM_001308465; NM_001308467; NM_001308468; NM_001308469; NM_001308470; NM_001308471; NM_001308476; NM_020377; ENST00000282018; ENST00000614739; ENST00000617562; ENST00000621321; ENST00000622559; BC069160; BC096832; OTTHUMT00000044894; OTTHUMT00000474853; OTTHUMT00000474854; OTTHUMT00000474855; OTTHUMT00000474856	CYSLTR2	cysteinyl leukotriene receptor 2	chr13	+	Coding	48653711	48711226
TC1300007312.hg.1	PCDH17	protocadherin 17	chr13	Coding	57631655	57729311	TC1300007312.hg.1	10.59	8.79	1.51	1.02	T	T	3.48	0.0007	0.0173	3.24e-06	0.0004	T	NM_001040429; ENST00000377918; ENST00000484979; ENST00000612954; ENST00000615375; BC028165; OTTHUMT00000045139; OTTHUMT00000045140; OTTHUMT00000476501; OTTHUMT00000476502	PCDH17	protocadherin 17	chr13	+	Coding	57631655	57729311	TC1300007312.hg.1	10.59	7.53	1.51	0.86	T	T	8.35	7.78e-07	0.002	3.24e-06	0.0004	T	NM_001040429; ENST00000377918; ENST00000484979; ENST00000612954; ENST00000615375; BC028165; OTTHUMT00000045139; OTTHUMT00000045140; OTTHUMT00000476501; OTTHUMT00000476502	PCDH17	protocadherin 17	chr13	+	Coding	57631655	57729311
TC1300007491.hg.1	KLF5	Kruppel-like factor 5 (intestinal)	chr13	Multiple_Complex	73054976	73077542	TC1300007491.hg.1	9.53	10.65	0.67	0.56	T	T	-2.17	0.0001	0.0045	1.86e-05	0.0013	T	NM_001286818; NM_001730; ENST00000377687; ENST00000464404; ENST00000476859; ENST00000477333; ENST00000539231; BC007695; BC042131; OTTHUMT00000045263; OTTHUMT00000045264; OTTHUMT00000045265; OTTHUMT00000045266	KLF5	Kruppel-like factor 5 (intestinal)	chr13	+	Multiple_Complex	73054976	73077542	TC1300007491.hg.1	9.53	10.97	0.67	0.92	T	T	-2.72	1.63e-05	0.0085	1.86e-05	0.0013	T	NM_001286818; NM_001730; ENST00000377687; ENST00000464404; ENST00000476859; ENST00000477333; ENST00000539231; BC007695; BC042131; OTTHUMT00000045263; OTTHUMT00000045264; OTTHUMT00000045265; OTTHUMT00000045266	KLF5	Kruppel-like factor 5 (intestinal)	chr13	+	Multiple_Complex	73054976	73077542
TC1300007794.hg.1	FARP1; MIR3170	FERM, ARH/RhoGEF and pleckstrin domain protein 1; microRNA 3170	chr13	Multiple_Complex	98142562	98455176	TC1300007794.hg.1	12.7	10.9	0.38	0.44	T	T	3.48	3.77e-13	2.22e-09	1.37e-12	5.32e-09	T	NM_001001715; NM_001286839; NM_005766; NR_036129; ENST00000319562; ENST00000376581; ENST00000423063; ENST00000427404; ENST00000457029; ENST00000457431; ENST00000490389; ENST00000582699; ENST00000593548; ENST00000593990; ENST00000594346; ENST00000594657; ENST00000595366; ENST00000595380; ENST00000595437; ENST00000595817; ENST00000596256; ENST00000596467; ENST00000596545; ENST00000596580; ENST00000596613; ENST00000597596; ENST00000597777; ENST00000598346; ENST00000598389; ENST00000598698; ENST00000599040; ENST00000599151; ENST00000600032; ENST00000600190; ENST00000600380; ENST00000600648; ENST00000601009; ENST00000601133; ENST00000601361; ENST00000601656; ENST00000601762; ENST00000601853; ENST00000602015; ENST00000602171; ENST00000602263; ENST00000602272; ENST00000627049; BC041595; BC071592; OTTHUMT00000045538; OTTHUMT00000045539; OTTHUMT00000045541; OTTHUMT00000045542; OTTHUMT00000045543; OTTHUMT00000045545; OTTHUMT00000045546; OTTHUMT00000462315; OTTHUMT00000462316; OTTHUMT00000462317; OTTHUMT00000462318; OTTHUMT00000462319; OTTHUMT00000462320; OTTHUMT00000462321; OTTHUMT00000462322; OTTHUMT00000462323; OTTHUMT00000462324; OTTHUMT00000462325; OTTHUMT00000462326; OTTHUMT00000462327; OTTHUMT00000462328; OTTHUMT00000462329; OTTHUMT00000462330; OTTHUMT00000462331; OTTHUMT00000462332; OTTHUMT00000462333; OTTHUMT00000462334; OTTHUMT00000462335; OTTHUMT00000462336; OTTHUMT00000462337; OTTHUMT00000462338; OTTHUMT00000462339; OTTHUMT00000462340; OTTHUMT00000462341; OTTHUMT00000462342; OTTHUMT00000462343; OTTHUMT00000462344; OTTHUMT00000462345; OTTHUMT00000462346; OTTHUMT00000462347; OTTHUMT00000462348; uc021rlt.1	FARP1; MIR3170	FERM, ARH/RhoGEF and pleckstrin domain protein 1; microRNA 3170	chr13	+	Multiple_Complex	98142562	98455176	TC1300007794.hg.1	12.7	11.39	0.38	0.47	T	T	2.49	1.57e-08	0.0005	1.37e-12	5.32e-09	T	NM_001001715; NM_001286839; NM_005766; NR_036129; ENST00000319562; ENST00000376581; ENST00000423063; ENST00000427404; ENST00000457029; ENST00000457431; ENST00000490389; ENST00000582699; ENST00000593548; ENST00000593990; ENST00000594346; ENST00000594657; ENST00000595366; ENST00000595380; ENST00000595437; ENST00000595817; ENST00000596256; ENST00000596467; ENST00000596545; ENST00000596580; ENST00000596613; ENST00000597596; ENST00000597777; ENST00000598346; ENST00000598389; ENST00000598698; ENST00000599040; ENST00000599151; ENST00000600032; ENST00000600190; ENST00000600380; ENST00000600648; ENST00000601009; ENST00000601133; ENST00000601361; ENST00000601656; ENST00000601762; ENST00000601853; ENST00000602015; ENST00000602171; ENST00000602263; ENST00000602272; ENST00000627049; BC041595; BC071592; OTTHUMT00000045538; OTTHUMT00000045539; OTTHUMT00000045541; OTTHUMT00000045542; OTTHUMT00000045543; OTTHUMT00000045545; OTTHUMT00000045546; OTTHUMT00000462315; OTTHUMT00000462316; OTTHUMT00000462317; OTTHUMT00000462318; OTTHUMT00000462319; OTTHUMT00000462320; OTTHUMT00000462321; OTTHUMT00000462322; OTTHUMT00000462323; OTTHUMT00000462324; OTTHUMT00000462325; OTTHUMT00000462326; OTTHUMT00000462327; OTTHUMT00000462328; OTTHUMT00000462329; OTTHUMT00000462330; OTTHUMT00000462331; OTTHUMT00000462332; OTTHUMT00000462333; OTTHUMT00000462334; OTTHUMT00000462335; OTTHUMT00000462336; OTTHUMT00000462337; OTTHUMT00000462338; OTTHUMT00000462339; OTTHUMT00000462340; OTTHUMT00000462341; OTTHUMT00000462342; OTTHUMT00000462343; OTTHUMT00000462344; OTTHUMT00000462345; OTTHUMT00000462346; OTTHUMT00000462347; OTTHUMT00000462348; uc021rlt.1	FARP1; MIR3170	FERM, ARH/RhoGEF and pleckstrin domain protein 1; microRNA 3170	chr13	+	Multiple_Complex	98142562	98455176
TC1300007870.hg.1	ITGBL1	integrin beta like 1	chr13	Multiple_Complex	101452593	101723106	TC1300007870.hg.1	11.43	9.5	1.29	0.88	T	T	3.8	0.0002	0.0055	8.4e-05	0.0039	T	NM_001271754; NM_001271755; NM_001271756; NM_004791; ENST00000376162; ENST00000376180; ENST00000474233; ENST00000490242; ENST00000545560; ENST00000618057; ENST00000622834; BC036788; OTTHUMT00000045668; OTTHUMT00000045669; OTTHUMT00000471111; OTTHUMT00000471112	ITGBL1	integrin beta like 1	chr13	+	Multiple_Complex	101452593	101723106	TC1300007870.hg.1	11.43	9.8	1.29	0.88	T	T	3.09	0.0001	0.0245	8.4e-05	0.0039	T	NM_001271754; NM_001271755; NM_001271756; NM_004791; ENST00000376162; ENST00000376180; ENST00000474233; ENST00000490242; ENST00000545560; ENST00000618057; ENST00000622834; BC036788; OTTHUMT00000045668; OTTHUMT00000045669; OTTHUMT00000471111; OTTHUMT00000471112	ITGBL1	integrin beta like 1	chr13	+	Multiple_Complex	101452593	101723106
TC1300008487.hg.1	SLC7A1	solute carrier family 7 (cationic amino acid transporter, y+ system), member 1	chr13	Multiple_Complex	29509410	29595688	TC1300008487.hg.1	9.54	12.5	1.67	0.74	T	T	-7.81	6.16e-07	9.24e-05	2.16e-06	0.0003	T	NM_003045; ENST00000380752; ENST00000450494; ENST00000473577; BC063303; BC069358; BC115407; OTTHUMT00000044337; OTTHUMT00000044338; OTTHUMT00000044339	SLC7A1	solute carrier family 7 (cationic amino acid transporter, y+ system), member 1	chr13	-	Multiple_Complex	29509410	29595688	TC1300008487.hg.1	9.54	11.47	1.67	1.18	T	T	-3.8	0.0003	0.0355	2.16e-06	0.0003	T	NM_003045; ENST00000380752; ENST00000450494; ENST00000473577; BC063303; BC069358; BC115407; OTTHUMT00000044337; OTTHUMT00000044338; OTTHUMT00000044339	SLC7A1	solute carrier family 7 (cationic amino acid transporter, y+ system), member 1	chr13	-	Multiple_Complex	29509410	29595688
TC1300009598.hg.1	GPR183	G protein-coupled receptor 183	chr13	Coding	99294530	99307495	TC1300009598.hg.1	10.3	8.83	1.17	0.52	T	T	2.78	5.62e-05	0.0027	4.89e-06	0.0005	T	NM_004951; ENST00000376414; BC020752; OTTHUMT00000045582	GPR183	G protein-coupled receptor 183	chr13	-	Coding	99294530	99307495	TC1300009598.hg.1	10.3	8.39	1.17	0.66	T	T	3.77	3.71e-06	0.0045	4.89e-06	0.0005	T	NM_004951; ENST00000376414; BC020752; OTTHUMT00000045582	GPR183	G protein-coupled receptor 183	chr13	-	Coding	99294530	99307495
TC1300009781.hg.1	COL4A1	collagen, type IV, alpha 1	chr13	Multiple_Complex	110148958	110307157	TC1300009781.hg.1	9.58	7.53	0.68	0.33	T	T	4.16	3.93e-13	2.22e-09	2.59e-12	8.15e-09	T	NM_001303110; NM_001845; ENST00000375820; ENST00000467182; ENST00000474391; ENST00000543140; ENST00000615732; BC151220; OTTHUMT00000045759; OTTHUMT00000312866; OTTHUMT00000312867; OTTHUMT00000476753; OTTHUMT00000476754; uc001vqw.4	COL4A1	collagen, type IV, alpha 1	chr13	-	Multiple_Complex	110148958	110307157	TC1300009781.hg.1	9.58	8.55	0.68	0.48	T	T	2.04	3.99e-06	0.0045	2.59e-12	8.15e-09	T	NM_001303110; NM_001845; ENST00000375820; ENST00000467182; ENST00000474391; ENST00000543140; ENST00000615732; BC151220; OTTHUMT00000045759; OTTHUMT00000312866; OTTHUMT00000312867; OTTHUMT00000476753; OTTHUMT00000476754; uc001vqw.4	COL4A1	collagen, type IV, alpha 1	chr13	-	Multiple_Complex	110148958	110307157
TC1300010033.hg.1	CCDC169	coiled-coil domain containing 169	chr13	Multiple_Complex	36222008	36297855	TC1300010033.hg.1	7.76	9.4	1.6	0.54	T	T	-3.12	6.69e-05	0.0031	3.31e-05	0.002	T	NM_001144981; NM_001144982; NM_001144983; NM_001144984; NM_001144985; NM_001144986; NM_001198908; ENST00000239859; ENST00000239860; ENST00000379862; ENST00000379864; ENST00000471781; ENST00000477250; ENST00000479850; ENST00000485600; ENST00000486683; ENST00000491049; ENST00000503173; ENST00000506800; ENST00000510088; BC146975; BC171867; BC171872; BC171874; BC171880; BC171881; BC171882; OTTHUMT00000044504; OTTHUMT00000044505; OTTHUMT00000044507; OTTHUMT00000044508; OTTHUMT00000044509; OTTHUMT00000044510; OTTHUMT00000044511; OTTHUMT00000368250; OTTHUMT00000368251; OTTHUMT00000368252; OTTHUMT00000368253; OTTHUMT00000368254; OTTHUMT00000368255	CCDC169	coiled-coil domain containing 169	chr13	-	Multiple_Complex	36222008	36297855	TC1300010033.hg.1	7.76	9.41	1.6	0.61	T	T	-3.12	6.32e-05	0.0168	3.31e-05	0.002	T	NM_001144981; NM_001144982; NM_001144983; NM_001144984; NM_001144985; NM_001144986; NM_001198908; ENST00000239859; ENST00000239860; ENST00000379862; ENST00000379864; ENST00000471781; ENST00000477250; ENST00000479850; ENST00000485600; ENST00000486683; ENST00000491049; ENST00000503173; ENST00000506800; ENST00000510088; BC146975; BC171867; BC171872; BC171874; BC171880; BC171881; BC171882; OTTHUMT00000044504; OTTHUMT00000044505; OTTHUMT00000044507; OTTHUMT00000044508; OTTHUMT00000044509; OTTHUMT00000044510; OTTHUMT00000044511; OTTHUMT00000368250; OTTHUMT00000368251; OTTHUMT00000368252; OTTHUMT00000368253; OTTHUMT00000368254; OTTHUMT00000368255	CCDC169	coiled-coil domain containing 169	chr13	-	Multiple_Complex	36222008	36297855
TC1400007154.hg.1	GNG2	guanine nucleotide binding protein (G protein), gamma 2	chr14	Multiple_Complex	51826195	51979342	TC1400007154.hg.1	10.01	8.81	0.9	0.42	T	T	2.29	0.0033	0.0486	0.001	0.0223	T	NM_001243773; NM_001243774; NM_053064; ENST00000335281; ENST00000553299; ENST00000553432; ENST00000553560; ENST00000554736; ENST00000554832; ENST00000554840; ENST00000554875; ENST00000555472; ENST00000556471; ENST00000556522; ENST00000556752; ENST00000556766; ENST00000557208; ENST00000557376; ENST00000615906; BC020774; BC060856; OTTHUMT00000411579; OTTHUMT00000411580; OTTHUMT00000411581; OTTHUMT00000411582; OTTHUMT00000411583; OTTHUMT00000411584; OTTHUMT00000411585; OTTHUMT00000411587; OTTHUMT00000411588; OTTHUMT00000411589; OTTHUMT00000411590; OTTHUMT00000411591; OTTHUMT00000411592; OTTHUMT00000411593; OTTHUMT00000411594; uc001wzk.3	GNG2	guanine nucleotide binding protein (G protein), gamma 2	chr14	+	Multiple_Complex	51826195	51979342	TC1400007154.hg.1	10.01	8.69	0.9	0.35	T	T	2.5	0.0006	0.0489	0.001	0.0223	T	NM_001243773; NM_001243774; NM_053064; ENST00000335281; ENST00000553299; ENST00000553432; ENST00000553560; ENST00000554736; ENST00000554832; ENST00000554840; ENST00000554875; ENST00000555472; ENST00000556471; ENST00000556522; ENST00000556752; ENST00000556766; ENST00000557208; ENST00000557376; ENST00000615906; BC020774; BC060856; OTTHUMT00000411579; OTTHUMT00000411580; OTTHUMT00000411581; OTTHUMT00000411582; OTTHUMT00000411583; OTTHUMT00000411584; OTTHUMT00000411585; OTTHUMT00000411587; OTTHUMT00000411588; OTTHUMT00000411589; OTTHUMT00000411590; OTTHUMT00000411591; OTTHUMT00000411592; OTTHUMT00000411593; OTTHUMT00000411594; uc001wzk.3	GNG2	guanine nucleotide binding protein (G protein), gamma 2	chr14	+	Multiple_Complex	51826195	51979342
TC1400007320.hg.1	DACT1	dishevelled-binding antagonist of beta-catenin 1	chr14	Multiple_Complex	58633967	58648321	TC1400007320.hg.1	9.13	7.99	0.8	0.44	T	T	2.2	5.5e-06	0.0005	3.2e-06	0.0004	T	NM_001079520; NM_016651; NR_046093; NR_046095; ENST00000335867; ENST00000395153; ENST00000421793; ENST00000541264; ENST00000555845; ENST00000556859; OTTHUMT00000276939; OTTHUMT00000325514; OTTHUMT00000325515; OTTHUMT00000411626; OTTHUMT00000411627; OTTHUMT00000411628	DACT1	dishevelled-binding antagonist of beta-catenin 1	chr14	+	Multiple_Complex	58633967	58648321	TC1400007320.hg.1	9.13	7.97	0.8	0.24	T	T	2.24	1.36e-05	0.0079	3.2e-06	0.0004	T	NM_001079520; NM_016651; NR_046093; NR_046095; ENST00000335867; ENST00000395153; ENST00000421793; ENST00000541264; ENST00000555845; ENST00000556859; OTTHUMT00000276939; OTTHUMT00000325514; OTTHUMT00000325515; OTTHUMT00000411626; OTTHUMT00000411627; OTTHUMT00000411628	DACT1	dishevelled-binding antagonist of beta-catenin 1	chr14	+	Multiple_Complex	58633967	58648321
TC1400007732.hg.1	VASH1	vasohibin 1	chr14	Multiple_Complex	76761892	76783020	TC1400007732.hg.1	8.82	7.05	0.73	0.59	T	T	3.42	1.44e-08	5.78e-06	5.3e-08	1.71e-05	T	NM_014909; ENST00000167106; ENST00000553518; ENST00000554237; ENST00000554743; ENST00000556038; BC009031; BC051896; OTTHUMT00000413706; OTTHUMT00000413707; OTTHUMT00000413709; OTTHUMT00000413710; OTTHUMT00000413711	VASH1	vasohibin 1	chr14	+	Multiple_Complex	76761892	76783020	TC1400007732.hg.1	8.82	7.57	0.73	0.36	T	T	2.38	3.16e-05	0.0116	5.3e-08	1.71e-05	T	NM_014909; ENST00000167106; ENST00000553518; ENST00000554237; ENST00000554743; ENST00000556038; BC009031; BC051896; OTTHUMT00000413706; OTTHUMT00000413707; OTTHUMT00000413709; OTTHUMT00000413710; OTTHUMT00000413711	VASH1	vasohibin 1	chr14	+	Multiple_Complex	76761892	76783020
TC1400008705.hg.1	SLC7A8	solute carrier family 7 (amino acid transporter light chain, L system), member 8	chr14	Multiple_Complex	23125295	23183674	TC1400008705.hg.1	15.47	16.8	1.38	0.44	T	T	-2.52	1.7e-05	0.0011	3.22e-05	0.002	T	NM_001267036; NM_001267037; NM_012244; NM_182728; NR_049767; ENST00000316902; ENST00000339733; ENST00000397310; ENST00000422941; ENST00000453702; ENST00000469263; ENST00000524758; ENST00000525062; ENST00000528186; ENST00000528806; ENST00000528860; ENST00000529705; ENST00000532568; ENST00000617478; ENST00000618208; ENST00000621729; BC052250; OTTHUMT00000071718; OTTHUMT00000071719; OTTHUMT00000071720; OTTHUMT00000382160; OTTHUMT00000382162; OTTHUMT00000382163; OTTHUMT00000382164; OTTHUMT00000382165; OTTHUMT00000382166; OTTHUMT00000382167; OTTHUMT00000382168; OTTHUMT00000382169	SLC7A8	solute carrier family 7 (amino acid transporter light chain, L system), member 8	chr14	-	Multiple_Complex	23125295	23183674	TC1400008705.hg.1	15.47	16.47	1.38	0.46	T	T	-2	0.0004	0.0397	3.22e-05	0.002	T	NM_001267036; NM_001267037; NM_012244; NM_182728; NR_049767; ENST00000316902; ENST00000339733; ENST00000397310; ENST00000422941; ENST00000453702; ENST00000469263; ENST00000524758; ENST00000525062; ENST00000528186; ENST00000528806; ENST00000528860; ENST00000529705; ENST00000532568; ENST00000617478; ENST00000618208; ENST00000621729; BC052250; OTTHUMT00000071718; OTTHUMT00000071719; OTTHUMT00000071720; OTTHUMT00000382160; OTTHUMT00000382162; OTTHUMT00000382163; OTTHUMT00000382164; OTTHUMT00000382165; OTTHUMT00000382166; OTTHUMT00000382167; OTTHUMT00000382168; OTTHUMT00000382169	SLC7A8	solute carrier family 7 (amino acid transporter light chain, L system), member 8	chr14	-	Multiple_Complex	23125295	23183674
TC1400009174.hg.1	hituru	Transcript Identified by AceView	chr14	NonCoding	51998175	51999916	TC1400009174.hg.1	8.22	6.9	0.84	0.63	T	T	2.5	2.01e-05	0.0013	3.81e-07	7.59e-05	T	hituru.aAug10-unspliced	hituru	Transcript Identified by AceView	chr14	-	NonCoding	51998175	51999916	TC1400009174.hg.1	8.22	6.45	0.84	0.45	T	T	3.4	1.96e-07	0.001	3.81e-07	7.59e-05	T	hituru.aAug10-unspliced	hituru	Transcript Identified by AceView	chr14	-	NonCoding	51998175	51999916
TC1400009175.hg.1	NID2	nidogen 2 (osteonidogen)	chr14	Multiple_Complex	52004802	52069228	TC1400009175.hg.1	11.21	9.84	0.67	0.71	T	T	2.59	3.66e-06	0.0004	3.93e-07	7.67e-05	T	NM_007361; ENST00000216286; ENST00000541773; ENST00000553297; ENST00000554284; ENST00000555310; ENST00000556572; ENST00000556686; ENST00000557051; ENST00000617139; BC035608; OTTHUMT00000276888; OTTHUMT00000411605; OTTHUMT00000411606; OTTHUMT00000411607; OTTHUMT00000411608; OTTHUMT00000411609; OTTHUMT00000411610	NID2	nidogen 2 (osteonidogen)	chr14	-	Multiple_Complex	52004802	52069228	TC1400009175.hg.1	11.21	9.62	0.67	0.52	T	T	3.01	5.61e-07	0.0017	3.93e-07	7.67e-05	T	NM_007361; ENST00000216286; ENST00000541773; ENST00000553297; ENST00000554284; ENST00000555310; ENST00000556572; ENST00000556686; ENST00000557051; ENST00000617139; BC035608; OTTHUMT00000276888; OTTHUMT00000411605; OTTHUMT00000411606; OTTHUMT00000411607; OTTHUMT00000411608; OTTHUMT00000411609; OTTHUMT00000411610	NID2	nidogen 2 (osteonidogen)	chr14	-	Multiple_Complex	52004802	52069228
TC1400009705.hg.1	PGF	placental growth factor	chr14	Multiple_Complex	74941830	74955784	TC1400009705.hg.1	11.49	13.86	1.96	0.42	T	T	-5.16	1.68e-05	0.0011	3.01e-05	0.0019	T	NM_001207012; NM_001293643; NM_002632; ENST00000238607; ENST00000405431; ENST00000553716; ENST00000555234; ENST00000555253; ENST00000555567; ENST00000556939; ENST00000557748; BC001422; BC007255; BC007789; OTTHUMT00000413744; OTTHUMT00000413745; OTTHUMT00000413746; OTTHUMT00000413747; OTTHUMT00000413748; OTTHUMT00000413749; OTTHUMT00000414063; OTTHUMT00000414064	PGF	placental growth factor	chr14	-	Multiple_Complex	74941830	74955784	TC1400009705.hg.1	11.49	13.28	1.96	0.68	T	T	-3.45	0.0003	0.0369	3.01e-05	0.0019	T	NM_001207012; NM_001293643; NM_002632; ENST00000238607; ENST00000405431; ENST00000553716; ENST00000555234; ENST00000555253; ENST00000555567; ENST00000556939; ENST00000557748; BC001422; BC007255; BC007789; OTTHUMT00000413744; OTTHUMT00000413745; OTTHUMT00000413746; OTTHUMT00000413747; OTTHUMT00000413748; OTTHUMT00000413749; OTTHUMT00000414063; OTTHUMT00000414064	PGF	placental growth factor	chr14	-	Multiple_Complex	74941830	74955784
TC1400009714.hg.1	TMED10	transmembrane p24 trafficking protein 10	chr14	Multiple_Complex	75131468	75176646	TC1400009714.hg.1	13.89	15	0.47	0.29	T	T	-2.16	8.11e-06	0.0006	5.03e-06	0.0005	T	NM_006827; ENST00000303575; ENST00000555036; ENST00000555085; ENST00000555873; ENST00000556969; ENST00000557670; ENST00000622441; BC001496; BC001825; OTTHUMT00000415034; OTTHUMT00000415035; OTTHUMT00000415036; OTTHUMT00000415037; OTTHUMT00000415039; OTTHUMT00000415040; OTTHUMT00000474220	TMED10	transmembrane p24 trafficking protein 10	chr14	-	Multiple_Complex	75131468	75176646	TC1400009714.hg.1	13.89	14.97	0.47	0.35	T	T	-2.12	2.04e-05	0.0098	5.03e-06	0.0005	T	NM_006827; ENST00000303575; ENST00000555036; ENST00000555085; ENST00000555873; ENST00000556969; ENST00000557670; ENST00000622441; BC001496; BC001825; OTTHUMT00000415034; OTTHUMT00000415035; OTTHUMT00000415036; OTTHUMT00000415037; OTTHUMT00000415039; OTTHUMT00000415040; OTTHUMT00000474220	TMED10	transmembrane p24 trafficking protein 10	chr14	-	Multiple_Complex	75131468	75176646
TC1400009738.hg.1	TGFB3	transforming growth factor beta 3	chr14	Multiple_Complex	75958097	75982991	TC1400009738.hg.1	12.98	10.96	1.06	1.07	T	T	4.07	7.57e-05	0.0034	4.56e-05	0.0025	T	NM_003239; ENST00000238682; ENST00000554980; ENST00000555193; ENST00000556285; ENST00000556507; ENST00000556674; ENST00000557493; BC018503; OTTHUMT00000413684; OTTHUMT00000413685; OTTHUMT00000413686; OTTHUMT00000413687; OTTHUMT00000413688; OTTHUMT00000413689; OTTHUMT00000413690	TGFB3	transforming growth factor beta 3	chr14	-	Multiple_Complex	75958097	75982991	TC1400009738.hg.1	12.98	11.29	1.06	0.75	T	T	3.24	9.76e-05	0.0211	4.56e-05	0.0025	T	NM_003239; ENST00000238682; ENST00000554980; ENST00000555193; ENST00000556285; ENST00000556507; ENST00000556674; ENST00000557493; BC018503; OTTHUMT00000413684; OTTHUMT00000413685; OTTHUMT00000413686; OTTHUMT00000413687; OTTHUMT00000413688; OTTHUMT00000413689; OTTHUMT00000413690	TGFB3	transforming growth factor beta 3	chr14	-	Multiple_Complex	75958097	75982991
TC1400009990.hg.1	gleepar	Transcript Identified by AceView	chr14	Unassigned	91772106	91774198	TC1400009990.hg.1	6.21	7.31	1.32	0.46	T	T	-2.14	0.0011	0.0234	0.0006	0.0149	T	gleepar.aAug10-unspliced	gleepar	Transcript Identified by AceView	chr14	-	Unassigned	91772106	91774198	TC1400009990.hg.1	6.21	7.76	1.32	0.84	T	T	-2.93	0.0005	0.0466	0.0006	0.0149	T	gleepar.aAug10-unspliced	gleepar	Transcript Identified by AceView	chr14	-	Unassigned	91772106	91774198
TC1400010071.hg.1	CLMN	calmin (calponin-like, transmembrane)	chr14	Multiple_Complex	95181939	95319908	TC1400010071.hg.1	11.57	13.37	1.74	0.87	T	T	-3.49	0.0001	0.0045	6e-05	0.0031	T	NM_024734; ENST00000298912; ENST00000553733; ENST00000555336; ENST00000555615; ENST00000556416; ENST00000556441; ENST00000556454; ENST00000557215; ENST00000557696; BC068482; OTTHUMT00000414518; OTTHUMT00000414519; OTTHUMT00000414520; OTTHUMT00000414521; OTTHUMT00000414522; OTTHUMT00000414524; OTTHUMT00000414525; OTTHUMT00000414526; OTTHUMT00000414527	CLMN	calmin (calponin-like, transmembrane)	chr14	-	Multiple_Complex	95181939	95319908	TC1400010071.hg.1	11.57	13.55	1.74	0.67	T	T	-3.94	0.0001	0.0218	6e-05	0.0031	T	NM_024734; ENST00000298912; ENST00000553733; ENST00000555336; ENST00000555615; ENST00000556416; ENST00000556441; ENST00000556454; ENST00000557215; ENST00000557696; BC068482; OTTHUMT00000414518; OTTHUMT00000414519; OTTHUMT00000414520; OTTHUMT00000414521; OTTHUMT00000414522; OTTHUMT00000414524; OTTHUMT00000414525; OTTHUMT00000414526; OTTHUMT00000414527	CLMN	calmin (calponin-like, transmembrane)	chr14	-	Multiple_Complex	95181939	95319908
TC1400010438.hg.1	AL928742.1		chr14	Precursor_microRNA	105591070	105591129	TC1400010438.hg.1	9.91	12.96	1.51	1.19	T	T	-8.31	2.99e-06	0.0003	5.03e-06	0.0005	T	uc059gcl.1	AL928742.1		chr14	-	Precursor_microRNA	105591070	105591129	TC1400010438.hg.1	9.91	12.8	1.51	1.17	T	T	-7.4	8.67e-05	0.02	5.03e-06	0.0005	T	uc059gcl.1	AL928742.1		chr14	-	Precursor_microRNA	105591070	105591129
TC1400010443.hg.1	AL928768.3	novel transcript	chr14	NonCoding	105703961	105704602	TC1400010443.hg.1	8.54	9.81	1.45	0.82	T	T	-2.42	0.0021	0.0358	0.0005	0.0147	T	ENST00000497872.2; OTTHUMT00000380303; uc001ysc.4	AL928768.3	novel transcript	chr14	-	NonCoding	105703961	105704602	TC1400010443.hg.1	8.54	10.37	1.45	1.11	T	T	-3.55	0.0003	0.0364	0.0005	0.0147	T	ENST00000497872.2; OTTHUMT00000380303; uc001ysc.4	AL928768.3	novel transcript	chr14	-	NonCoding	105703961	105704602
TC1400010445.hg.1	AL901608.1		chr14	Precursor_microRNA	105711923	105711992	TC1400010445.hg.1	11.33	13.31	0.93	0.96	T	T	-3.94	6.05e-06	0.0005	1.49e-05	0.0011	T	uc059gcz.1	AL901608.1		chr14	-	Precursor_microRNA	105711923	105711992	TC1400010445.hg.1	11.33	13.03	0.93	0.92	T	T	-3.26	0.0004	0.0406	1.49e-05	0.0011	T	uc059gcz.1	AL901608.1		chr14	-	Precursor_microRNA	105711923	105711992
TC1400010453.hg.1	MIR4539	microRNA 4539	chr14	Precursor_microRNA	105857513	105857572	TC1400010453.hg.1	9.7	11.17	0.78	0.99	T	T	-2.77	6.32e-05	0.003	4.44e-05	0.0025	T	NR_130468; ENST00000579784	MIR4539	microRNA 4539	chr14	-	Precursor_microRNA	105857513	105857572	TC1400010453.hg.1	9.7	11.32	0.78	0.67	T	T	-3.08	0.0001	0.0224	4.44e-05	0.0025	T	NR_130468; ENST00000579784	MIR4539	microRNA 4539	chr14	-	Precursor_microRNA	105857513	105857572
TC1400010454.hg.1	AC246787.5		chr14	Precursor_microRNA	105857573	105857632	TC1400010454.hg.1	7.95	9.54	1.04	1.29	T	T	-3.01	0.0002	0.0059	5.1e-05	0.0027	T	uc059gdt.1	AC246787.5		chr14	-	Precursor_microRNA	105857573	105857632	TC1400010454.hg.1	7.95	10.35	1.04	1.05	T	T	-5.27	5.7e-05	0.0158	5.1e-05	0.0027	T	uc059gdt.1	AC246787.5		chr14	-	Precursor_microRNA	105857573	105857632
TC1400010455.hg.1	AC246787.3		chr14	Precursor_microRNA	105857743	105857802	TC1400010455.hg.1	7.95	9.54	1.04	1.29	T	T	-3.01	0.0002	0.0059	5.1e-05	0.0027	T	uc059gdu.1	AC246787.3		chr14	-	Precursor_microRNA	105857743	105857802	TC1400010455.hg.1	7.95	10.35	1.04	1.05	T	T	-5.27	5.7e-05	0.0158	5.1e-05	0.0027	T	uc059gdu.1	AC246787.3		chr14	-	Precursor_microRNA	105857743	105857802
TC1400010456.hg.1	MIR4538	microRNA 4538	chr14	Multiple_Complex	105858124	105858242	TC1400010456.hg.1	7.45	8.64	0.41	0.5	T	T	-2.29	1.61e-06	0.0002	4.21e-06	0.0004	T	NR_130467; ENST00000581377	MIR4538	microRNA 4538	chr14	-	Multiple_Complex	105858124	105858242	TC1400010456.hg.1	7.45	8.45	0.41	0.59	T	T	-2	0.0002	0.0288	4.21e-06	0.0004	T	NR_130467; ENST00000581377	MIR4538	microRNA 4538	chr14	-	Multiple_Complex	105858124	105858242
TC1400010457.hg.1	AC246787.1		chr14	Precursor_microRNA	105858335	105858412	TC1400010457.hg.1	9.49	10.77	0.82	0.92	T	T	-2.43	6.35e-05	0.003	8.25e-05	0.0039	T	uc059gdv.1	AC246787.1		chr14	-	Precursor_microRNA	105858335	105858412	TC1400010457.hg.1	9.49	10.95	0.82	0.62	T	T	-2.76	0.0004	0.04	8.25e-05	0.0039	T	uc059gdv.1	AC246787.1		chr14	-	Precursor_microRNA	105858335	105858412
TC1400010459.hg.1	MIR4537	microRNA 4537	chr14	Precursor_microRNA	105859043	105859111	TC1400010459.hg.1	7.62	10.16	1.17	1.01	T	T	-5.84	1.44e-06	0.0002	2.85e-06	0.0003	T	NR_130466	MIR4537	microRNA 4537	chr14	-	Precursor_microRNA	105859043	105859111	TC1400010459.hg.1	7.62	9.88	1.17	1.01	T	T	-4.82	8.15e-05	0.0195	2.85e-06	0.0003	T	NR_130466	MIR4537	microRNA 4537	chr14	-	Precursor_microRNA	105859043	105859111
TC1400010460.hg.1	MIR4537	microRNA 4537	chr14	Precursor_microRNA	105859484	105859553	TC1400010460.hg.1	7.3	9.63	1.03	1.04	T	T	-5.04	1.69e-06	0.0002	4.15e-06	0.0004	T	ENST00000581717	MIR4537	microRNA 4537	chr14	-	Precursor_microRNA	105859484	105859553	TC1400010460.hg.1	7.3	9.32	1.03	1.02	T	T	-4.08	0.0002	0.0267	4.15e-06	0.0004	T	ENST00000581717	MIR4537	microRNA 4537	chr14	-	Precursor_microRNA	105859484	105859553
TC1400010461.hg.1	AC246787.4		chr14	Precursor_microRNA	105859738	105859804	TC1400010461.hg.1	8.28	10.19	1.06	0.93	T	T	-3.76	3.8e-06	0.0004	9.47e-06	0.0008	T	uc059gdx.1	AC246787.4		chr14	-	Precursor_microRNA	105859738	105859804	TC1400010461.hg.1	8.28	9.88	1.06	0.77	T	T	-3.02	0.0003	0.0355	9.47e-06	0.0008	T	uc059gdx.1	AC246787.4		chr14	-	Precursor_microRNA	105859738	105859804
TC1400010651.hg.1	DLK1	delta-like 1 homolog (Drosophila)	chr14	Multiple_Complex	100725705	100735198	TC1400010651.hg.1	13.99	11.04	1.18	0.73	T	T	7.74	2.01e-10	2.26e-07	1.25e-09	1.04e-06	T	NM_003836; ENST00000331224; ENST00000392848; ENST00000555747; ENST00000556051; BC007741; BC013197; BC014015; OTTHUMT00000414388; OTTHUMT00000414390; OTTHUMT00000414393; OTTHUMT00000414394	DLK1	delta-like 1 homolog (Drosophila)	chr14	+	Multiple_Complex	100725705	100735198	TC1400010651.hg.1	13.99	12.8	1.18	0.71	T	T	2.28	0.0005	0.0474	1.25e-09	1.04e-06	T	NM_003836; ENST00000331224; ENST00000392848; ENST00000555747; ENST00000556051; BC007741; BC013197; BC014015; OTTHUMT00000414388; OTTHUMT00000414390; OTTHUMT00000414393; OTTHUMT00000414394	DLK1	delta-like 1 homolog (Drosophila)	chr14	+	Multiple_Complex	100725705	100735198
TC1400010704.hg.1	CRIP1	cysteine-rich protein 1 (intestinal)	chr14	Multiple_Complex	105486317	105488947	TC1400010704.hg.1	8.47	10.07	1.21	0.92	T	T	-3.03	0.0017	0.0313	0.0002	0.0075	T	NM_001311; ENST00000330233; ENST00000392531; ENST00000409393; ENST00000460900; ENST00000461556; ENST00000496700; BC002738; OTTHUMT00000074603; OTTHUMT00000335462; OTTHUMT00000335463; OTTHUMT00000335464; OTTHUMT00000335465; OTTHUMT00000335466	CRIP1	cysteine-rich protein 1 (intestinal)	chr14	+	Multiple_Complex	105486317	105488947	TC1400010704.hg.1	8.47	10.12	1.21	0.67	T	T	-3.15	9.33e-05	0.0207	0.0002	0.0075	T	NM_001311; ENST00000330233; ENST00000392531; ENST00000409393; ENST00000460900; ENST00000461556; ENST00000496700; BC002738; OTTHUMT00000074603; OTTHUMT00000335462; OTTHUMT00000335463; OTTHUMT00000335464; OTTHUMT00000335465; OTTHUMT00000335466	CRIP1	cysteine-rich protein 1 (intestinal)	chr14	+	Multiple_Complex	105486317	105488947
TC1400010777.hg.1	TC2N	tandem C2 domains, nuclear	chr14	Multiple_Complex	91779751	91867536	TC1400010777.hg.1	10.23	11.32	1.34	0.38	T	T	-2.13	0.0002	0.0073	0.0002	0.0078	T	NM_001128595; NM_001128596; NM_001289134; NM_152332; ENST00000340892; ENST00000360594; ENST00000435962; ENST00000554424; ENST00000555302; ENST00000556018; ENST00000556590; BC040503; OTTHUMT00000411778; OTTHUMT00000411779; OTTHUMT00000411780; OTTHUMT00000411781; OTTHUMT00000411782; OTTHUMT00000411783; OTTHUMT00000411784	TC2N	tandem C2 domains, nuclear	chr14	-	Multiple_Complex	91779751	91867536	TC1400010777.hg.1	10.23	11.28	1.34	0.67	T	T	-2.06	0.0005	0.0475	0.0002	0.0078	T	NM_001128595; NM_001128596; NM_001289134; NM_152332; ENST00000340892; ENST00000360594; ENST00000435962; ENST00000554424; ENST00000555302; ENST00000556018; ENST00000556590; BC040503; OTTHUMT00000411778; OTTHUMT00000411779; OTTHUMT00000411780; OTTHUMT00000411781; OTTHUMT00000411782; OTTHUMT00000411783; OTTHUMT00000411784	TC2N	tandem C2 domains, nuclear	chr14	-	Multiple_Complex	91779751	91867536
TC1500007034.hg.1	SNAP23	synaptosome associated protein 23kDa	chr15	Multiple_Complex	42491233	42545356	TC1500007034.hg.1	12.26	13.74	0.63	0.29	T	T	-2.79	8.56e-08	2.16e-05	4.12e-07	7.93e-05	T	NM_003825; NM_130798; ENST00000249647; ENST00000349777; ENST00000397138; ENST00000561526; ENST00000563333; ENST00000563451; ENST00000563765; ENST00000563830; ENST00000563873; ENST00000564153; ENST00000566035; ENST00000566141; ENST00000566327; ENST00000567094; ENST00000568227; ENST00000568331; ENST00000568451; ENST00000568514; ENST00000568745; ENST00000568841; ENST00000568859; ENST00000626061; ENST00000627440; BC000148; BC003686; BC022890; OTTHUMT00000253111; OTTHUMT00000253171; OTTHUMT00000423101; OTTHUMT00000423102; OTTHUMT00000423103; OTTHUMT00000423104; OTTHUMT00000423105; OTTHUMT00000423106; OTTHUMT00000423107; OTTHUMT00000423108; OTTHUMT00000423109; OTTHUMT00000423110; OTTHUMT00000423111; OTTHUMT00000423112; OTTHUMT00000423113; OTTHUMT00000423114; OTTHUMT00000423115; OTTHUMT00000423116; OTTHUMT00000423117; OTTHUMT00000423118	SNAP23	synaptosome associated protein 23kDa	chr15	+	Multiple_Complex	42491233	42545356	TC1500007034.hg.1	12.26	13.31	0.63	0.66	T	T	-2.08	0.0004	0.0418	4.12e-07	7.93e-05	T	NM_003825; NM_130798; ENST00000249647; ENST00000349777; ENST00000397138; ENST00000561526; ENST00000563333; ENST00000563451; ENST00000563765; ENST00000563830; ENST00000563873; ENST00000564153; ENST00000566035; ENST00000566141; ENST00000566327; ENST00000567094; ENST00000568227; ENST00000568331; ENST00000568451; ENST00000568514; ENST00000568745; ENST00000568841; ENST00000568859; ENST00000626061; ENST00000627440; BC000148; BC003686; BC022890; OTTHUMT00000253111; OTTHUMT00000253171; OTTHUMT00000423101; OTTHUMT00000423102; OTTHUMT00000423103; OTTHUMT00000423104; OTTHUMT00000423105; OTTHUMT00000423106; OTTHUMT00000423107; OTTHUMT00000423108; OTTHUMT00000423109; OTTHUMT00000423110; OTTHUMT00000423111; OTTHUMT00000423112; OTTHUMT00000423113; OTTHUMT00000423114; OTTHUMT00000423115; OTTHUMT00000423116; OTTHUMT00000423117; OTTHUMT00000423118	SNAP23	synaptosome associated protein 23kDa	chr15	+	Multiple_Complex	42491233	42545356
TC1500007143.hg.1	SEMA6D	sema domain, transmembrane domain (TM), and cytoplasmic domain, (semaphorin) 6D	chr15	Multiple_Complex	47184101	47774223	TC1500007143.hg.1	12.38	10.2	0.74	0.74	T	T	4.5	8.09e-10	6.46e-07	4.83e-09	3.11e-06	T	NM_001198999; NM_020858; NM_024966; NM_153616; NM_153617; NM_153618; NM_153619; ENST00000316364; ENST00000354744; ENST00000355997; ENST00000358066; ENST00000389425; ENST00000389428; ENST00000536845; ENST00000537942; ENST00000558014; ENST00000558431; ENST00000558816; ENST00000559064; ENST00000559184; ENST00000559196; ENST00000560006; ENST00000560636; ENST00000561106; ENST00000561133; BC150253; OTTHUMT00000416860; OTTHUMT00000416861; OTTHUMT00000416862; OTTHUMT00000416863; OTTHUMT00000416864; OTTHUMT00000416865; OTTHUMT00000416866; OTTHUMT00000416867; OTTHUMT00000416868; OTTHUMT00000416869; OTTHUMT00000416870; OTTHUMT00000416871; OTTHUMT00000416872; OTTHUMT00000416873; OTTHUMT00000416874; OTTHUMT00000416875; uc001zvy.3; uc001zvz.3; uc001zwb.3; uc001zwc.3	SEMA6D	sema domain, transmembrane domain (TM), and cytoplasmic domain, (semaphorin) 6D	chr15	+	Multiple_Complex	47184101	47774223	TC1500007143.hg.1	12.38	11.33	0.74	0.59	T	T	2.06	0.0002	0.0254	4.83e-09	3.11e-06	T	NM_001198999; NM_020858; NM_024966; NM_153616; NM_153617; NM_153618; NM_153619; ENST00000316364; ENST00000354744; ENST00000355997; ENST00000358066; ENST00000389425; ENST00000389428; ENST00000536845; ENST00000537942; ENST00000558014; ENST00000558431; ENST00000558816; ENST00000559064; ENST00000559184; ENST00000559196; ENST00000560006; ENST00000560636; ENST00000561106; ENST00000561133; BC150253; OTTHUMT00000416860; OTTHUMT00000416861; OTTHUMT00000416862; OTTHUMT00000416863; OTTHUMT00000416864; OTTHUMT00000416865; OTTHUMT00000416866; OTTHUMT00000416867; OTTHUMT00000416868; OTTHUMT00000416869; OTTHUMT00000416870; OTTHUMT00000416871; OTTHUMT00000416872; OTTHUMT00000416873; OTTHUMT00000416874; OTTHUMT00000416875; uc001zvy.3; uc001zvz.3; uc001zwb.3; uc001zwc.3	SEMA6D	sema domain, transmembrane domain (TM), and cytoplasmic domain, (semaphorin) 6D	chr15	+	Multiple_Complex	47184101	47774223
TC1500008170.hg.1	ALPK3	alpha kinase 3	chr15	Multiple_Complex	84816680	84873482	TC1500008170.hg.1	7.19	8.48	1.25	0.79	T	T	-2.46	0.0022	0.0374	0.0002	0.0084	T	NM_020778; ENST00000258888; ENST00000558077; OTTHUMT00000308997; OTTHUMT00000418782; uc002ble.3	ALPK3	alpha kinase 3	chr15	+	Multiple_Complex	84816680	84873482	TC1500008170.hg.1	7.19	9.12	1.25	0.81	T	T	-3.84	0.0001	0.0215	0.0002	0.0084	T	NM_020778; ENST00000258888; ENST00000558077; OTTHUMT00000308997; OTTHUMT00000418782; uc002ble.3	ALPK3	alpha kinase 3	chr15	+	Multiple_Complex	84816680	84873482
TC1500008335.hg.1	FURIN	furin (paired basic amino acid cleaving enzyme)	chr15	Multiple_Complex	90868592	90883458	TC1500008335.hg.1	10.94	12.69	1.9	0.33	T	T	-3.36	0.0029	0.0449	0.0006	0.0151	T	NM_001289823; NM_001289824; NM_002569; ENST00000268171; ENST00000558794; ENST00000559353; ENST00000560018; ENST00000560824; ENST00000610579; ENST00000618099; BC012181; OTTHUMT00000313492; OTTHUMT00000418242; OTTHUMT00000418243; OTTHUMT00000418244; OTTHUMT00000418245	FURIN	furin (paired basic amino acid cleaving enzyme)	chr15	+	Multiple_Complex	90868592	90883458	TC1500008335.hg.1	10.94	13.24	1.9	0.77	T	T	-4.92	0.0003	0.0335	0.0006	0.0151	T	NM_001289823; NM_001289824; NM_002569; ENST00000268171; ENST00000558794; ENST00000559353; ENST00000560018; ENST00000560824; ENST00000610579; ENST00000618099; BC012181; OTTHUMT00000313492; OTTHUMT00000418242; OTTHUMT00000418243; OTTHUMT00000418244; OTTHUMT00000418245	FURIN	furin (paired basic amino acid cleaving enzyme)	chr15	+	Multiple_Complex	90868592	90883458
TC1500008470.hg.1	ARRDC4	arrestin domain containing 4	chr15	Coding	97960698	97973838	TC1500008470.hg.1	10	8.88	0.52	0.55	T	T	2.17	1.79e-06	0.0002	3.76e-07	7.49e-05	T	NM_183376; ENST00000268042; BC028704; BC070100; OTTHUMT00000313535	ARRDC4	arrestin domain containing 4	chr15	+	Coding	97960698	97973838	TC1500008470.hg.1	10	8.75	0.52	0.59	T	T	2.38	9.35e-07	0.002	3.76e-07	7.49e-05	T	NM_183376; ENST00000268042; BC028704; BC070100; OTTHUMT00000313535	ARRDC4	arrestin domain containing 4	chr15	+	Coding	97960698	97973838
TC1500009056.hg.1	RASGRP1	RAS guanyl releasing protein 1 (calcium and DAG-regulated)	chr15	Multiple_Complex	38488098	38565575	TC1500009056.hg.1	5.9	7.98	1.51	1.56	T	T	-4.23	0.0002	0.0066	0.0001	0.0053	T	NM_001128602; NM_001306086; NM_005739; ENST00000310803; ENST00000414708; ENST00000450598; ENST00000539159; ENST00000557875; ENST00000558164; ENST00000558418; ENST00000558432; ENST00000559830; ENST00000560425; ENST00000560929; ENST00000561117; ENST00000561180; BC109296; BC109297; OTTHUMT00000418223; OTTHUMT00000418224; OTTHUMT00000418225; OTTHUMT00000418226; OTTHUMT00000418227; OTTHUMT00000418228; OTTHUMT00000418229; OTTHUMT00000418230; OTTHUMT00000418231; OTTHUMT00000418232; OTTHUMT00000418233; OTTHUMT00000418234	RASGRP1	RAS guanyl releasing protein 1 (calcium and DAG-regulated)	chr15	-	Multiple_Complex	38488098	38565575	TC1500009056.hg.1	5.9	8.44	1.51	1.41	T	T	-5.83	0.0002	0.0305	0.0001	0.0053	T	NM_001128602; NM_001306086; NM_005739; ENST00000310803; ENST00000414708; ENST00000450598; ENST00000539159; ENST00000557875; ENST00000558164; ENST00000558418; ENST00000558432; ENST00000559830; ENST00000560425; ENST00000560929; ENST00000561117; ENST00000561180; BC109296; BC109297; OTTHUMT00000418223; OTTHUMT00000418224; OTTHUMT00000418225; OTTHUMT00000418226; OTTHUMT00000418227; OTTHUMT00000418228; OTTHUMT00000418229; OTTHUMT00000418230; OTTHUMT00000418231; OTTHUMT00000418232; OTTHUMT00000418233; OTTHUMT00000418234	RASGRP1	RAS guanyl releasing protein 1 (calcium and DAG-regulated)	chr15	-	Multiple_Complex	38488098	38565575
TC1500009377.hg.1	ATP8B4	ATPase, class I, type 8B, member 4	chr15	Multiple_Complex	49858238	50182817	TC1500009377.hg.1	8.45	6.99	1.34	0.71	T	T	2.75	0.002	0.0353	5.41e-05	0.0029	T	NM_024837; NR_073596; NR_073597; NR_073598; ENST00000284509; ENST00000557955; ENST00000558024; ENST00000558203; ENST00000558458; ENST00000558498; ENST00000558829; ENST00000558906; ENST00000558959; ENST00000559726; ENST00000559829; ENST00000559998; ENST00000560161; ENST00000560354; ENST00000560437; ENST00000560479; ENST00000561104; ENST00000561385; OTTHUMT00000418098; OTTHUMT00000418099; OTTHUMT00000418100; OTTHUMT00000418101; OTTHUMT00000418102; OTTHUMT00000418103; OTTHUMT00000418104; OTTHUMT00000418105; OTTHUMT00000418106; OTTHUMT00000418107; OTTHUMT00000418108; OTTHUMT00000418109; OTTHUMT00000418110; OTTHUMT00000418111; OTTHUMT00000418112; OTTHUMT00000418113; OTTHUMT00000418114	ATP8B4	ATPase, class I, type 8B, member 4	chr15	-	Multiple_Complex	49858238	50182817	TC1500009377.hg.1	8.45	6.26	1.34	0.66	T	T	4.56	1.58e-05	0.0085	5.41e-05	0.0029	T	NM_024837; NR_073596; NR_073597; NR_073598; ENST00000284509; ENST00000557955; ENST00000558024; ENST00000558203; ENST00000558458; ENST00000558498; ENST00000558829; ENST00000558906; ENST00000558959; ENST00000559726; ENST00000559829; ENST00000559998; ENST00000560161; ENST00000560354; ENST00000560437; ENST00000560479; ENST00000561104; ENST00000561385; OTTHUMT00000418098; OTTHUMT00000418099; OTTHUMT00000418100; OTTHUMT00000418101; OTTHUMT00000418102; OTTHUMT00000418103; OTTHUMT00000418104; OTTHUMT00000418105; OTTHUMT00000418106; OTTHUMT00000418107; OTTHUMT00000418108; OTTHUMT00000418109; OTTHUMT00000418110; OTTHUMT00000418111; OTTHUMT00000418112; OTTHUMT00000418113; OTTHUMT00000418114	ATP8B4	ATPase, class I, type 8B, member 4	chr15	-	Multiple_Complex	49858238	50182817
TC1500009937.hg.1	vorper	Transcript Identified by AceView	chr15	NonCoding	71288767	71295564	TC1500009937.hg.1	6.16	7.17	0.89	0.46	T	T	-2.01	0.0001	0.0047	1.8e-05	0.0013	T	vorper.aAug10-unspliced	vorper	Transcript Identified by AceView	chr15	-	NonCoding	71288767	71295564	TC1500009937.hg.1	6.16	7.47	0.89	0.6	T	T	-2.49	1.49e-05	0.0084	1.8e-05	0.0013	T	vorper.aAug10-unspliced	vorper	Transcript Identified by AceView	chr15	-	NonCoding	71288767	71295564
TC1500010010.hg.1	CYP11A1	cytochrome P450, family 11, subfamily A, polypeptide 1	chr15	Multiple_Complex	74337759	74367740	TC1500010010.hg.1	12.69	14.23	2.06	0.62	T	T	-2.91	0.0009	0.0199	0.0002	0.0073	T	NM_000781; NM_001099773; ENST00000268053; ENST00000358632; ENST00000416978; ENST00000435365; ENST00000450547; ENST00000466978; ENST00000467407; ENST00000498141; ENST00000566674; ENST00000569662; BC032329; OTTHUMT00000319737; OTTHUMT00000319738; OTTHUMT00000319739; OTTHUMT00000319740; OTTHUMT00000319741; OTTHUMT00000319742; OTTHUMT00000319743; OTTHUMT00000319744; OTTHUMT00000419657; OTTHUMT00000419709	CYP11A1	cytochrome P450, family 11, subfamily A, polypeptide 1	chr15	-	Multiple_Complex	74337759	74367740	TC1500010010.hg.1	12.69	14.69	2.06	0.81	T	T	-4	0.0001	0.0236	0.0002	0.0073	T	NM_000781; NM_001099773; ENST00000268053; ENST00000358632; ENST00000416978; ENST00000435365; ENST00000450547; ENST00000466978; ENST00000467407; ENST00000498141; ENST00000566674; ENST00000569662; BC032329; OTTHUMT00000319737; OTTHUMT00000319738; OTTHUMT00000319739; OTTHUMT00000319740; OTTHUMT00000319741; OTTHUMT00000319742; OTTHUMT00000319743; OTTHUMT00000319744; OTTHUMT00000419657; OTTHUMT00000419709	CYP11A1	cytochrome P450, family 11, subfamily A, polypeptide 1	chr15	-	Multiple_Complex	74337759	74367740
TC1500010018.hg.1	SEMA7A	semaphorin 7A, GPI membrane anchor (John Milton Hagen blood group)	chr15	Multiple_Complex	74409289	74434467	TC1500010018.hg.1	11.82	13.31	1.11	0.57	T	T	-2.8	3.78e-07	6.56e-05	6.01e-07	0.0001	T	NM_001146029; NM_001146030; NM_003612; ENST00000261918; ENST00000542748; ENST00000543145; ENST00000567345; ENST00000569617; BC101643; BC101647; OTTHUMT00000272904; OTTHUMT00000419635; OTTHUMT00000419636; OTTHUMT00000419637	SEMA7A	semaphorin 7A, GPI membrane anchor (John Milton Hagen blood group)	chr15	-	Multiple_Complex	74409289	74434467	TC1500010018.hg.1	11.82	13.34	1.11	0.49	T	T	-2.86	1.82e-05	0.0091	6.01e-07	0.0001	T	NM_001146029; NM_001146030; NM_003612; ENST00000261918; ENST00000542748; ENST00000543145; ENST00000567345; ENST00000569617; BC101643; BC101647; OTTHUMT00000272904; OTTHUMT00000419635; OTTHUMT00000419636; OTTHUMT00000419637	SEMA7A	semaphorin 7A, GPI membrane anchor (John Milton Hagen blood group)	chr15	-	Multiple_Complex	74409289	74434467
TC1500010407.hg.1	ANPEP	alanyl (membrane) aminopeptidase	chr15	Multiple_Complex	89784889	89815401	TC1500010407.hg.1	14.48	12.25	1.3	1	T	T	4.71	0.0002	0.0069	8.22e-05	0.0039	T	NM_001150; ENST00000300060; ENST00000558177; ENST00000558740; ENST00000559761; ENST00000559874; ENST00000559887; ENST00000560028; ENST00000560030; ENST00000560137; BC058928; OTTHUMT00000313425; OTTHUMT00000416686; OTTHUMT00000416687; OTTHUMT00000416688; OTTHUMT00000416689; OTTHUMT00000416690; OTTHUMT00000416691; OTTHUMT00000416692; OTTHUMT00000416955	ANPEP	alanyl (membrane) aminopeptidase	chr15	-	Multiple_Complex	89784889	89815401	TC1500010407.hg.1	14.48	12.09	1.3	0.6	T	T	5.26	0.0001	0.0214	8.22e-05	0.0039	T	NM_001150; ENST00000300060; ENST00000558177; ENST00000558740; ENST00000559761; ENST00000559874; ENST00000559887; ENST00000560028; ENST00000560030; ENST00000560137; BC058928; OTTHUMT00000313425; OTTHUMT00000416686; OTTHUMT00000416687; OTTHUMT00000416688; OTTHUMT00000416689; OTTHUMT00000416690; OTTHUMT00000416691; OTTHUMT00000416692; OTTHUMT00000416955	ANPEP	alanyl (membrane) aminopeptidase	chr15	-	Multiple_Complex	89784889	89815401
TC1600006880.hg.1	RP11-27M24.1	novel transcript, antisense to EMP2	chr16	NonCoding	10529440	10532082	TC1600006880.hg.1	7.24	9.15	1.18	0.54	T	T	-3.77	4.71e-05	0.0024	7.19e-06	0.0006	T	ENST00000535363.1; OTTHUMT00000397902; uc059qso.1	RP11-27M24.1	novel transcript, antisense to EMP2	chr16	+	NonCoding	10529440	10532082	TC1600006880.hg.1	7.24	9.11	1.18	0.84	T	T	-3.65	7.34e-06	0.0061	7.19e-06	0.0006	T	ENST00000535363.1; OTTHUMT00000397902; uc059qso.1	RP11-27M24.1	novel transcript, antisense to EMP2	chr16	+	NonCoding	10529440	10532082
TC1600007217.hg.1	SCNN1B	sodium channel, non voltage gated 1 beta subunit	chr16	Multiple_Complex	23278231	23381299	TC1600007217.hg.1	8.32	9.73	1.64	0.62	T	T	-2.66	0.0012	0.0241	6.03e-05	0.0031	T	NM_000336; ENST00000307331; ENST00000343070; ENST00000564275; ENST00000566441; ENST00000566870; ENST00000568085; ENST00000568923; ENST00000569789; BC036352; uc002dln.3	SCNN1B	sodium channel, non voltage gated 1 beta subunit	chr16	+	Multiple_Complex	23278231	23381299	TC1600007217.hg.1	8.32	10.71	1.64	0.84	T	T	-5.25	2.22e-05	0.0102	6.03e-05	0.0031	T	NM_000336; ENST00000307331; ENST00000343070; ENST00000564275; ENST00000566441; ENST00000566870; ENST00000568085; ENST00000568923; ENST00000569789; BC036352; uc002dln.3	SCNN1B	sodium channel, non voltage gated 1 beta subunit	chr16	+	Multiple_Complex	23278231	23381299
TC1600007240.hg.1	PRKCB	protein kinase C, beta	chr16	Multiple_Complex	23835979	24220611	TC1600007240.hg.1	7.94	6.54	0.97	0.62	T	T	2.64	6.08e-06	0.0005	3.05e-06	0.0003	T	NM_002738; NM_212535; ENST00000303531; ENST00000321728; ENST00000463752; ENST00000466124; ENST00000472066; ENST00000482000; ENST00000486868; ENST00000487674; ENST00000498058; ENST00000498739; BC036472; OTTHUMT00000254504; OTTHUMT00000254505; OTTHUMT00000268350; OTTHUMT00000268351; OTTHUMT00000268352; OTTHUMT00000268353; OTTHUMT00000268354; OTTHUMT00000268355; OTTHUMT00000268356; OTTHUMT00000268357	PRKCB	protein kinase C, beta	chr16	+	Multiple_Complex	23835979	24220611	TC1600007240.hg.1	7.94	6.2	0.97	0.62	T	T	3.34	1.1e-05	0.0074	3.05e-06	0.0003	T	NM_002738; NM_212535; ENST00000303531; ENST00000321728; ENST00000463752; ENST00000466124; ENST00000472066; ENST00000482000; ENST00000486868; ENST00000487674; ENST00000498058; ENST00000498739; BC036472; OTTHUMT00000254504; OTTHUMT00000254505; OTTHUMT00000268350; OTTHUMT00000268351; OTTHUMT00000268352; OTTHUMT00000268353; OTTHUMT00000268354; OTTHUMT00000268355; OTTHUMT00000268356; OTTHUMT00000268357	PRKCB	protein kinase C, beta	chr16	+	Multiple_Complex	23835979	24220611
TC1600007936.hg.1	SLC6A2	solute carrier family 6 (neurotransmitter transporter), member 2	chr16	Multiple_Complex	55655604	55706422	TC1600007936.hg.1	8.99	11.05	1.5	0.7	T	T	-4.16	1.01e-05	0.0008	6.96e-06	0.0006	T	NM_001043; NM_001172501; NM_001172502; NM_001172504; ENST00000219833; ENST00000379906; ENST00000414754; ENST00000561820; ENST00000566163; ENST00000567238; ENST00000568529; ENST00000568655; ENST00000568943; ENST00000574918; OTTHUMT00000256922; OTTHUMT00000433271; OTTHUMT00000433272; OTTHUMT00000433273; OTTHUMT00000433274; OTTHUMT00000433275; OTTHUMT00000433276; OTTHUMT00000433277; OTTHUMT00000440032; uc002eig.3; uc021tio.1	SLC6A2	solute carrier family 6 (neurotransmitter transporter), member 2	chr16	+	Multiple_Complex	55655604	55706422	TC1600007936.hg.1	8.99	11.04	1.5	0.53	T	T	-4.15	2.94e-05	0.0114	6.96e-06	0.0006	T	NM_001043; NM_001172501; NM_001172502; NM_001172504; ENST00000219833; ENST00000379906; ENST00000414754; ENST00000561820; ENST00000566163; ENST00000567238; ENST00000568529; ENST00000568655; ENST00000568943; ENST00000574918; OTTHUMT00000256922; OTTHUMT00000433271; OTTHUMT00000433272; OTTHUMT00000433273; OTTHUMT00000433274; OTTHUMT00000433275; OTTHUMT00000433276; OTTHUMT00000433277; OTTHUMT00000440032; uc002eig.3; uc021tio.1	SLC6A2	solute carrier family 6 (neurotransmitter transporter), member 2	chr16	+	Multiple_Complex	55655604	55706422
TC1600009322.hg.1	CARHSP1	calcium regulated heat stable protein 1	chr16	Multiple_Complex	8852942	8869012	TC1600009322.hg.1	5.23	6.45	0.71	0.39	T	T	-2.32	2.81e-05	0.0016	1.32e-05	0.001	T	NM_001042476; NM_001278260; NM_001278261; NM_001278262; NM_001278263; NM_001278264; NM_001278265; NM_001278266; NM_014316; ENST00000311052; ENST00000396593; ENST00000561530; ENST00000562586; ENST00000562843; ENST00000563815; ENST00000565287; ENST00000567554; ENST00000567626; ENST00000567908; ENST00000568117; ENST00000568968; ENST00000569398; ENST00000569572; ENST00000570125; ENST00000610831; ENST00000611932; ENST00000614449; ENST00000618335; ENST00000619881; BC003366; BC108283; OTTHUMT00000251902; OTTHUMT00000434250; OTTHUMT00000434251; OTTHUMT00000434252; OTTHUMT00000434253; OTTHUMT00000434254; OTTHUMT00000434255; OTTHUMT00000434256; OTTHUMT00000434257; OTTHUMT00000434258; OTTHUMT00000434259; OTTHUMT00000434260; OTTHUMT00000434261; OTTHUMT00000434262; OTTHUMT00000434263	CARHSP1	calcium regulated heat stable protein 1	chr16	-	Multiple_Complex	8852942	8869012	TC1600009322.hg.1	5.23	6.47	0.71	0.78	T	T	-2.36	3.05e-05	0.0116	1.32e-05	0.001	T	NM_001042476; NM_001278260; NM_001278261; NM_001278262; NM_001278263; NM_001278264; NM_001278265; NM_001278266; NM_014316; ENST00000311052; ENST00000396593; ENST00000561530; ENST00000562586; ENST00000562843; ENST00000563815; ENST00000565287; ENST00000567554; ENST00000567626; ENST00000567908; ENST00000568117; ENST00000568968; ENST00000569398; ENST00000569572; ENST00000570125; ENST00000610831; ENST00000611932; ENST00000614449; ENST00000618335; ENST00000619881; BC003366; BC108283; OTTHUMT00000251902; OTTHUMT00000434250; OTTHUMT00000434251; OTTHUMT00000434252; OTTHUMT00000434253; OTTHUMT00000434254; OTTHUMT00000434255; OTTHUMT00000434256; OTTHUMT00000434257; OTTHUMT00000434258; OTTHUMT00000434259; OTTHUMT00000434260; OTTHUMT00000434261; OTTHUMT00000434262; OTTHUMT00000434263	CARHSP1	calcium regulated heat stable protein 1	chr16	-	Multiple_Complex	8852942	8869012
TC1600009362.hg.1	EMP2	epithelial membrane protein 2	chr16	Multiple_Complex	10528422	10580716	TC1600009362.hg.1	13.53	14.74	1.14	0.4	T	T	-2.31	0.0004	0.0103	0.0002	0.007	T	NM_001424; ENST00000342147; ENST00000359543; ENST00000536829; BC009687; OTTHUMT00000251965; OTTHUMT00000397900; OTTHUMT00000397901	EMP2	epithelial membrane protein 2	chr16	-	Multiple_Complex	10528422	10580716	TC1600009362.hg.1	13.53	14.83	1.14	0.59	T	T	-2.46	0.0002	0.0323	0.0002	0.007	T	NM_001424; ENST00000342147; ENST00000359543; ENST00000536829; BC009687; OTTHUMT00000251965; OTTHUMT00000397900; OTTHUMT00000397901	EMP2	epithelial membrane protein 2	chr16	-	Multiple_Complex	10528422	10580716
TC1600009419.hg.1	BCAR4	breast cancer anti-estrogen resistance 4 (non-protein coding)	chr16	NonCoding	11819829	11828845	TC1600009419.hg.1	14.84	16.95	1.47	0.4	T	T	-4.33	3.35e-06	0.0003	7.31e-06	0.0006	T	NR_024049; NR_024050; NR_131216; NR_131217; NR_131222; ENST00000571158; ENST00000571259; ENST00000573037; ENST00000573319; ENST00000574028; ENST00000577041; ENST00000615574	BCAR4	breast cancer anti-estrogen resistance 4 (non-protein coding)	chr16	-	NonCoding	11819829	11828845	TC1600009419.hg.1	14.84	16.32	1.47	0.63	T	T	-2.79	0.0002	0.0281	7.31e-06	0.0006	T	NR_024049; NR_024050; NR_131216; NR_131217; NR_131222; ENST00000571158; ENST00000571259; ENST00000573037; ENST00000573319; ENST00000574028; ENST00000577041; ENST00000615574	BCAR4	breast cancer anti-estrogen resistance 4 (non-protein coding)	chr16	-	NonCoding	11819829	11828845
TC1600009777.hg.1	ARHGAP17	Rho GTPase activating protein 17	chr16	Multiple_Complex	24919384	25015666	TC1600009777.hg.1	11.32	12.51	1.14	0.41	T	T	-2.29	0.0022	0.0369	0.0004	0.0115	T	NM_001006634; NM_018054; ENST00000289968; ENST00000303665; ENST00000455311; ENST00000570320; ENST00000570841; ENST00000571406; ENST00000571480; ENST00000571575; ENST00000571843; ENST00000572314; ENST00000573449; ENST00000573625; ENST00000573703; ENST00000573765; ENST00000575283; ENST00000575412; ENST00000575447; ENST00000575656; ENST00000575975; ENST00000576387; BC080195; OTTHUMT00000436548; OTTHUMT00000436549; OTTHUMT00000436550; OTTHUMT00000436551; OTTHUMT00000436566; OTTHUMT00000436567; OTTHUMT00000436568; OTTHUMT00000436570; OTTHUMT00000436573; OTTHUMT00000436574; OTTHUMT00000436575; OTTHUMT00000436576; OTTHUMT00000436577; OTTHUMT00000436578; OTTHUMT00000436579; OTTHUMT00000436580; OTTHUMT00000436581; OTTHUMT00000436582; OTTHUMT00000436583; OTTHUMT00000436584	ARHGAP17	Rho GTPase activating protein 17	chr16	-	Multiple_Complex	24919384	25015666	TC1600009777.hg.1	11.32	12.79	1.14	0.65	T	T	-2.77	0.0002	0.0282	0.0004	0.0115	T	NM_001006634; NM_018054; ENST00000289968; ENST00000303665; ENST00000455311; ENST00000570320; ENST00000570841; ENST00000571406; ENST00000571480; ENST00000571575; ENST00000571843; ENST00000572314; ENST00000573449; ENST00000573625; ENST00000573703; ENST00000573765; ENST00000575283; ENST00000575412; ENST00000575447; ENST00000575656; ENST00000575975; ENST00000576387; BC080195; OTTHUMT00000436548; OTTHUMT00000436549; OTTHUMT00000436550; OTTHUMT00000436551; OTTHUMT00000436566; OTTHUMT00000436567; OTTHUMT00000436568; OTTHUMT00000436570; OTTHUMT00000436573; OTTHUMT00000436574; OTTHUMT00000436575; OTTHUMT00000436576; OTTHUMT00000436577; OTTHUMT00000436578; OTTHUMT00000436579; OTTHUMT00000436580; OTTHUMT00000436581; OTTHUMT00000436582; OTTHUMT00000436583; OTTHUMT00000436584	ARHGAP17	Rho GTPase activating protein 17	chr16	-	Multiple_Complex	24919384	25015666
TC1600010184.hg.1	ITFG1	integrin alpha FG-GAP repeat containing 1	chr16	Multiple_Complex	47154387	47464149	TC1600010184.hg.1	13.17	14.8	0.55	0.22	T	T	-3.1	2.75e-11	5.41e-08	1.28e-10	1.93e-07	T	NM_001305002; NM_030790; ENST00000320640; ENST00000537184; ENST00000542691; ENST00000544001; ENST00000563350; ENST00000563730; ENST00000564825; ENST00000565262; ENST00000565940; ENST00000567957; ENST00000568047; ENST00000569551; BC006321; BC024162; OTTHUMT00000256768; OTTHUMT00000430396; OTTHUMT00000430397; OTTHUMT00000430398; OTTHUMT00000430399; OTTHUMT00000430400; OTTHUMT00000430401; OTTHUMT00000430402; OTTHUMT00000430403; OTTHUMT00000430404; OTTHUMT00000430405; OTTHUMT00000430407	ITFG1	integrin alpha FG-GAP repeat containing 1	chr16	-	Multiple_Complex	47154387	47464149	TC1600010184.hg.1	13.17	14.22	0.55	0.39	T	T	-2.08	1.53e-06	0.0028	1.28e-10	1.93e-07	T	NM_001305002; NM_030790; ENST00000320640; ENST00000537184; ENST00000542691; ENST00000544001; ENST00000563350; ENST00000563730; ENST00000564825; ENST00000565262; ENST00000565940; ENST00000567957; ENST00000568047; ENST00000569551; BC006321; BC024162; OTTHUMT00000256768; OTTHUMT00000430396; OTTHUMT00000430397; OTTHUMT00000430398; OTTHUMT00000430399; OTTHUMT00000430400; OTTHUMT00000430401; OTTHUMT00000430402; OTTHUMT00000430403; OTTHUMT00000430404; OTTHUMT00000430405; OTTHUMT00000430407	ITFG1	integrin alpha FG-GAP repeat containing 1	chr16	-	Multiple_Complex	47154387	47464149
TC1600010561.hg.1	CDH11	cadherin 11, type 2, OB-cadherin (osteoblast)	chr16	Multiple_Complex	64943753	65126112	TC1600010561.hg.1	11.49	8.54	1.58	0.68	T	T	7.73	5.44e-08	1.58e-05	4.38e-08	1.52e-05	T	NM_001308392; NM_001797; ENST00000268603; ENST00000394156; ENST00000562325; ENST00000562712; ENST00000562882; ENST00000562998; ENST00000563255; ENST00000563492; ENST00000564317; ENST00000564770; ENST00000565210; ENST00000566827; ENST00000567934; ENST00000568340; ENST00000569095; ENST00000569128; ENST00000569624; ENST00000569783; ENST00000619158; BC013609; OTTHUMT00000268755; OTTHUMT00000268756; OTTHUMT00000420581; OTTHUMT00000420582; OTTHUMT00000420583; OTTHUMT00000420584; OTTHUMT00000420585; OTTHUMT00000420586; OTTHUMT00000420587; OTTHUMT00000420588; OTTHUMT00000420589; OTTHUMT00000420590; OTTHUMT00000420591; OTTHUMT00000420592; OTTHUMT00000420593; OTTHUMT00000420594; OTTHUMT00000420595; OTTHUMT00000432075; OTTHUMT00000474096	CDH11	cadherin 11, type 2, OB-cadherin (osteoblast)	chr16	-	Multiple_Complex	64943753	65126112	TC1600010561.hg.1	11.49	8.73	1.58	0.69	T	T	6.76	8.71e-07	0.002	4.38e-08	1.52e-05	T	NM_001308392; NM_001797; ENST00000268603; ENST00000394156; ENST00000562325; ENST00000562712; ENST00000562882; ENST00000562998; ENST00000563255; ENST00000563492; ENST00000564317; ENST00000564770; ENST00000565210; ENST00000566827; ENST00000567934; ENST00000568340; ENST00000569095; ENST00000569128; ENST00000569624; ENST00000569783; ENST00000619158; BC013609; OTTHUMT00000268755; OTTHUMT00000268756; OTTHUMT00000420581; OTTHUMT00000420582; OTTHUMT00000420583; OTTHUMT00000420584; OTTHUMT00000420585; OTTHUMT00000420586; OTTHUMT00000420587; OTTHUMT00000420588; OTTHUMT00000420589; OTTHUMT00000420590; OTTHUMT00000420591; OTTHUMT00000420592; OTTHUMT00000420593; OTTHUMT00000420594; OTTHUMT00000420595; OTTHUMT00000432075; OTTHUMT00000474096	CDH11	cadherin 11, type 2, OB-cadherin (osteoblast)	chr16	-	Multiple_Complex	64943753	65126112
TC1600010627.hg.1	TPPP3	tubulin polymerization-promoting protein family member 3	chr16	Multiple_Complex	67389807	67393535	TC1600010627.hg.1	9.49	11.94	2.25	0.73	T	T	-5.46	0.0001	0.0053	1.6e-05	0.0012	T	NM_015964; NM_016140; ENST00000290942; ENST00000393957; ENST00000561537; ENST00000562206; ENST00000564104; BC000691; OTTHUMT00000268836; OTTHUMT00000268837; OTTHUMT00000421787; OTTHUMT00000421788; OTTHUMT00000421789	TPPP3	tubulin polymerization-promoting protein family member 3	chr16	-	Multiple_Complex	67389807	67393535	TC1600010627.hg.1	9.49	12.35	2.25	0.83	T	T	-7.25	1.13e-05	0.0074	1.6e-05	0.0012	T	NM_015964; NM_016140; ENST00000290942; ENST00000393957; ENST00000561537; ENST00000562206; ENST00000564104; BC000691; OTTHUMT00000268836; OTTHUMT00000268837; OTTHUMT00000421787; OTTHUMT00000421788; OTTHUMT00000421789	TPPP3	tubulin polymerization-promoting protein family member 3	chr16	-	Multiple_Complex	67389807	67393535
TC1600010669.hg.1	DDX28	DEAD (Asp-Glu-Ala-Asp) box polypeptide 28	chr16	Coding	68021274	68023867	TC1600010669.hg.1	9.55	10.59	0.79	0.28	T	T	-2.04	3.83e-05	0.002	3.22e-05	0.002	T	NM_018380; ENST00000332395; BC024273; OTTHUMT00000268883	DDX28	DEAD (Asp-Glu-Ala-Asp) box polypeptide 28	chr16	-	Coding	68021274	68023867	TC1600010669.hg.1	9.55	10.63	0.79	0.52	T	T	-2.11	0.0001	0.0222	3.22e-05	0.002	T	NM_018380; ENST00000332395; BC024273; OTTHUMT00000268883	DDX28	DEAD (Asp-Glu-Ala-Asp) box polypeptide 28	chr16	-	Coding	68021274	68023867
TC1600010966.hg.1	CDYL2	chromodomain protein, Y-like 2	chr16	Multiple_Complex	80597900	80804329	TC1600010966.hg.1	8.07	9.3	1.37	0.4	T	T	-2.35	0.0018	0.0322	0.0004	0.0123	T	NM_152342; ENST00000561616; ENST00000562753; ENST00000562812; ENST00000563890; ENST00000566173; ENST00000567924; ENST00000570137; BC069440; BC100803; BC100804; BC100805; BC100806; OTTHUMT00000434727; OTTHUMT00000434728; OTTHUMT00000434729; OTTHUMT00000434730; OTTHUMT00000434731; OTTHUMT00000434732; OTTHUMT00000434733	CDYL2	chromodomain protein, Y-like 2	chr16	-	Multiple_Complex	80597900	80804329	TC1600010966.hg.1	8.07	9.71	1.37	0.51	T	T	-3.1	0.0002	0.0318	0.0004	0.0123	T	NM_152342; ENST00000561616; ENST00000562753; ENST00000562812; ENST00000563890; ENST00000566173; ENST00000567924; ENST00000570137; BC069440; BC100803; BC100804; BC100805; BC100806; OTTHUMT00000434727; OTTHUMT00000434728; OTTHUMT00000434729; OTTHUMT00000434730; OTTHUMT00000434731; OTTHUMT00000434732; OTTHUMT00000434733	CDYL2	chromodomain protein, Y-like 2	chr16	-	Multiple_Complex	80597900	80804329
TC1600011186.hg.1	SLC7A5	solute carrier family 7 (amino acid transporter light chain, L system), member 5	chr16	Multiple_Complex	87830023	87869494	TC1600011186.hg.1	11.62	13.23	2.04	0.5	T	T	-3.06	9.08e-05	0.0039	0.0001	0.0053	T	NM_003486; ENST00000261622; ENST00000563489; ENST00000565644; BC039692; BC042600; OTTHUMT00000269110; OTTHUMT00000431869; OTTHUMT00000431894	SLC7A5	solute carrier family 7 (amino acid transporter light chain, L system), member 5	chr16	-	Multiple_Complex	87830023	87869494	TC1600011186.hg.1	11.62	13.02	2.04	0.5	T	T	-2.64	0.0006	0.0498	0.0001	0.0053	T	NM_003486; ENST00000261622; ENST00000563489; ENST00000565644; BC039692; BC042600; OTTHUMT00000269110; OTTHUMT00000431869; OTTHUMT00000431894	SLC7A5	solute carrier family 7 (amino acid transporter light chain, L system), member 5	chr16	-	Multiple_Complex	87830023	87869494
TC1600011504.hg.1	SLC7A5P2; SMG1P3; MIR3680-1; MIR3680-2	solute carrier family 7 (amino acid transporter light chain, L system), member 5 pseudogene 2; SMG1 pseudogene 3; microRNA 3680-1; microRNA 3680-2	chr16	Multiple_Complex	21446683	21520444	TC1600011504.hg.1	12.06	13.24	1.83	0.46	T	T	-2.27	0.002	0.0348	0.0007	0.0171	T	NR_002594; NR_027155; NR_037451; NR_049833; ENST00000581433; OTTHUMT00000408812	SLC7A5P2; SMG1P3; MIR3680-1; MIR3680-2	solute carrier family 7 (amino acid transporter light chain, L system), member 5 pseudogene 2; SMG1 pseudogene 3; microRNA 3680-1; microRNA 3680-2	chr16	-	Multiple_Complex	21446683	21520444	TC1600011504.hg.1	12.06	13.6	1.83	0.57	T	T	-2.92	0.0004	0.0434	0.0007	0.0171	T	NR_002594; NR_027155; NR_037451; NR_049833; ENST00000581433; OTTHUMT00000408812	SLC7A5P2; SMG1P3; MIR3680-1; MIR3680-2	solute carrier family 7 (amino acid transporter light chain, L system), member 5 pseudogene 2; SMG1 pseudogene 3; microRNA 3680-1; microRNA 3680-2	chr16	-	Multiple_Complex	21446683	21520444
TC1700006569.hg.1	RAP1GAP2	RAP1 GTPase activating protein 2	chr17	Multiple_Complex	2777056	3037741	TC1700006569.hg.1	10.58	11.84	1.34	0.58	T	T	-2.39	0.0007	0.017	0.0002	0.0063	T	NM_001100398; NM_015085; ENST00000254695; ENST00000366401; ENST00000540393; ENST00000542807; ENST00000571555; ENST00000574515; ENST00000574709; ENST00000575979; BC140870; BC140871; OTTHUMT00000438208; OTTHUMT00000438209; OTTHUMT00000438367; OTTHUMT00000438368; OTTHUMT00000439163; OTTHUMT00000439164; OTTHUMT00000440590	RAP1GAP2	RAP1 GTPase activating protein 2	chr17	+	Multiple_Complex	2777056	3037741	TC1700006569.hg.1	10.58	12.1	1.34	0.4	T	T	-2.87	0.0001	0.0223	0.0002	0.0063	T	NM_001100398; NM_015085; ENST00000254695; ENST00000366401; ENST00000540393; ENST00000542807; ENST00000571555; ENST00000574515; ENST00000574709; ENST00000575979; BC140870; BC140871; OTTHUMT00000438208; OTTHUMT00000438209; OTTHUMT00000438367; OTTHUMT00000438368; OTTHUMT00000439163; OTTHUMT00000439164; OTTHUMT00000440590	RAP1GAP2	RAP1 GTPase activating protein 2	chr17	+	Multiple_Complex	2777056	3037741
TC1700007906.hg.1	HMGB3P27	high mobility group box 3 pseudogene 27	chr17	Pseudogene	42648178	42648738	TC1700007906.hg.1	9.29	11.08	1.03	0.33	T	T	-3.46	5.26e-07	8.24e-05	3.26e-07	6.79e-05	T	OTTHUMT00000452325	HMGB3P27	high mobility group box 3 pseudogene 27	chr17	+	Pseudogene	42648178	42648738	TC1700007906.hg.1	9.29	11.12	1.03	0.61	T	T	-3.56	2.71e-06	0.0039	3.26e-07	6.79e-05	T	OTTHUMT00000452325	HMGB3P27	high mobility group box 3 pseudogene 27	chr17	+	Pseudogene	42648178	42648738
TC1700008186.hg.1	IGF2BP1	insulin-like growth factor 2 mRNA binding protein 1	chr17	Multiple_Complex	48997412	49056145	TC1700008186.hg.1	9.19	8.02	0.67	0.62	T	T	2.25	7.77e-05	0.0034	5.6e-05	0.0029	T	NM_001160423; NM_006546; ENST00000290341; ENST00000431824; ENST00000499130; ENST00000505562; ENST00000510023; ENST00000515586; OTTHUMT00000364046; OTTHUMT00000364047; OTTHUMT00000364048; OTTHUMT00000364049; OTTHUMT00000364050; OTTHUMT00000364051	IGF2BP1	insulin-like growth factor 2 mRNA binding protein 1	chr17	+	Multiple_Complex	48997412	49056145	TC1700008186.hg.1	9.19	8	0.67	0.25	T	T	2.28	0.0001	0.0242	5.6e-05	0.0029	T	NM_001160423; NM_006546; ENST00000290341; ENST00000431824; ENST00000499130; ENST00000505562; ENST00000510023; ENST00000515586; OTTHUMT00000364046; OTTHUMT00000364047; OTTHUMT00000364048; OTTHUMT00000364049; OTTHUMT00000364050; OTTHUMT00000364051	IGF2BP1	insulin-like growth factor 2 mRNA binding protein 1	chr17	+	Multiple_Complex	48997412	49056145
TC1700008225.hg.1	DLX4	distal-less homeobox 4	chr17	Multiple_Complex	49968970	49974959	TC1700008225.hg.1	5.1	6.93	0.99	0.75	T	T	-3.56	1.01e-05	0.0008	1.24e-05	0.001	T	NM_001934; NM_138281; ENST00000240306; ENST00000411890; ENST00000503276; ENST00000503410; ENST00000505318; ENST00000611342; BC016145	DLX4	distal-less homeobox 4	chr17	+	Multiple_Complex	49968970	49974959	TC1700008225.hg.1	5.1	7.4	0.99	1.24	T	T	-4.94	9.52e-05	0.0209	1.24e-05	0.001	T	NM_001934; NM_138281; ENST00000240306; ENST00000411890; ENST00000503276; ENST00000503410; ENST00000505318; ENST00000611342; BC016145	DLX4	distal-less homeobox 4	chr17	+	Multiple_Complex	49968970	49974959
TC1700008452.hg.1	GDPD1	glycerophosphodiester phosphodiesterase domain containing 1	chr17	Multiple_Complex	59220467	59275969	TC1700008452.hg.1	9.57	11.65	1.66	0.38	T	T	-4.23	3.41e-05	0.0019	3.23e-05	0.002	T	NM_001165993; NM_001165994; NM_182569; ENST00000284116; ENST00000578026; ENST00000579020; ENST00000579076; ENST00000581140; ENST00000581276; ENST00000583543; BC034432; OTTHUMT00000446023; OTTHUMT00000446024; OTTHUMT00000446025; OTTHUMT00000446026; OTTHUMT00000446027; OTTHUMT00000446028; OTTHUMT00000446029	GDPD1	glycerophosphodiester phosphodiesterase domain containing 1	chr17	+	Multiple_Complex	59220467	59275969	TC1700008452.hg.1	9.57	11.42	1.66	0.84	T	T	-3.6	0.0001	0.0235	3.23e-05	0.002	T	NM_001165993; NM_001165994; NM_182569; ENST00000284116; ENST00000578026; ENST00000579020; ENST00000579076; ENST00000581140; ENST00000581276; ENST00000583543; BC034432; OTTHUMT00000446023; OTTHUMT00000446024; OTTHUMT00000446025; OTTHUMT00000446026; OTTHUMT00000446027; OTTHUMT00000446028; OTTHUMT00000446029	GDPD1	glycerophosphodiester phosphodiesterase domain containing 1	chr17	+	Multiple_Complex	59220467	59275969
TC1700008511.hg.1	TBX2	T-box 2	chr17	Multiple_Complex	61399896	61409466	TC1700008511.hg.1	12.79	10.27	1.02	0.41	T	T	5.73	9.66e-12	2.39e-08	6.19e-11	1.15e-07	T	NM_005994; ENST00000240328; ENST00000419047; ENST00000477081; ENST00000586986; BC052566; OTTHUMT00000346977; OTTHUMT00000347754; OTTHUMT00000347755; OTTHUMT00000449645	TBX2	T-box 2	chr17	+	Multiple_Complex	61399896	61409466	TC1700008511.hg.1	12.79	11.63	1.02	0.39	T	T	2.24	0.0001	0.023	6.19e-11	1.15e-07	T	NM_005994; ENST00000240328; ENST00000419047; ENST00000477081; ENST00000586986; BC052566; OTTHUMT00000346977; OTTHUMT00000347754; OTTHUMT00000347755; OTTHUMT00000449645	TBX2	T-box 2	chr17	+	Multiple_Complex	61399896	61409466
TC1700008514.hg.1	TBX4	T-box 4	chr17	Multiple_Complex	61452404	61485110	TC1700008514.hg.1	7.91	6.11	0.84	0.74	T	T	3.47	1.57e-06	0.0002	6.75e-07	0.0001	T	NM_018488; ENST00000240335; ENST00000393853; ENST00000586874; ENST00000589003; ENST00000589449; ENST00000590174; ENST00000593249; BC136403; BC142620; BC144062; OTTHUMT00000449647; OTTHUMT00000449648; OTTHUMT00000449649; OTTHUMT00000449650; OTTHUMT00000449651; OTTHUMT00000449652; OTTHUMT00000449653; uc002izi.3; uc010ddo.3	TBX4	T-box 4	chr17	+	Multiple_Complex	61452404	61485110	TC1700008514.hg.1	7.91	6	0.84	0.62	T	T	3.76	3.01e-06	0.0041	6.75e-07	0.0001	T	NM_018488; ENST00000240335; ENST00000393853; ENST00000586874; ENST00000589003; ENST00000589449; ENST00000590174; ENST00000593249; BC136403; BC142620; BC144062; OTTHUMT00000449647; OTTHUMT00000449648; OTTHUMT00000449649; OTTHUMT00000449650; OTTHUMT00000449651; OTTHUMT00000449652; OTTHUMT00000449653; uc002izi.3; uc010ddo.3	TBX4	T-box 4	chr17	+	Multiple_Complex	61452404	61485110
TC1700008914.hg.1	SMIM5	small integral membrane protein 5	chr17	Multiple_Complex	75633434	75641406	TC1700008914.hg.1	8.59	10.1	0.93	0.75	T	T	-2.86	5.62e-05	0.0027	7.5e-05	0.0036	T	NM_001162995; NR_028439; ENST00000375215; ENST00000537494; ENST00000581115; OTTHUMT00000396807; OTTHUMT00000396808; OTTHUMT00000448223	SMIM5	small integral membrane protein 5	chr17	+	Multiple_Complex	75633434	75641406	TC1700008914.hg.1	8.59	9.85	0.93	0.81	T	T	-2.4	0.0004	0.0396	7.5e-05	0.0036	T	NM_001162995; NR_028439; ENST00000375215; ENST00000537494; ENST00000581115; OTTHUMT00000396807; OTTHUMT00000396808; OTTHUMT00000448223	SMIM5	small integral membrane protein 5	chr17	+	Multiple_Complex	75633434	75641406
TC1700009064.hg.1	RP11-323N12.5	novel transcript, antisense to TIMP2	chr17	NonCoding	78855478	78855844	TC1700009064.hg.1	8.44	10.19	1.64	0.41	T	T	-3.37	0.0002	0.0061	4.04e-05	0.0023	T	ENST00000587434.1; OTTHUMT00000438144; uc060kwv.1	RP11-323N12.5	novel transcript, antisense to TIMP2	chr17	+	NonCoding	78855478	78855844	TC1700009064.hg.1	8.44	10.46	1.64	0.61	T	T	-4.06	3.84e-05	0.0131	4.04e-05	0.0023	T	ENST00000587434.1; OTTHUMT00000438144; uc060kwv.1	RP11-323N12.5	novel transcript, antisense to TIMP2	chr17	+	NonCoding	78855478	78855844
TC1700009619.hg.1	DLG4	discs, large homolog 4 (Drosophila)	chr17	Multiple_Complex	7189890	7220050	TC1700009619.hg.1	8.87	7.54	0.59	0.38	T	T	2.52	1.34e-07	3e-05	2.38e-07	5.38e-05	T	NM_001128827; NM_001365; ENST00000302955; ENST00000399506; ENST00000399510; ENST00000447163; ENST00000451807; ENST00000485100; ENST00000486626; ENST00000489885; ENST00000491753; ENST00000493294; BC136553; OTTHUMT00000259418; OTTHUMT00000259419; OTTHUMT00000259420; OTTHUMT00000259421; OTTHUMT00000259422; OTTHUMT00000259423; OTTHUMT00000259424; OTTHUMT00000259425; OTTHUMT00000259426; OTTHUMT00000259428	DLG4	discs, large homolog 4 (Drosophila)	chr17	-	Multiple_Complex	7189890	7220050	TC1700009619.hg.1	8.87	7.61	0.59	0.67	T	T	2.39	1.19e-05	0.0076	2.38e-07	5.38e-05	T	NM_001128827; NM_001365; ENST00000302955; ENST00000399506; ENST00000399510; ENST00000447163; ENST00000451807; ENST00000485100; ENST00000486626; ENST00000489885; ENST00000491753; ENST00000493294; BC136553; OTTHUMT00000259418; OTTHUMT00000259419; OTTHUMT00000259420; OTTHUMT00000259421; OTTHUMT00000259422; OTTHUMT00000259423; OTTHUMT00000259424; OTTHUMT00000259425; OTTHUMT00000259426; OTTHUMT00000259428	DLG4	discs, large homolog 4 (Drosophila)	chr17	-	Multiple_Complex	7189890	7220050
TC1700009850.hg.1	PMP22	peripheral myelin protein 22	chr17	Multiple_Complex	15229777	15265357	TC1700009850.hg.1	16.51	14.51	1.12	0.66	T	T	4.02	3.21e-06	0.0003	3.73e-06	0.0004	T	NM_000304; NM_001281455; NM_001281456; NM_153321; NM_153322; NR_104017; NR_104018; ENST00000312280; ENST00000395936; ENST00000395938; ENST00000426385; ENST00000471150; ENST00000494511; ENST00000580497; ENST00000580584; ENST00000612492; BC019040; BC091499; OTTHUMT00000130378; OTTHUMT00000130379; OTTHUMT00000130380; OTTHUMT00000130683; OTTHUMT00000130684; OTTHUMT00000442213; OTTHUMT00000442214; OTTHUMT00000442215	PMP22	peripheral myelin protein 22	chr17	-	Multiple_Complex	15229777	15265357	TC1700009850.hg.1	16.51	14.7	1.12	0.5	T	T	3.51	3.8e-05	0.013	3.73e-06	0.0004	T	NM_000304; NM_001281455; NM_001281456; NM_153321; NM_153322; NR_104017; NR_104018; ENST00000312280; ENST00000395936; ENST00000395938; ENST00000426385; ENST00000471150; ENST00000494511; ENST00000580497; ENST00000580584; ENST00000612492; BC019040; BC091499; OTTHUMT00000130378; OTTHUMT00000130379; OTTHUMT00000130380; OTTHUMT00000130683; OTTHUMT00000130684; OTTHUMT00000442213; OTTHUMT00000442214; OTTHUMT00000442215	PMP22	peripheral myelin protein 22	chr17	-	Multiple_Complex	15229777	15265357
TC1700010677.hg.1	KRT19	keratin 19, type I	chr17	Multiple_Complex	41523617	41528389	TC1700010677.hg.1	10.34	13.09	0.79	1.06	T	T	-6.74	1.35e-08	5.56e-06	2.49e-08	1.01e-05	T	NM_002276; ENST00000361566; ENST00000455635; ENST00000462611; ENST00000468880; ENST00000471565; ENST00000479031; ENST00000593096; BC002539; BC007628; BC010409; BC067744; BC084574; OTTHUMT00000257285; OTTHUMT00000257891; OTTHUMT00000257892; OTTHUMT00000257893; OTTHUMT00000257894; OTTHUMT00000257895; OTTHUMT00000448597	KRT19	keratin 19, type I	chr17	-	Multiple_Complex	41523617	41528389	TC1700010677.hg.1	10.34	12.42	0.79	0.84	T	T	-4.23	2.64e-06	0.0039	2.49e-08	1.01e-05	T	NM_002276; ENST00000361566; ENST00000455635; ENST00000462611; ENST00000468880; ENST00000471565; ENST00000479031; ENST00000593096; BC002539; BC007628; BC010409; BC067744; BC084574; OTTHUMT00000257285; OTTHUMT00000257891; OTTHUMT00000257892; OTTHUMT00000257893; OTTHUMT00000257894; OTTHUMT00000257895; OTTHUMT00000448597	KRT19	keratin 19, type I	chr17	-	Multiple_Complex	41523617	41528389
TC1700011074.hg.1	DLX3	distal-less homeobox 3	chr17	Coding	49990005	49995224	TC1700011074.hg.1	7.02	8.45	0.62	0.49	T	T	-2.7	8.51e-08	2.16e-05	2.53e-07	5.59e-05	T	NM_005220; ENST00000434704; ENST00000512495; BC012361; BC028970; OTTHUMT00000366307; OTTHUMT00000366308; uc002ipy.3	DLX3	distal-less homeobox 3	chr17	-	Coding	49990005	49995224	TC1700011074.hg.1	7.02	8.12	0.62	0.72	T	T	-2.15	4.36e-05	0.0138	2.53e-07	5.59e-05	T	NM_005220; ENST00000434704; ENST00000512495; BC012361; BC028970; OTTHUMT00000366307; OTTHUMT00000366308; uc002ipy.3	DLX3	distal-less homeobox 3	chr17	-	Coding	49990005	49995224
TC1700011209.hg.1	skeysler	Transcript Identified by AceView	chr17	Unassigned	56898012	56898444	TC1700011209.hg.1	7.57	9.09	1.53	0.72	T	T	-2.86	0.0003	0.0086	0.0003	0.0086	T	skeysler.aAug10-unspliced	skeysler	Transcript Identified by AceView	chr17	-	Unassigned	56898012	56898444	TC1700011209.hg.1	7.57	9.13	1.53	0.92	T	T	-2.96	0.0005	0.0475	0.0003	0.0086	T	skeysler.aAug10-unspliced	skeysler	Transcript Identified by AceView	chr17	-	Unassigned	56898012	56898444
TC1700011425.hg.1	smuskor	Transcript Identified by AceView	chr17	Coding	63848190	63848924	TC1700011425.hg.1	5.37	6.43	0.63	0.63	T	T	-2.08	1.85e-05	0.0012	1.65e-05	0.0012	T	smuskor.aAug10-unspliced	smuskor	Transcript Identified by AceView	chr17	-	Coding	63848190	63848924	TC1700011425.hg.1	5.37	6.43	0.63	0.4	T	T	-2.08	7.47e-05	0.0187	1.65e-05	0.0012	T	smuskor.aAug10-unspliced	smuskor	Transcript Identified by AceView	chr17	-	Coding	63848190	63848924
TC1700012175.hg.1	AC139099.5	novel transcript	chr17	NonCoding	83220527	83227721	TC1700012175.hg.1	7.49	9.38	1.3	1.32	T	T	-3.71	2.68e-05	0.0016	6.53e-06	0.0006	T	ENST00000570366.1; ENST00000573737.1; ENST00000574098.1; ENST00000575205.1; OTTHUMT00000438913; OTTHUMT00000438914; OTTHUMT00000438915; OTTHUMT00000438916; uc060mge.1; uc060mgf.1; uc060mgg.1; uc060mgh.1	AC139099.5	novel transcript	chr17	-	NonCoding	83220527	83227721	TC1700012175.hg.1	7.49	10.27	1.3	0.9	T	T	-6.88	9.8e-06	0.0071	6.53e-06	0.0006	T	ENST00000570366.1; ENST00000573737.1; ENST00000574098.1; ENST00000575205.1; OTTHUMT00000438913; OTTHUMT00000438914; OTTHUMT00000438915; OTTHUMT00000438916; uc060mge.1; uc060mgf.1; uc060mgg.1; uc060mgh.1	AC139099.5	novel transcript	chr17	-	NonCoding	83220527	83227721
TC1700012231.hg.1	TMEM98	transmembrane protein 98	chr17	Multiple_Complex	32927910	32944315	TC1700012231.hg.1	8.91	7.24	1.03	0.48	T	T	3.18	1.82e-06	0.0002	1.92e-06	0.0002	T	NM_001033504; NM_001301746; NM_015544; ENST00000261713; ENST00000394642; ENST00000395149; ENST00000439138; ENST00000579849; ENST00000582227; ENST00000583120; ENST00000583437; BC000526; OTTHUMT00000256372; OTTHUMT00000256373; OTTHUMT00000256374; OTTHUMT00000256375; OTTHUMT00000447494; OTTHUMT00000447495; OTTHUMT00000447497; OTTHUMT00000447498	TMEM98	transmembrane protein 98	chr17	+	Multiple_Complex	32927910	32944315	TC1700012231.hg.1	8.91	7.42	1.03	0.57	T	T	2.81	2.06e-05	0.0098	1.92e-06	0.0002	T	NM_001033504; NM_001301746; NM_015544; ENST00000261713; ENST00000394642; ENST00000395149; ENST00000439138; ENST00000579849; ENST00000582227; ENST00000583120; ENST00000583437; BC000526; OTTHUMT00000256372; OTTHUMT00000256373; OTTHUMT00000256374; OTTHUMT00000256375; OTTHUMT00000447494; OTTHUMT00000447495; OTTHUMT00000447497; OTTHUMT00000447498	TMEM98	transmembrane protein 98	chr17	+	Multiple_Complex	32927910	32944315
TC1700012249.hg.1	MIR4728; ERBB2	microRNA 4728; erb-b2 receptor tyrosine kinase 2	chr17	Multiple_Complex	39699560	39728079	TC1700012249.hg.1	8.58	9.89	1.28	0.43	T	T	-2.48	0.0011	0.0225	0.0002	0.0073	T	NR_039881; ENST00000445658; ENST00000578502; ENST00000578630; ENST00000578709; ENST00000580074; ENST00000580969; ENST00000582648; ENST00000582788; ENST00000582818; ENST00000583038; ENST00000583391; ENST00000584099; ENST00000584450; ENST00000584684; ENST00000584908; BC167147; OTTHUMT00000445617; OTTHUMT00000445618; OTTHUMT00000445619; OTTHUMT00000445620; OTTHUMT00000445623; OTTHUMT00000445624; OTTHUMT00000445625; OTTHUMT00000445626; OTTHUMT00000445627; OTTHUMT00000445628; OTTHUMT00000445629; OTTHUMT00000445630; OTTHUMT00000445631; OTTHUMT00000445632	MIR4728; ERBB2	microRNA 4728; erb-b2 receptor tyrosine kinase 2	chr17	+	Multiple_Complex	39699560	39728079	TC1700012249.hg.1	8.58	10.11	1.28	0.64	T	T	-2.88	0.0001	0.0226	0.0002	0.0073	T	NR_039881; ENST00000445658; ENST00000578502; ENST00000578630; ENST00000578709; ENST00000580074; ENST00000580969; ENST00000582648; ENST00000582788; ENST00000582818; ENST00000583038; ENST00000583391; ENST00000584099; ENST00000584450; ENST00000584684; ENST00000584908; BC167147; OTTHUMT00000445617; OTTHUMT00000445618; OTTHUMT00000445619; OTTHUMT00000445620; OTTHUMT00000445623; OTTHUMT00000445624; OTTHUMT00000445625; OTTHUMT00000445626; OTTHUMT00000445627; OTTHUMT00000445628; OTTHUMT00000445629; OTTHUMT00000445630; OTTHUMT00000445631; OTTHUMT00000445632	MIR4728; ERBB2	microRNA 4728; erb-b2 receptor tyrosine kinase 2	chr17	+	Multiple_Complex	39699560	39728079
TC1700012250.hg.1	ERBB2	erb-b2 receptor tyrosine kinase 2	chr17	NonCoding	39728386	39730426	TC1700012250.hg.1	6.83	7.94	0.92	0.3	T	T	-2.16	1.21e-05	0.0009	1.76e-05	0.0013	T	ENST00000584888; OTTHUMT00000445633	ERBB2	erb-b2 receptor tyrosine kinase 2	chr17	+	NonCoding	39728386	39730426	TC1700012250.hg.1	6.83	7.89	0.92	0.34	T	T	-2.09	0.0002	0.026	1.76e-05	0.0013	T	ENST00000584888; OTTHUMT00000445633	ERBB2	erb-b2 receptor tyrosine kinase 2	chr17	+	NonCoding	39728386	39730426
TC1700012346.hg.1	CLDN7	claudin 7	chr17	Multiple_Complex	7259903	7263983	TC1700012346.hg.1	12.05	13.83	0.92	0.37	T	T	-3.44	4.6e-08	1.39e-05	4.23e-08	1.48e-05	T	NM_001185022; NM_001185023; NM_001307; ENST00000360325; ENST00000397317; ENST00000538261; ENST00000571881; ENST00000571932; ENST00000573745; ENST00000574070; ENST00000575313; BC001055; BC071844; OTTHUMT00000440204; OTTHUMT00000440206; OTTHUMT00000440210; OTTHUMT00000440211; OTTHUMT00000440212; OTTHUMT00000440213; OTTHUMT00000440214	CLDN7	claudin 7	chr17	-	Multiple_Complex	7259903	7263983	TC1700012346.hg.1	12.05	13.52	0.92	0.51	T	T	-2.78	1.04e-06	0.0021	4.23e-08	1.48e-05	T	NM_001185022; NM_001185023; NM_001307; ENST00000360325; ENST00000397317; ENST00000538261; ENST00000571881; ENST00000571932; ENST00000573745; ENST00000574070; ENST00000575313; BC001055; BC071844; OTTHUMT00000440204; OTTHUMT00000440206; OTTHUMT00000440210; OTTHUMT00000440211; OTTHUMT00000440212; OTTHUMT00000440213; OTTHUMT00000440214	CLDN7	claudin 7	chr17	-	Multiple_Complex	7259903	7263983
TC1700012448.hg.1	GH2	growth hormone 2	chr17	Coding	63880212	63881942	TC1700012448.hg.1	13.46	16.29	3.11	0.56	T	T	-7.11	0.0003	0.0085	0.0001	0.0059	T	NM_002059; NM_022556; NM_022557; NM_022558; ENST00000332800; ENST00000423893; ENST00000449787; ENST00000456543; ENST00000622506; BC020760; OTTHUMT00000417663; OTTHUMT00000417664; OTTHUMT00000417665; OTTHUMT00000417666	GH2	growth hormone 2	chr17	-	Coding	63880212	63881942	TC1700012448.hg.1	13.46	16.73	3.11	0.65	T	T	-9.68	0.0002	0.0299	0.0001	0.0059	T	NM_002059; NM_022556; NM_022557; NM_022558; ENST00000332800; ENST00000423893; ENST00000449787; ENST00000456543; ENST00000622506; BC020760; OTTHUMT00000417663; OTTHUMT00000417664; OTTHUMT00000417665; OTTHUMT00000417666	GH2	growth hormone 2	chr17	-	Coding	63880212	63881942
TC1800006571.hg.1	ARHGAP28	Rho GTPase activating protein 28	chr18	Multiple_Complex	6729718	6915716	TC1800006571.hg.1	9.24	8.06	0.89	0.53	T	T	2.28	0.0005	0.0127	4.15e-05	0.0024	T	NM_001010000; ENST00000262227; ENST00000314319; ENST00000383472; ENST00000419673; ENST00000531294; ENST00000532723; ENST00000532996; ENST00000577524; ENST00000579245; ENST00000579689; ENST00000579796; ENST00000581099; ENST00000583410; ENST00000584287; ENST00000584387; BC065274; OTTHUMT00000395704; OTTHUMT00000395705; OTTHUMT00000395706; OTTHUMT00000395707; OTTHUMT00000395708; OTTHUMT00000442123; OTTHUMT00000442124; OTTHUMT00000442139; OTTHUMT00000443718; OTTHUMT00000443719; OTTHUMT00000444008; OTTHUMT00000444009; OTTHUMT00000444024; OTTHUMT00000444195	ARHGAP28	Rho GTPase activating protein 28	chr18	+	Multiple_Complex	6729718	6915716	TC1800006571.hg.1	9.24	7.92	0.89	0.51	T	T	2.5	2.12e-05	0.01	4.15e-05	0.0024	T	NM_001010000; ENST00000262227; ENST00000314319; ENST00000383472; ENST00000419673; ENST00000531294; ENST00000532723; ENST00000532996; ENST00000577524; ENST00000579245; ENST00000579689; ENST00000579796; ENST00000581099; ENST00000583410; ENST00000584287; ENST00000584387; BC065274; OTTHUMT00000395704; OTTHUMT00000395705; OTTHUMT00000395706; OTTHUMT00000395707; OTTHUMT00000395708; OTTHUMT00000442123; OTTHUMT00000442124; OTTHUMT00000442139; OTTHUMT00000443718; OTTHUMT00000443719; OTTHUMT00000444008; OTTHUMT00000444009; OTTHUMT00000444024; OTTHUMT00000444195	ARHGAP28	Rho GTPase activating protein 28	chr18	+	Multiple_Complex	6729718	6915716
TC1800007218.hg.1	C18orf25	chromosome 18 open reading frame 25	chr18	Multiple_Complex	46173553	46266992	TC1800007218.hg.1	7.05	8.3	0.61	0.75	T	T	-2.38	5e-06	0.0005	1.42e-05	0.0011	T	NM_001008239; NM_145055; ENST00000587591; ENST00000588730; ENST00000615052; ENST00000615553; ENST00000619230; ENST00000619301; BC016149; BC084579; OTTHUMT00000445242; OTTHUMT00000445243; OTTHUMT00000445351; OTTHUMT00000445352; OTTHUMT00000473319; OTTHUMT00000473320	C18orf25	chromosome 18 open reading frame 25	chr18	+	Multiple_Complex	46173553	46266992	TC1800007218.hg.1	7.05	8.18	0.61	0.66	T	T	-2.18	0.0005	0.0475	1.42e-05	0.0011	T	NM_001008239; NM_145055; ENST00000587591; ENST00000588730; ENST00000615052; ENST00000615553; ENST00000619230; ENST00000619301; BC016149; BC084579; OTTHUMT00000445242; OTTHUMT00000445243; OTTHUMT00000445351; OTTHUMT00000445352; OTTHUMT00000473319; OTTHUMT00000473320	C18orf25	chromosome 18 open reading frame 25	chr18	+	Multiple_Complex	46173553	46266992
TC1800007940.hg.1	glarklaw	Transcript Identified by AceView	chr18	Unassigned	3997031	3997478	TC1800007940.hg.1	11.67	14.47	1.34	0.66	T	T	-6.96	4.42e-09	2.48e-06	6.25e-09	3.71e-06	T	glarklaw.aAug10-unspliced	glarklaw	Transcript Identified by AceView	chr18	-	Unassigned	3997031	3997478	TC1800007940.hg.1	11.67	13.78	1.34	0.55	T	T	-4.31	5.48e-07	0.0017	6.25e-09	3.71e-06	T	glarklaw.aAug10-unspliced	glarklaw	Transcript Identified by AceView	chr18	-	Unassigned	3997031	3997478
TC1800008474.hg.1	SLC39A6	solute carrier family 39 (zinc transporter), member 6	chr18	Multiple_Complex	36108531	36129394	TC1800008474.hg.1	14.91	15.96	0.85	0.42	T	T	-2.08	4.31e-06	0.0004	9.98e-07	0.0002	T	NM_001099406; NM_012319; ENST00000269187; ENST00000440549; ENST00000586829; ENST00000590986; BC039498; OTTHUMT00000444136; OTTHUMT00000444137; OTTHUMT00000444138; OTTHUMT00000460879	SLC39A6	solute carrier family 39 (zinc transporter), member 6	chr18	-	Multiple_Complex	36108531	36129394	TC1800008474.hg.1	14.91	15.94	0.85	0.48	T	T	-2.05	2.2e-06	0.0034	9.98e-07	0.0002	T	NM_001099406; NM_012319; ENST00000269187; ENST00000440549; ENST00000586829; ENST00000590986; BC039498; OTTHUMT00000444136; OTTHUMT00000444137; OTTHUMT00000444138; OTTHUMT00000460879	SLC39A6	solute carrier family 39 (zinc transporter), member 6	chr18	-	Multiple_Complex	36108531	36129394
TC1800008750.hg.1	TCF4	transcription factor 4	chr18	Multiple_Complex	55222331	55664787	TC1800008750.hg.1	14.23	13.13	0.63	0.53	T	T	2.13	6.96e-05	0.0032	5.47e-05	0.0029	T	NM_001083962; NM_001243226; NM_001243227; NM_001243228; NM_001243230; NM_001243231; NM_001243232; NM_001243233; NM_001243234; NM_001243235; NM_001243236; NM_001306207; NM_001306208; NM_003199; ENST00000354452; ENST00000356073; ENST00000398339; ENST00000457482; ENST00000537578; ENST00000537856; ENST00000540999; ENST00000543082; ENST00000544241; ENST00000561831; ENST00000561992; ENST00000562030; ENST00000562543; ENST00000562607; ENST00000562638; ENST00000562680; ENST00000562847; ENST00000563686; ENST00000563760; ENST00000563824; ENST00000563888; ENST00000564228; ENST00000564343; ENST00000564403; ENST00000564999; ENST00000565018; ENST00000565124; ENST00000565393; ENST00000565580; ENST00000565908; ENST00000566279; ENST00000566286; ENST00000566376; ENST00000566514; ENST00000566777; ENST00000567880; ENST00000568147; ENST00000568169; ENST00000568186; ENST00000568673; ENST00000568740; ENST00000569012; ENST00000569357; ENST00000570146; ENST00000570177; ENST00000570287; ENST00000590810; ENST00000616053; ENST00000625716; ENST00000625849; ENST00000625925; ENST00000626425; ENST00000626466; ENST00000626584; ENST00000626595; ENST00000626631; ENST00000627136; ENST00000627320; ENST00000627568; ENST00000627685; ENST00000627784; ENST00000628078; ENST00000628360; ENST00000628391; ENST00000628636; ENST00000628689; ENST00000629343; ENST00000629387; ENST00000630224; ENST00000630268; ENST00000630319; ENST00000630712; ENST00000630720; ENST00000630828; ENST00000631043; BC125084; BC125085; OTTHUMT00000256013; OTTHUMT00000256014; OTTHUMT00000421628; OTTHUMT00000421629; OTTHUMT00000421630; OTTHUMT00000421631; OTTHUMT00000421632; OTTHUMT00000421633; OTTHUMT00000421634; OTTHUMT00000421635; OTTHUMT00000421636; OTTHUMT00000421637; OTTHUMT00000421638; OTTHUMT00000421639; OTTHUMT00000421640; OTTHUMT00000421641; OTTHUMT00000421642; OTTHUMT00000421643; OTTHUMT00000421644; OTTHUMT00000421645; OTTHUMT00000421646; OTTHUMT00000421647; OTTHUMT00000421648; OTTHUMT00000421649; OTTHUMT00000421650; OTTHUMT00000421651; OTTHUMT00000421652; OTTHUMT00000421653; OTTHUMT00000421654; OTTHUMT00000421655; OTTHUMT00000421656; OTTHUMT00000421657; OTTHUMT00000421659; OTTHUMT00000421660; OTTHUMT00000421661; OTTHUMT00000421662; OTTHUMT00000421663; OTTHUMT00000421664; OTTHUMT00000421665; OTTHUMT00000421666; OTTHUMT00000421667; OTTHUMT00000421675; OTTHUMT00000421676; OTTHUMT00000421677; OTTHUMT00000421678; OTTHUMT00000482326; OTTHUMT00000482327; OTTHUMT00000482352; OTTHUMT00000482353; OTTHUMT00000482354; OTTHUMT00000482724; OTTHUMT00000482725; OTTHUMT00000482726; OTTHUMT00000482727; OTTHUMT00000482728; OTTHUMT00000482729; OTTHUMT00000482730; OTTHUMT00000482731; OTTHUMT00000482732; OTTHUMT00000482733; OTTHUMT00000482734; OTTHUMT00000482787; OTTHUMT00000482788; OTTHUMT00000482789; OTTHUMT00000482790; OTTHUMT00000482791; OTTHUMT00000482792; OTTHUMT00000483211; OTTHUMT00000483212; OTTHUMT00000483213; OTTHUMT00000483214; OTTHUMT00000483215; OTTHUMT00000483216; OTTHUMT00000483217	TCF4	transcription factor 4	chr18	-	Multiple_Complex	55222331	55664787	TC1800008750.hg.1	14.23	13.18	0.63	0.53	T	T	2.07	0.0001	0.0254	5.47e-05	0.0029	T	NM_001083962; NM_001243226; NM_001243227; NM_001243228; NM_001243230; NM_001243231; NM_001243232; NM_001243233; NM_001243234; NM_001243235; NM_001243236; NM_001306207; NM_001306208; NM_003199; ENST00000354452; ENST00000356073; ENST00000398339; ENST00000457482; ENST00000537578; ENST00000537856; ENST00000540999; ENST00000543082; ENST00000544241; ENST00000561831; ENST00000561992; ENST00000562030; ENST00000562543; ENST00000562607; ENST00000562638; ENST00000562680; ENST00000562847; ENST00000563686; ENST00000563760; ENST00000563824; ENST00000563888; ENST00000564228; ENST00000564343; ENST00000564403; ENST00000564999; ENST00000565018; ENST00000565124; ENST00000565393; ENST00000565580; ENST00000565908; ENST00000566279; ENST00000566286; ENST00000566376; ENST00000566514; ENST00000566777; ENST00000567880; ENST00000568147; ENST00000568169; ENST00000568186; ENST00000568673; ENST00000568740; ENST00000569012; ENST00000569357; ENST00000570146; ENST00000570177; ENST00000570287; ENST00000590810; ENST00000616053; ENST00000625716; ENST00000625849; ENST00000625925; ENST00000626425; ENST00000626466; ENST00000626584; ENST00000626595; ENST00000626631; ENST00000627136; ENST00000627320; ENST00000627568; ENST00000627685; ENST00000627784; ENST00000628078; ENST00000628360; ENST00000628391; ENST00000628636; ENST00000628689; ENST00000629343; ENST00000629387; ENST00000630224; ENST00000630268; ENST00000630319; ENST00000630712; ENST00000630720; ENST00000630828; ENST00000631043; BC125084; BC125085; OTTHUMT00000256013; OTTHUMT00000256014; OTTHUMT00000421628; OTTHUMT00000421629; OTTHUMT00000421630; OTTHUMT00000421631; OTTHUMT00000421632; OTTHUMT00000421633; OTTHUMT00000421634; OTTHUMT00000421635; OTTHUMT00000421636; OTTHUMT00000421637; OTTHUMT00000421638; OTTHUMT00000421639; OTTHUMT00000421640; OTTHUMT00000421641; OTTHUMT00000421642; OTTHUMT00000421643; OTTHUMT00000421644; OTTHUMT00000421645; OTTHUMT00000421646; OTTHUMT00000421647; OTTHUMT00000421648; OTTHUMT00000421649; OTTHUMT00000421650; OTTHUMT00000421651; OTTHUMT00000421652; OTTHUMT00000421653; OTTHUMT00000421654; OTTHUMT00000421655; OTTHUMT00000421656; OTTHUMT00000421657; OTTHUMT00000421659; OTTHUMT00000421660; OTTHUMT00000421661; OTTHUMT00000421662; OTTHUMT00000421663; OTTHUMT00000421664; OTTHUMT00000421665; OTTHUMT00000421666; OTTHUMT00000421667; OTTHUMT00000421675; OTTHUMT00000421676; OTTHUMT00000421677; OTTHUMT00000421678; OTTHUMT00000482326; OTTHUMT00000482327; OTTHUMT00000482352; OTTHUMT00000482353; OTTHUMT00000482354; OTTHUMT00000482724; OTTHUMT00000482725; OTTHUMT00000482726; OTTHUMT00000482727; OTTHUMT00000482728; OTTHUMT00000482729; OTTHUMT00000482730; OTTHUMT00000482731; OTTHUMT00000482732; OTTHUMT00000482733; OTTHUMT00000482734; OTTHUMT00000482787; OTTHUMT00000482788; OTTHUMT00000482789; OTTHUMT00000482790; OTTHUMT00000482791; OTTHUMT00000482792; OTTHUMT00000483211; OTTHUMT00000483212; OTTHUMT00000483213; OTTHUMT00000483214; OTTHUMT00000483215; OTTHUMT00000483216; OTTHUMT00000483217	TCF4	transcription factor 4	chr18	-	Multiple_Complex	55222331	55664787
TC1800008943.hg.1	CDH19	cadherin 19, type 2	chr18	Multiple_Complex	66501083	66604172	TC1800008943.hg.1	5.91	4.82	0.49	0.48	T	T	2.12	1.32e-07	2.96e-05	3.84e-08	1.38e-05	T	NM_001271028; NM_021153; NR_073130; ENST00000262150; ENST00000454642; ENST00000540086; ENST00000579658; ENST00000580157; BC015877; OTTHUMT00000256219; OTTHUMT00000442284; OTTHUMT00000442285; OTTHUMT00000442287; OTTHUMT00000442288	CDH19	cadherin 19, type 2	chr18	-	Multiple_Complex	66501083	66604172	TC1800008943.hg.1	5.91	4.77	0.49	0.44	T	T	2.19	2.16e-07	0.0011	3.84e-08	1.38e-05	T	NM_001271028; NM_021153; NR_073130; ENST00000262150; ENST00000454642; ENST00000540086; ENST00000579658; ENST00000580157; BC015877; OTTHUMT00000256219; OTTHUMT00000442284; OTTHUMT00000442285; OTTHUMT00000442287; OTTHUMT00000442288	CDH19	cadherin 19, type 2	chr18	-	Multiple_Complex	66501083	66604172
TC1800009082.hg.1	RP11-94B19.7	novel transcript	chr18	NonCoding	76254292	76255214	TC1800009082.hg.1	7.42	6.09	0.93	0.46	T	T	2.52	2.34e-05	0.0014	9.61e-06	0.0008	T	ENST00000579714.1; OTTHUMT00000444929; uc060qep.1	RP11-94B19.7	novel transcript	chr18	-	NonCoding	76254292	76255214	TC1800009082.hg.1	7.42	6.03	0.93	0.8	T	T	2.62	2.1e-05	0.01	9.61e-06	0.0008	T	ENST00000579714.1; OTTHUMT00000444929; uc060qep.1	RP11-94B19.7	novel transcript	chr18	-	NonCoding	76254292	76255214
TC1800009245.hg.1	SERPINB8	serpin peptidase inhibitor, clade B (ovalbumin), member 8	chr18	Multiple_Complex	63969925	63989374	TC1800009245.hg.1	6.69	7.76	0.74	0.35	T	T	-2.1	0.0005	0.0128	0.0002	0.0072	T	NM_001031848; NM_001276490; NM_002640; NM_198833; ENST00000295211; ENST00000353706; ENST00000397985; ENST00000397988; ENST00000441827; ENST00000448851; ENST00000542677; BC034528; OTTHUMT00000134014; OTTHUMT00000134015; OTTHUMT00000134016; OTTHUMT00000280627; OTTHUMT00000280628	SERPINB8	serpin peptidase inhibitor, clade B (ovalbumin), member 8	chr18	+	Multiple_Complex	63969925	63989374	TC1800009245.hg.1	6.69	7.95	0.74	0.93	T	T	-2.4	0.0002	0.0292	0.0002	0.0072	T	NM_001031848; NM_001276490; NM_002640; NM_198833; ENST00000295211; ENST00000353706; ENST00000397985; ENST00000397988; ENST00000441827; ENST00000448851; ENST00000542677; BC034528; OTTHUMT00000134014; OTTHUMT00000134015; OTTHUMT00000134016; OTTHUMT00000280627; OTTHUMT00000280628	SERPINB8	serpin peptidase inhibitor, clade B (ovalbumin), member 8	chr18	+	Multiple_Complex	63969925	63989374
TC1800009290.hg.1	MYO5B	myosin VB	chr18	Multiple_Complex	49822786	50195093	TC1800009290.hg.1	12.12	13.65	1.09	0.35	T	T	-2.9	2.69e-06	0.0003	4.03e-06	0.0004	T	NM_001080467; ENST00000285039; ENST00000324581; ENST00000585859; ENST00000586036; ENST00000587895; ENST00000589568; ENST00000592688; ENST00000616031; OTTHUMT00000448515; OTTHUMT00000448517; OTTHUMT00000448519; OTTHUMT00000448520; OTTHUMT00000448521; OTTHUMT00000448522; OTTHUMT00000448564	MYO5B	myosin VB	chr18	-	Multiple_Complex	49822786	50195093	TC1800009290.hg.1	12.12	13.41	1.09	0.44	T	T	-2.45	6.09e-05	0.0164	4.03e-06	0.0004	T	NM_001080467; ENST00000285039; ENST00000324581; ENST00000585859; ENST00000586036; ENST00000587895; ENST00000589568; ENST00000592688; ENST00000616031; OTTHUMT00000448515; OTTHUMT00000448517; OTTHUMT00000448519; OTTHUMT00000448520; OTTHUMT00000448521; OTTHUMT00000448522; OTTHUMT00000448564	MYO5B	myosin VB	chr18	-	Multiple_Complex	49822786	50195093
TC1900007115.hg.1	NFIX	nuclear factor I/X (CCAAT-binding transcription factor)	chr19	Multiple_Complex	12995608	13098796	TC1900007115.hg.1	11.34	10.29	0.54	0.46	T	T	2.07	0.0002	0.0064	2.12e-05	0.0014	T	NM_001271043; NM_001271044; NM_002501; ENST00000358552; ENST00000360105; ENST00000397661; ENST00000585382; ENST00000585575; ENST00000586797; ENST00000586873; ENST00000587260; ENST00000587760; ENST00000588228; ENST00000588680; ENST00000590027; ENST00000591028; ENST00000592199; BC117113; BC117115; OTTHUMT00000452762; OTTHUMT00000452763; OTTHUMT00000452764; OTTHUMT00000452765; OTTHUMT00000452766; OTTHUMT00000452767; OTTHUMT00000452768; OTTHUMT00000452769; OTTHUMT00000452770; OTTHUMT00000452771; OTTHUMT00000452772; OTTHUMT00000452773; OTTHUMT00000452774; uc002mwf.3	NFIX	nuclear factor I/X (CCAAT-binding transcription factor)	chr19	+	Multiple_Complex	12995608	13098796	TC1900007115.hg.1	11.34	10.19	0.54	0.55	T	T	2.23	1.43e-05	0.0083	2.12e-05	0.0014	T	NM_001271043; NM_001271044; NM_002501; ENST00000358552; ENST00000360105; ENST00000397661; ENST00000585382; ENST00000585575; ENST00000586797; ENST00000586873; ENST00000587260; ENST00000587760; ENST00000588228; ENST00000588680; ENST00000590027; ENST00000591028; ENST00000592199; BC117113; BC117115; OTTHUMT00000452762; OTTHUMT00000452763; OTTHUMT00000452764; OTTHUMT00000452765; OTTHUMT00000452766; OTTHUMT00000452767; OTTHUMT00000452768; OTTHUMT00000452769; OTTHUMT00000452770; OTTHUMT00000452771; OTTHUMT00000452772; OTTHUMT00000452773; OTTHUMT00000452774; uc002mwf.3	NFIX	nuclear factor I/X (CCAAT-binding transcription factor)	chr19	+	Multiple_Complex	12995608	13098796
TC1900007242.hg.1	UCA1	urothelial cancer associated 1 (non-protein coding)	chr19	NonCoding	15828947	15836321	TC1900007242.hg.1	8.73	12.14	1.93	1.87	T	T	-10.61	7.43e-05	0.0033	0.0001	0.0047	T	NR_015379; ENST00000397381; ENST00000589333; ENST00000600160	UCA1	urothelial cancer associated 1 (non-protein coding)	chr19	+	NonCoding	15828947	15836321	TC1900007242.hg.1	8.73	12.01	1.93	1.44	T	T	-9.71	0.0005	0.048	0.0001	0.0047	T	NR_015379; ENST00000397381; ENST00000589333; ENST00000600160	UCA1	urothelial cancer associated 1 (non-protein coding)	chr19	+	NonCoding	15828947	15836321
TC1900008113.hg.1	LTBP4	latent transforming growth factor beta binding protein 4	chr19	Multiple_Complex	40592883	40629820	TC1900008113.hg.1	7.98	6.57	0.59	0.82	T	T	2.66	3.68e-06	0.0004	1.06e-05	0.0009	T	NM_001042544; NM_001042545; NM_003573; ENST00000204005; ENST00000243562; ENST00000308370; ENST00000318809; ENST00000396819; ENST00000546155; ENST00000593463; ENST00000593738; ENST00000594116; ENST00000594448; ENST00000594537; ENST00000595118; ENST00000595529; ENST00000595665; ENST00000596351; ENST00000597071; ENST00000597151; ENST00000597816; ENST00000598055; ENST00000598166; ENST00000598178; ENST00000598256; ENST00000598717; ENST00000599016; ENST00000599225; ENST00000599724; ENST00000600026; ENST00000600499; ENST00000601032; ENST00000601464; ENST00000602251; ENST00000610893; ENST00000612121; ENST00000612845; ENST00000617753; ENST00000618486; ENST00000622107; ENST00000622457; ENST00000622565; OTTHUMT00000462815; OTTHUMT00000462816; OTTHUMT00000462817; OTTHUMT00000462818; OTTHUMT00000462819; OTTHUMT00000462820; OTTHUMT00000462821; OTTHUMT00000462822; OTTHUMT00000463029; OTTHUMT00000463030; OTTHUMT00000463031; OTTHUMT00000463032; OTTHUMT00000463033; OTTHUMT00000463034; OTTHUMT00000463035; OTTHUMT00000463036; OTTHUMT00000463037; OTTHUMT00000463064; OTTHUMT00000463065; OTTHUMT00000463082; OTTHUMT00000463083; OTTHUMT00000463084; OTTHUMT00000463085; OTTHUMT00000463086; OTTHUMT00000463087; OTTHUMT00000463088; OTTHUMT00000463089; OTTHUMT00000463092; OTTHUMT00000463784; OTTHUMT00000463785; OTTHUMT00000463786; OTTHUMT00000463787; OTTHUMT00000463895; OTTHUMT00000463896; OTTHUMT00000463902; OTTHUMT00000463903; OTTHUMT00000463904; OTTHUMT00000463905; OTTHUMT00000463906	LTBP4	latent transforming growth factor beta binding protein 4	chr19	+	Multiple_Complex	40592883	40629820	TC1900008113.hg.1	7.98	6.66	0.59	0.49	T	T	2.49	0.0004	0.0438	1.06e-05	0.0009	T	NM_001042544; NM_001042545; NM_003573; ENST00000204005; ENST00000243562; ENST00000308370; ENST00000318809; ENST00000396819; ENST00000546155; ENST00000593463; ENST00000593738; ENST00000594116; ENST00000594448; ENST00000594537; ENST00000595118; ENST00000595529; ENST00000595665; ENST00000596351; ENST00000597071; ENST00000597151; ENST00000597816; ENST00000598055; ENST00000598166; ENST00000598178; ENST00000598256; ENST00000598717; ENST00000599016; ENST00000599225; ENST00000599724; ENST00000600026; ENST00000600499; ENST00000601032; ENST00000601464; ENST00000602251; ENST00000610893; ENST00000612121; ENST00000612845; ENST00000617753; ENST00000618486; ENST00000622107; ENST00000622457; ENST00000622565; OTTHUMT00000462815; OTTHUMT00000462816; OTTHUMT00000462817; OTTHUMT00000462818; OTTHUMT00000462819; OTTHUMT00000462820; OTTHUMT00000462821; OTTHUMT00000462822; OTTHUMT00000463029; OTTHUMT00000463030; OTTHUMT00000463031; OTTHUMT00000463032; OTTHUMT00000463033; OTTHUMT00000463034; OTTHUMT00000463035; OTTHUMT00000463036; OTTHUMT00000463037; OTTHUMT00000463064; OTTHUMT00000463065; OTTHUMT00000463082; OTTHUMT00000463083; OTTHUMT00000463084; OTTHUMT00000463085; OTTHUMT00000463086; OTTHUMT00000463087; OTTHUMT00000463088; OTTHUMT00000463089; OTTHUMT00000463092; OTTHUMT00000463784; OTTHUMT00000463785; OTTHUMT00000463786; OTTHUMT00000463787; OTTHUMT00000463895; OTTHUMT00000463896; OTTHUMT00000463902; OTTHUMT00000463903; OTTHUMT00000463904; OTTHUMT00000463905; OTTHUMT00000463906	LTBP4	latent transforming growth factor beta binding protein 4	chr19	+	Multiple_Complex	40592883	40629820
TC1900008208.hg.1	sheytee	Transcript Identified by AceView	chr19	Unassigned	43184798	43205525	TC1900008208.hg.1	11.03	12.06	1.08	0.41	T	T	-2.04	0.001	0.0208	0.0005	0.0134	T	sheytee.aAug10	sheytee	Transcript Identified by AceView	chr19	+	Unassigned	43184798	43205525	TC1900008208.hg.1	11.03	12.15	1.08	0.63	T	T	-2.16	0.0005	0.0442	0.0005	0.0134	T	sheytee.aAug10	sheytee	Transcript Identified by AceView	chr19	+	Unassigned	43184798	43205525
TC1900008533.hg.1	CD37	CD37 molecule	chr19	Multiple_Complex	49335171	49343335	TC1900008533.hg.1	9.38	8.01	1.23	0.65	T	T	2.59	0.0029	0.0452	0.0009	0.021	T	NM_001040031; NM_001774; ENST00000323906; ENST00000391859; ENST00000426897; ENST00000535669; ENST00000593512; ENST00000594743; ENST00000595660; ENST00000595725; ENST00000596426; ENST00000597033; ENST00000597602; ENST00000597852; ENST00000598095; ENST00000598134; ENST00000600121; BC106752; BC110379	CD37	CD37 molecule	chr19	+	Multiple_Complex	49335171	49343335	TC1900008533.hg.1	9.38	7.34	1.23	0.8	T	T	4.11	0.0005	0.0475	0.0009	0.021	T	NM_001040031; NM_001774; ENST00000323906; ENST00000391859; ENST00000426897; ENST00000535669; ENST00000593512; ENST00000594743; ENST00000595660; ENST00000595725; ENST00000596426; ENST00000597033; ENST00000597602; ENST00000597852; ENST00000598095; ENST00000598134; ENST00000600121; BC106752; BC110379	CD37	CD37 molecule	chr19	+	Multiple_Complex	49335171	49343335
TC1900009175.hg.1	AC005943.4		chr19	NonCoding	1581790	1582323	TC1900009175.hg.1	8.31	9.67	0.63	0.56	T	T	-2.57	4.32e-06	0.0004	9.72e-06	0.0008	T	ENST00000592406.1	AC005943.4		chr19	-	NonCoding	1581790	1582323	TC1900009175.hg.1	8.31	9.44	0.63	0.59	T	T	-2.19	0.0002	0.0315	9.72e-06	0.0008	T	ENST00000592406.1	AC005943.4		chr19	-	NonCoding	1581790	1582323
TC1900009240.hg.1	GNG7	guanine nucleotide binding protein (G protein), gamma 7	chr19	Coding	2511219	2702748	TC1900009240.hg.1	10.49	8.59	1.15	0.71	T	T	3.73	2.3e-05	0.0014	5.31e-07	9.56e-05	T	NM_052847; ENST00000382159; ENST00000587867; BC014466; BC053630; OTTHUMT00000451345; OTTHUMT00000451346	GNG7	guanine nucleotide binding protein (G protein), gamma 7	chr19	-	Coding	2511219	2702748	TC1900009240.hg.1	10.49	8.1	1.15	0.61	T	T	5.25	2.84e-07	0.0013	5.31e-07	9.56e-05	T	NM_052847; ENST00000382159; ENST00000587867; BC014466; BC053630; OTTHUMT00000451345; OTTHUMT00000451346	GNG7	guanine nucleotide binding protein (G protein), gamma 7	chr19	-	Coding	2511219	2702748
TC1900009388.hg.1	TINCR	tissue differentiation-inducing non-protein coding RNA	chr19	Multiple_Complex	5558167	5568034	TC1900009388.hg.1	10.67	12.24	1.51	0.54	T	T	-2.98	8.46e-05	0.0037	4.73e-05	0.0026	T	NR_027064; ENST00000448587; ENST00000587632; ENST00000590789	TINCR	tissue differentiation-inducing non-protein coding RNA	chr19	-	Multiple_Complex	5558167	5568034	TC1900009388.hg.1	10.67	12.33	1.51	0.63	T	T	-3.17	9.27e-05	0.0206	4.73e-05	0.0026	T	NR_027064; ENST00000448587; ENST00000587632; ENST00000590789	TINCR	tissue differentiation-inducing non-protein coding RNA	chr19	-	Multiple_Complex	5558167	5568034
TC1900009465.hg.1	norwa	Transcript Identified by AceView	chr19	Coding	7183262	7184067	TC1900009465.hg.1	7.91	9.63	1.41	0.56	T	T	-3.3	8.24e-07	0.0001	1.76e-06	0.0002	T	norwa.aAug10-unspliced	norwa	Transcript Identified by AceView	chr19	-	Coding	7183262	7184067	TC1900009465.hg.1	7.91	9.06	1.41	0.58	T	T	-2.22	6.9e-05	0.0178	1.76e-06	0.0002	T	norwa.aAug10-unspliced	norwa	Transcript Identified by AceView	chr19	-	Coding	7183262	7184067
TC1900010334.hg.1	TSHZ3	teashirt zinc finger homeobox 3	chr19	Multiple_Complex	31274945	31349547	TC1900010334.hg.1	5.68	4.21	0.8	0.47	T	T	2.77	6.26e-06	0.0005	4.7e-06	0.0005	T	NM_020856; ENST00000240587; ENST00000558569; ENST00000560707; BC127095; BC127096; OTTHUMT00000316743; OTTHUMT00000419025; OTTHUMT00000419026	TSHZ3	teashirt zinc finger homeobox 3	chr19	-	Multiple_Complex	31274945	31349547	TC1900010334.hg.1	5.68	4.25	0.8	0.59	T	T	2.7	2.44e-05	0.0108	4.7e-06	0.0005	T	NM_020856; ENST00000240587; ENST00000558569; ENST00000560707; BC127095; BC127096; OTTHUMT00000316743; OTTHUMT00000419025; OTTHUMT00000419026	TSHZ3	teashirt zinc finger homeobox 3	chr19	-	Multiple_Complex	31274945	31349547
TC1900010813.hg.1	larvee	Transcript Identified by AceView	chr19	Coding	42706617	42709392	TC1900010813.hg.1	8.55	10.82	2.71	0.67	T	T	-4.83	0.0004	0.0106	0.0002	0.0081	T	larvee.aAug10-unspliced	larvee	Transcript Identified by AceView	chr19	-	Coding	42706617	42709392	TC1900010813.hg.1	8.55	11.01	2.71	0.66	T	T	-5.5	0.0003	0.0381	0.0002	0.0081	T	larvee.aAug10-unspliced	larvee	Transcript Identified by AceView	chr19	-	Coding	42706617	42709392
TC1900010819.hg.1	chuvee	Transcript Identified by AceView	chr19	Coding	42874528	42875077	TC1900010819.hg.1	7.84	10.16	1.89	0.93	T	T	-4.97	0.0004	0.012	0.0002	0.0063	T	chuvee.aAug10-unspliced	chuvee	Transcript Identified by AceView	chr19	-	Coding	42874528	42875077	TC1900010819.hg.1	7.84	10.03	1.89	0.59	T	T	-4.54	0.0002	0.0267	0.0002	0.0063	T	chuvee.aAug10-unspliced	chuvee	Transcript Identified by AceView	chr19	-	Coding	42874528	42875077
TC1900010820.hg.1	klyvoy	Transcript Identified by AceView	chr19	Unassigned	42875841	42876725	TC1900010820.hg.1	9.96	11.83	2.63	0.81	T	T	-3.64	0.0006	0.0144	0.0004	0.0109	T	klyvoy.aAug10-unspliced	klyvoy	Transcript Identified by AceView	chr19	-	Unassigned	42875841	42876725	TC1900010820.hg.1	9.96	12.06	2.63	0.72	T	T	-4.28	0.0005	0.0442	0.0004	0.0109	T	klyvoy.aAug10-unspliced	klyvoy	Transcript Identified by AceView	chr19	-	Unassigned	42875841	42876725
TC1900010827.hg.1	shyjey	Transcript Identified by AceView	chr19	Coding	43069454	43070428	TC1900010827.hg.1	11.37	12.61	2.16	0.57	T	T	-2.37	0.0004	0.0123	0.0003	0.0085	T	shyjey.aAug10-unspliced	shyjey	Transcript Identified by AceView	chr19	-	Coding	43069454	43070428	TC1900010827.hg.1	11.37	12.97	2.16	0.71	T	T	-3.04	0.0003	0.0369	0.0003	0.0085	T	shyjey.aAug10-unspliced	shyjey	Transcript Identified by AceView	chr19	-	Coding	43069454	43070428
TC1900011566.hg.1	sorblee	Transcript Identified by AceView	chr19	Coding	57441564	57441937	TC1900011566.hg.1	4.71	6.68	0.74	0.94	T	T	-3.93	2.18e-05	0.0014	7.95e-06	0.0007	T	sorblee.aAug10-unspliced	sorblee	Transcript Identified by AceView	chr19	-	Coding	57441564	57441937	TC1900011566.hg.1	4.71	6.72	0.74	0.67	T	T	-4.04	1.63e-05	0.0085	7.95e-06	0.0007	T	sorblee.aAug10-unspliced	sorblee	Transcript Identified by AceView	chr19	-	Coding	57441564	57441937
TC1900012026.hg.1	ZNF468	zinc finger protein 468	chr19	Multiple_Complex	52838008	52857649	TC1900012026.hg.1	12.28	13.43	1.2	0.34	T	T	-2.22	3.59e-05	0.0019	2.7e-05	0.0017	T	NM_001008801; NM_001277120; NR_102299; NR_102300; NR_102301; ENST00000243639; ENST00000396409; ENST00000595646; ENST00000597924; ENST00000601847; ENST00000601980; ENST00000602144; OTTHUMT00000463098; OTTHUMT00000463099; OTTHUMT00000463100; OTTHUMT00000463101; OTTHUMT00000463102; OTTHUMT00000463103	ZNF468	zinc finger protein 468	chr19	-	Multiple_Complex	52838008	52857649	TC1900012026.hg.1	12.28	13.41	1.2	0.38	T	T	-2.2	8.59e-05	0.0199	2.7e-05	0.0017	T	NM_001008801; NM_001277120; NR_102299; NR_102300; NR_102301; ENST00000243639; ENST00000396409; ENST00000595646; ENST00000597924; ENST00000601847; ENST00000601980; ENST00000602144; OTTHUMT00000463098; OTTHUMT00000463099; OTTHUMT00000463100; OTTHUMT00000463101; OTTHUMT00000463102; OTTHUMT00000463103	ZNF468	zinc finger protein 468	chr19	-	Multiple_Complex	52838008	52857649
TC2000008268.hg.1	SLC23A2	solute carrier family 23 (ascorbic acid transporter), member 2	chr20	Multiple_Complex	4852356	5010293	TC2000008268.hg.1	11.48	13.53	1.72	0.25	T	T	-4.16	3.26e-05	0.0018	1.98e-05	0.0014	T	NM_005116; NM_203327; ENST00000338244; ENST00000379333; ENST00000423430; ENST00000468355; ENST00000496331; BC013112; OTTHUMT00000077832; OTTHUMT00000077833; OTTHUMT00000077834; OTTHUMT00000077835; OTTHUMT00000077836; uc002wlg.1; uc002wlh.1	SLC23A2	solute carrier family 23 (ascorbic acid transporter), member 2	chr20	-	Multiple_Complex	4852356	5010293	TC2000008268.hg.1	11.48	13.56	1.72	0.6	T	T	-4.25	5.38e-05	0.0153	1.98e-05	0.0014	T	NM_005116; NM_203327; ENST00000338244; ENST00000379333; ENST00000423430; ENST00000468355; ENST00000496331; BC013112; OTTHUMT00000077832; OTTHUMT00000077833; OTTHUMT00000077834; OTTHUMT00000077835; OTTHUMT00000077836; uc002wlg.1; uc002wlh.1	SLC23A2	solute carrier family 23 (ascorbic acid transporter), member 2	chr20	-	Multiple_Complex	4852356	5010293
TC2000008918.hg.1	matar	Transcript Identified by AceView	chr20	Multiple_Complex	34272860	34275857	TC2000008918.hg.1	5.68	7.48	1.02	0.56	T	T	-3.47	3.31e-07	5.89e-05	9.73e-07	0.0001	T	matar.aAug10-unspliced	matar	Transcript Identified by AceView	chr20	-	Multiple_Complex	34272860	34275857	TC2000008918.hg.1	5.68	7.11	1.02	0.48	T	T	-2.69	0.0001	0.0216	9.73e-07	0.0001	T	matar.aAug10-unspliced	matar	Transcript Identified by AceView	chr20	-	Multiple_Complex	34272860	34275857
TC2000008926.hg.1	FDX1P1	ferredoxin 1 pseudogene 1 [Source:HGNC Symbol;Acc:HGNC:3640]	chr20	Pseudogene	34475924	34476474	TC2000008926.hg.1	11.2	12.94	1.23	0.4	T	T	-3.34	2.02e-06	0.0002	5.09e-06	0.0005	T	ENST00000449115	FDX1P1	ferredoxin 1 pseudogene 1 [Source:HGNC Symbol;Acc:HGNC:3640]	chr20	-	Pseudogene	34475924	34476474	TC2000008926.hg.1	11.2	12.5	1.23	0.48	T	T	-2.46	0.0002	0.0293	5.09e-06	0.0005	T	ENST00000449115	FDX1P1	ferredoxin 1 pseudogene 1 [Source:HGNC Symbol;Acc:HGNC:3640]	chr20	-	Pseudogene	34475924	34476474
TC2100006465.hg.1	FP671120.2		chr21	Precursor_microRNA	8208012	8208125	TC2100006465.hg.1	12.49	9.9	0.91	0.93	T	T	6.01	5.24e-09	2.77e-06	3.11e-08	1.17e-05	T	uc032psp.2	FP671120.2		chr21	+	Precursor_microRNA	8208012	8208125	TC2100006465.hg.1	12.49	11.26	0.91	0.61	T	T	2.34	0.0006	0.0499	3.11e-08	1.17e-05	T	uc032psp.2	FP671120.2		chr21	+	Precursor_microRNA	8208012	8208125
TC2100006469.hg.1	RNA5-8S5	RNA, 5.8S ribosomal 5	chr21	Ribosomal	8212572	8212727	TC2100006469.hg.1	11.9	9.51	1.5	1.44	T	T	5.24	4.23e-05	0.0022	6.29e-05	0.0032	T	NR_003285; ENST00000612463	RNA5-8S5	RNA, 5.8S ribosomal 5	chr21	+	Ribosomal	8212572	8212727	TC2100006469.hg.1	11.9	9.84	1.5	0.77	T	T	4.17	0.0004	0.0404	6.29e-05	0.0032	T	NR_003285; ENST00000612463	RNA5-8S5	RNA, 5.8S ribosomal 5	chr21	+	Ribosomal	8212572	8212727
TC2100006474.hg.1	MIR663A; FP671120.5	Homo sapiens microRNA 663a (MIR663A), microRNA.	chr21	Precursor_microRNA	8252221	8252334	TC2100006474.hg.1	10.12	8.09	0.78	0.57	T	T	4.08	2.87e-09	1.81e-06	1.64e-08	7.24e-06	T	NR_030386_2; uc032ptd.2	MIR663A; FP671120.5	Homo sapiens microRNA 663a (MIR663A), microRNA.	chr21	+	Precursor_microRNA	8252221	8252334	TC2100006474.hg.1	10.12	9.09	0.78	0.37	T	T	2.05	0.0002	0.0291	1.64e-08	7.24e-06	T	NR_030386_2; uc032ptd.2	MIR663A; FP671120.5	Homo sapiens microRNA 663a (MIR663A), microRNA.	chr21	+	Precursor_microRNA	8252221	8252334
TC2100006476.hg.1	RNA5-8S5	RNA, 5.8S ribosomal 5	chr21	Ribosomal	8256781	8256936	TC2100006476.hg.1	11.9	9.51	1.5	1.44	T	T	5.24	4.23e-05	0.0022	6.29e-05	0.0032	T	ENST00000610460	RNA5-8S5	RNA, 5.8S ribosomal 5	chr21	+	Ribosomal	8256781	8256936	TC2100006476.hg.1	11.9	9.84	1.5	0.77	T	T	4.17	0.0004	0.0404	6.29e-05	0.0032	T	ENST00000610460	RNA5-8S5	RNA, 5.8S ribosomal 5	chr21	+	Ribosomal	8256781	8256936
TC2100006481.hg.1	FP236383.8		chr21	Precursor_microRNA	8391059	8391172	TC2100006481.hg.1	12.49	9.9	0.91	0.93	T	T	6.01	5.24e-09	2.77e-06	3.11e-08	1.17e-05	T	uc032ptl.2	FP236383.8		chr21	+	Precursor_microRNA	8391059	8391172	TC2100006481.hg.1	12.49	11.26	0.91	0.61	T	T	2.34	0.0006	0.0499	3.11e-08	1.17e-05	T	uc032ptl.2	FP236383.8		chr21	+	Precursor_microRNA	8391059	8391172
TC2100006485.hg.1	RNA5-8S5	RNA, 5.8S ribosomal 5	chr21	Ribosomal	8395607	8395762	TC2100006485.hg.1	11.9	9.51	1.5	1.44	T	T	5.24	4.23e-05	0.0022	6.29e-05	0.0032	T	ENST00000613359	RNA5-8S5	RNA, 5.8S ribosomal 5	chr21	+	Ribosomal	8395607	8395762	TC2100006485.hg.1	11.9	9.84	1.5	0.77	T	T	4.17	0.0004	0.0404	6.29e-05	0.0032	T	ENST00000613359	RNA5-8S5	RNA, 5.8S ribosomal 5	chr21	+	Ribosomal	8395607	8395762
TC2100006674.hg.1	CHODL	chondrolectin	chr21	Multiple_Complex	17901263	18267373	TC2100006674.hg.1	7.25	8.83	1.05	0.44	T	T	-3	1.23e-06	0.0002	4.09e-06	0.0004	T	NM_001204174; NM_001204175; NM_001204176; NM_001204177; NM_001204178; NM_024944; ENST00000299295; ENST00000338326; ENST00000400127; ENST00000400128; ENST00000400131; ENST00000400135; ENST00000543733; BC009418; OTTHUMT00000158232; OTTHUMT00000158233; OTTHUMT00000158234; OTTHUMT00000158235; OTTHUMT00000158236; OTTHUMT00000474186	CHODL	chondrolectin	chr21	+	Multiple_Complex	17901263	18267373	TC2100006674.hg.1	7.25	8.4	1.05	0.47	T	T	-2.22	0.0004	0.04	4.09e-06	0.0004	T	NM_001204174; NM_001204175; NM_001204176; NM_001204177; NM_001204178; NM_024944; ENST00000299295; ENST00000338326; ENST00000400127; ENST00000400128; ENST00000400131; ENST00000400135; ENST00000543733; BC009418; OTTHUMT00000158232; OTTHUMT00000158233; OTTHUMT00000158234; OTTHUMT00000158235; OTTHUMT00000158236; OTTHUMT00000474186	CHODL	chondrolectin	chr21	+	Multiple_Complex	17901263	18267373
TC2100007082.hg.1	DYRK1A	dual specificity tyrosine-(Y)-phosphorylation regulated kinase 1A	chr21	Multiple_Complex	37365790	37517450	TC2100007082.hg.1	10.27	11.28	0.55	0.41	T	T	-2	1.13e-05	0.0008	5.39e-06	0.0005	T	NM_001396; NM_101395; NM_130436; NM_130438; ENST00000338785; ENST00000339659; ENST00000398956; ENST00000398960; ENST00000426672; ENST00000455097; ENST00000462274; ENST00000498351; ENST00000608928; OTTHUMT00000194799; OTTHUMT00000194800; OTTHUMT00000194801; OTTHUMT00000194802; OTTHUMT00000194803; OTTHUMT00000194804; OTTHUMT00000194805; OTTHUMT00000268824; OTTHUMT00000473248	DYRK1A	dual specificity tyrosine-(Y)-phosphorylation regulated kinase 1A	chr21	+	Multiple_Complex	37365790	37517450	TC2100007082.hg.1	10.27	11.3	0.55	0.54	T	T	-2.04	1.6e-05	0.0085	5.39e-06	0.0005	T	NM_001396; NM_101395; NM_130436; NM_130438; ENST00000338785; ENST00000339659; ENST00000398956; ENST00000398960; ENST00000426672; ENST00000455097; ENST00000462274; ENST00000498351; ENST00000608928; OTTHUMT00000194799; OTTHUMT00000194800; OTTHUMT00000194801; OTTHUMT00000194802; OTTHUMT00000194803; OTTHUMT00000194804; OTTHUMT00000194805; OTTHUMT00000268824; OTTHUMT00000473248	DYRK1A	dual specificity tyrosine-(Y)-phosphorylation regulated kinase 1A	chr21	+	Multiple_Complex	37365790	37517450
TC2100007446.hg.1	COL6A1	collagen, type VI, alpha 1	chr21	Multiple_Complex	45981737	46005050	TC2100007446.hg.1	15.67	13.28	0.97	1	T	T	5.24	8.57e-07	0.0001	1.88e-06	0.0002	T	NM_001848; ENST00000361866; ENST00000463060; ENST00000466285; ENST00000486023; ENST00000492851; ENST00000498614; ENST00000612273; BC052575; OTTHUMT00000206877; OTTHUMT00000206878; OTTHUMT00000206879; OTTHUMT00000206880; OTTHUMT00000206881; OTTHUMT00000206882	COL6A1	collagen, type VI, alpha 1	chr21	+	Multiple_Complex	45981737	46005050	TC2100007446.hg.1	15.67	13.33	0.97	1.04	T	T	5.04	7.66e-05	0.019	1.88e-06	0.0002	T	NM_001848; ENST00000361866; ENST00000463060; ENST00000466285; ENST00000486023; ENST00000492851; ENST00000498614; ENST00000612273; BC052575; OTTHUMT00000206877; OTTHUMT00000206878; OTTHUMT00000206879; OTTHUMT00000206880; OTTHUMT00000206881; OTTHUMT00000206882	COL6A1	collagen, type VI, alpha 1	chr21	+	Multiple_Complex	45981737	46005050
TC2100007451.hg.1	COL6A2	collagen, type VI, alpha 2	chr21	Multiple_Complex	46098097	46132849	TC2100007451.hg.1	8.03	6.53	0.88	0.45	T	T	2.84	3.3e-07	5.89e-05	1.14e-07	3.09e-05	T	NM_001849; NM_058174; NM_058175; ENST00000300527; ENST00000310645; ENST00000397763; ENST00000409416; ENST00000413758; ENST00000436769; ENST00000460886; ENST00000485591; BC065509; uc002zhy.1	COL6A2	collagen, type VI, alpha 2	chr21	+	Multiple_Complex	46098097	46132849	TC2100007451.hg.1	8.03	6.49	0.88	0.6	T	T	2.93	6.09e-07	0.0018	1.14e-07	3.09e-05	T	NM_001849; NM_058174; NM_058175; ENST00000300527; ENST00000310645; ENST00000397763; ENST00000409416; ENST00000413758; ENST00000436769; ENST00000460886; ENST00000485591; BC065509; uc002zhy.1	COL6A2	collagen, type VI, alpha 2	chr21	+	Multiple_Complex	46098097	46132849
TC2100007843.hg.1	AF131217.1	novel transcript	chr21	NonCoding	28378232	28820075	TC2100007843.hg.1	8.94	7.91	0.72	0.49	T	T	2.04	0.0002	0.0071	8.88e-05	0.0041	T	ENST00000430247.1; ENST00000433310.2; ENST00000452028.1; OTTHUMT00000171732; OTTHUMT00000171733; OTTHUMT00000171734; uc061zji.1; uc061zjj.1; uc061zjk.1	AF131217.1	novel transcript	chr21	-	NonCoding	28378232	28820075	TC2100007843.hg.1	8.94	7.71	0.72	0.58	T	T	2.34	0.0001	0.0223	8.88e-05	0.0041	T	ENST00000430247.1; ENST00000433310.2; ENST00000452028.1; OTTHUMT00000171732; OTTHUMT00000171733; OTTHUMT00000171734; uc061zji.1; uc061zjj.1; uc061zjk.1	AF131217.1	novel transcript	chr21	-	NonCoding	28378232	28820075
TC2100007885.hg.1	KRTAP26-1	keratin associated protein 26-1	chr21	Coding	30319124	30320316	TC2100007885.hg.1	5.75	8.79	1.45	2.26	T	T	-8.24	0.0004	0.0108	2.63e-05	0.0017	T	NM_203405; ENST00000360542; BC057825; OTTHUMT00000128218	KRTAP26-1	keratin associated protein 26-1	chr21	-	Coding	30319124	30320316	TC2100007885.hg.1	5.75	9.67	1.45	1.6	T	T	-15.2	1.3e-05	0.0079	2.63e-05	0.0017	T	NM_203405; ENST00000360542; BC057825; OTTHUMT00000128218	KRTAP26-1	keratin associated protein 26-1	chr21	-	Coding	30319124	30320316
TC2100008277.hg.1	nerbaw	Transcript Identified by AceView	chr21	Unassigned	42902303	42903880	TC2100008277.hg.1	5.87	7.71	1.37	1.14	T	T	-3.58	0.0002	0.0066	4.57e-05	0.0025	T	nerbaw.aAug10-unspliced	nerbaw	Transcript Identified by AceView	chr21	-	Unassigned	42902303	42903880	TC2100008277.hg.1	5.87	8.72	1.37	1.16	T	T	-7.2	4.28e-05	0.0136	4.57e-05	0.0025	T	nerbaw.aAug10-unspliced	nerbaw	Transcript Identified by AceView	chr21	-	Unassigned	42902303	42903880
TC2100008279.hg.1	ERVH48-1	endogenous retrovirus group 48, member 1	chr21	Multiple_Complex	42916633	42925837	TC2100008279.hg.1	15.22	16.31	0.91	0.37	T	T	-2.13	1.31e-05	0.0009	8.47e-06	0.0007	T	NM_001308491	ERVH48-1	endogenous retrovirus group 48, member 1	chr21	-	Multiple_Complex	42916633	42925837	TC2100008279.hg.1	15.22	16.38	0.91	0.47	T	T	-2.24	3.12e-05	0.0116	8.47e-06	0.0007	T	NM_001308491	ERVH48-1	endogenous retrovirus group 48, member 1	chr21	-	Multiple_Complex	42916633	42925837
TC22_KI270733v1_random00006438.hg.1	AL353644.9		chr22_KI270733v1_random	Precursor_microRNA	169383	169496	TC22_KI270733v1_random00006438.hg.1	12.49	9.9	0.91	0.93	T	T	6.01	5.24e-09	2.77e-06	3.11e-08	1.17e-05	T	uc032qtv.2	AL353644.9		chr22_KI270733v1_random	+	Precursor_microRNA	169383	169496	TC22_KI270733v1_random00006438.hg.1	12.49	11.26	0.91	0.61	T	T	2.34	0.0006	0.0499	3.11e-08	1.17e-05	T	uc032qtv.2	AL353644.9		chr22_KI270733v1_random	+	Precursor_microRNA	169383	169496
TC22_KI270733v1_random00006442.hg.1	RNA5-8S5	RNA, 5.8S ribosomal 5	chr22_KI270733v1_random	Ribosomal	173956	174111	TC22_KI270733v1_random00006442.hg.1	11.9	9.51	1.5	1.44	T	T	5.24	4.23e-05	0.0022	6.29e-05	0.0032	T	ENST00000618998	RNA5-8S5	RNA, 5.8S ribosomal 5	chr22_KI270733v1_random	+	Ribosomal	173956	174111	TC22_KI270733v1_random00006442.hg.1	11.9	9.84	1.5	0.77	T	T	4.17	0.0004	0.0404	6.29e-05	0.0032	T	ENST00000618998	RNA5-8S5	RNA, 5.8S ribosomal 5	chr22_KI270733v1_random	+	Ribosomal	173956	174111
TC2200007273.hg.1	CSF2RB	colony stimulating factor 2 receptor, beta, low-affinity (granulocyte-macrophage)	chr22	Multiple_Complex	36913628	36940449	TC2200007273.hg.1	9	11.01	1.12	0.86	T	T	-4.02	5.22e-06	0.0005	8.25e-06	0.0007	T	NM_000395; ENST00000262825; ENST00000403662; ENST00000406230; ENST00000421539; BC070085; OTTHUMT00000318854; OTTHUMT00000318855; OTTHUMT00000318856	CSF2RB	colony stimulating factor 2 receptor, beta, low-affinity (granulocyte-macrophage)	chr22	+	Multiple_Complex	36913628	36940449	TC2200007273.hg.1	9	10.8	1.12	0.97	T	T	-3.48	0.0001	0.022	8.25e-06	0.0007	T	NM_000395; ENST00000262825; ENST00000403662; ENST00000406230; ENST00000421539; BC070085; OTTHUMT00000318854; OTTHUMT00000318855; OTTHUMT00000318856	CSF2RB	colony stimulating factor 2 receptor, beta, low-affinity (granulocyte-macrophage)	chr22	+	Multiple_Complex	36913628	36940449
TC2200007620.hg.1	FBLN1	fibulin 1	chr22	Multiple_Complex	45502238	45601135	TC2200007620.hg.1	9.66	11.09	1.22	0.6	T	T	-2.69	0.0003	0.0096	0.0001	0.0055	T	NM_001996; NM_006485; NM_006486; NM_006487; ENST00000262722; ENST00000327858; ENST00000340923; ENST00000402984; ENST00000411478; ENST00000437711; ENST00000439835; ENST00000442170; ENST00000445110; ENST00000450975; ENST00000451475; ENST00000454279; ENST00000455233; ENST00000460300; ENST00000460538; ENST00000465578; ENST00000476366; ENST00000484531; BC022497; OTTHUMT00000322287; OTTHUMT00000322288; OTTHUMT00000322289; OTTHUMT00000322290; OTTHUMT00000322291; OTTHUMT00000322292; OTTHUMT00000322293; OTTHUMT00000322294; OTTHUMT00000322295; OTTHUMT00000322296; OTTHUMT00000322297; OTTHUMT00000322298; OTTHUMT00000322299; OTTHUMT00000322300; OTTHUMT00000322301; OTTHUMT00000322302; OTTHUMT00000322303; OTTHUMT00000353171	FBLN1	fibulin 1	chr22	+	Multiple_Complex	45502238	45601135	TC2200007620.hg.1	9.66	11.31	1.22	1.01	T	T	-3.13	0.0002	0.0255	0.0001	0.0055	T	NM_001996; NM_006485; NM_006486; NM_006487; ENST00000262722; ENST00000327858; ENST00000340923; ENST00000402984; ENST00000411478; ENST00000437711; ENST00000439835; ENST00000442170; ENST00000445110; ENST00000450975; ENST00000451475; ENST00000454279; ENST00000455233; ENST00000460300; ENST00000460538; ENST00000465578; ENST00000476366; ENST00000484531; BC022497; OTTHUMT00000322287; OTTHUMT00000322288; OTTHUMT00000322289; OTTHUMT00000322290; OTTHUMT00000322291; OTTHUMT00000322292; OTTHUMT00000322293; OTTHUMT00000322294; OTTHUMT00000322295; OTTHUMT00000322296; OTTHUMT00000322297; OTTHUMT00000322298; OTTHUMT00000322299; OTTHUMT00000322300; OTTHUMT00000322301; OTTHUMT00000322302; OTTHUMT00000322303; OTTHUMT00000353171	FBLN1	fibulin 1	chr22	+	Multiple_Complex	45502238	45601135
TC2200007623.hg.1	blashee	Transcript Identified by AceView	chr22	Coding	45558872	45560720	TC2200007623.hg.1	10.78	12.34	1.6	0.75	T	T	-2.94	0.0011	0.0234	0.0004	0.0126	T	blashee.aAug10-unspliced	blashee	Transcript Identified by AceView	chr22	+	Coding	45558872	45560720	TC2200007623.hg.1	10.78	12.57	1.6	0.79	T	T	-3.44	0.0004	0.0387	0.0004	0.0126	T	blashee.aAug10-unspliced	blashee	Transcript Identified by AceView	chr22	+	Coding	45558872	45560720
TC2200008069.hg.1	SLC7A4	solute carrier family 7, member 4	chr22	Coding	21028718	21032840	TC2200008069.hg.1	6.26	8.64	1.57	0.71	T	T	-5.18	1.78e-07	3.7e-05	3.85e-07	7.61e-05	T	NM_004173; ENST00000382932; ENST00000403586; ENST00000426145; BC008814; BC062565; BC107160; BC107161; OTTHUMT00000320467; OTTHUMT00000320468; OTTHUMT00000320469; uc002zud.3	SLC7A4	solute carrier family 7, member 4	chr22	-	Coding	21028718	21032840	TC2200008069.hg.1	6.26	8.26	1.57	0.55	T	T	-3.98	2.56e-05	0.0109	3.85e-07	7.61e-05	T	NM_004173; ENST00000382932; ENST00000403586; ENST00000426145; BC008814; BC062565; BC107160; BC107161; OTTHUMT00000320467; OTTHUMT00000320468; OTTHUMT00000320469; uc002zud.3	SLC7A4	solute carrier family 7, member 4	chr22	-	Coding	21028718	21032840
TC2200009229.hg.1	MMP11	matrix metallopeptidase 11	chr22	Multiple_Complex	23772819	23784316	TC2200009229.hg.1	5.77	7.54	1.09	0.6	T	T	-3.4	0.0001	0.0047	2.76e-05	0.0017	T	NM_005940; ENST00000215743; ENST00000428253; ENST00000434318; ENST00000437086; ENST00000460352; ENST00000465730; ENST00000480185; ENST00000488363; ENST00000492464; ENST00000493132; BC057788; OTTHUMT00000319891; OTTHUMT00000319892; OTTHUMT00000319894; OTTHUMT00000319897; OTTHUMT00000319898; OTTHUMT00000319899; OTTHUMT00000319900; OTTHUMT00000319901; OTTHUMT00000319902; OTTHUMT00000319903	MMP11	matrix metallopeptidase 11	chr22	+	Multiple_Complex	23772819	23784316	TC2200009229.hg.1	5.77	7.48	1.09	1.03	T	T	-3.26	2.88e-05	0.0114	2.76e-05	0.0017	T	NM_005940; ENST00000215743; ENST00000428253; ENST00000434318; ENST00000437086; ENST00000460352; ENST00000465730; ENST00000480185; ENST00000488363; ENST00000492464; ENST00000493132; BC057788; OTTHUMT00000319891; OTTHUMT00000319892; OTTHUMT00000319894; OTTHUMT00000319897; OTTHUMT00000319898; OTTHUMT00000319899; OTTHUMT00000319900; OTTHUMT00000319901; OTTHUMT00000319902; OTTHUMT00000319903	MMP11	matrix metallopeptidase 11	chr22	+	Multiple_Complex	23772819	23784316
TC2200009230.hg.1	SLC2A11	solute carrier family 2 (facilitated glucose transporter), member 11	chr22	Multiple_Complex	23856703	23886309	TC2200009230.hg.1	8.38	10.03	1.9	0.8	T	T	-3.15	0.0021	0.036	0.0008	0.0185	T	NM_001024938; NM_001024939; NM_001282864; NM_030807; NR_104248; ENST00000255830; ENST00000316185; ENST00000345044; ENST00000398356; ENST00000403208; ENST00000405286; ENST00000405340; ENST00000405847; ENST00000418102; ENST00000423972; ENST00000436643; ENST00000440493; ENST00000461809; ENST00000467660; ENST00000472526; ENST00000473357; ENST00000473740; ENST00000482576; ENST00000486907; ENST00000489322; ENST00000491948; ENST00000492516; ENST00000611880; BC094735; BC100808; BC100809; OTTHUMT00000319889; OTTHUMT00000319890; OTTHUMT00000320018; OTTHUMT00000320019; OTTHUMT00000320020; OTTHUMT00000320021; OTTHUMT00000320022; OTTHUMT00000320023; OTTHUMT00000320024; OTTHUMT00000320025; OTTHUMT00000320026; OTTHUMT00000320027; OTTHUMT00000320028; OTTHUMT00000320029; OTTHUMT00000320030; OTTHUMT00000320031; OTTHUMT00000320032; OTTHUMT00000320034; OTTHUMT00000320035; OTTHUMT00000320036; OTTHUMT00000320037; OTTHUMT00000320038	SLC2A11	solute carrier family 2 (facilitated glucose transporter), member 11	chr22	+	Multiple_Complex	23856703	23886309	TC2200009230.hg.1	8.38	10.52	1.9	0.95	T	T	-4.42	0.0005	0.0467	0.0008	0.0185	T	NM_001024938; NM_001024939; NM_001282864; NM_030807; NR_104248; ENST00000255830; ENST00000316185; ENST00000345044; ENST00000398356; ENST00000403208; ENST00000405286; ENST00000405340; ENST00000405847; ENST00000418102; ENST00000423972; ENST00000436643; ENST00000440493; ENST00000461809; ENST00000467660; ENST00000472526; ENST00000473357; ENST00000473740; ENST00000482576; ENST00000486907; ENST00000489322; ENST00000491948; ENST00000492516; ENST00000611880; BC094735; BC100808; BC100809; OTTHUMT00000319889; OTTHUMT00000319890; OTTHUMT00000320018; OTTHUMT00000320019; OTTHUMT00000320020; OTTHUMT00000320021; OTTHUMT00000320022; OTTHUMT00000320023; OTTHUMT00000320024; OTTHUMT00000320025; OTTHUMT00000320026; OTTHUMT00000320027; OTTHUMT00000320028; OTTHUMT00000320029; OTTHUMT00000320030; OTTHUMT00000320031; OTTHUMT00000320032; OTTHUMT00000320034; OTTHUMT00000320035; OTTHUMT00000320036; OTTHUMT00000320037; OTTHUMT00000320038	SLC2A11	solute carrier family 2 (facilitated glucose transporter), member 11	chr22	+	Multiple_Complex	23856703	23886309
TCUn_GL000220v100006438.hg.1	AL592188.2		chrUn_GL000220v1	Precursor_microRNA	151420	151533	TCUn_GL000220v100006438.hg.1	12.49	9.9	0.91	0.93	T	T	6.01	5.24e-09	2.77e-06	3.11e-08	1.17e-05	T	uc022brg.2	AL592188.2		chrUn_GL000220v1	+	Precursor_microRNA	151420	151533	TCUn_GL000220v100006438.hg.1	12.49	11.26	0.91	0.61	T	T	2.34	0.0006	0.0499	3.11e-08	1.17e-05	T	uc022brg.2	AL592188.2		chrUn_GL000220v1	+	Precursor_microRNA	151420	151533
TSUnmapped00000107.hg.1	DUSP16	dual specificity phosphatase 16		Coding			TSUnmapped00000107.hg.1	12.72	13.81	0.83	0.31	T	T	-2.14	9.74e-06	0.0007	3.85e-06	0.0004	T	ENST00000626413	DUSP16	dual specificity phosphatase 16			Coding			TSUnmapped00000107.hg.1	12.72	13.87	0.83	0.23	T	T	-2.23	1.02e-05	0.0072	3.85e-06	0.0004	T	ENST00000626413	DUSP16	dual specificity phosphatase 16			Coding
TSUnmapped00000269.hg.1	SERTAD4	SERTA domain containing 4		NonCoding			TSUnmapped00000269.hg.1	6.31	7.62	0.79	0.54	T	T	-2.49	9.15e-05	0.0039	1.72e-06	0.0002	T	ENST00000627288	SERTAD4	SERTA domain containing 4			NonCoding			TSUnmapped00000269.hg.1	6.31	7.94	0.79	0.6	T	T	-3.11	7.09e-07	0.002	1.72e-06	0.0002	T	ENST00000627288	SERTAD4	SERTA domain containing 4			NonCoding
TSUnmapped00000639.hg.1	SERTAD4	SERTA domain containing 4		Coding			TSUnmapped00000639.hg.1	6.76	8.03	0.7	0.69	T	T	-2.41	9.27e-06	0.0007	2.03e-06	0.0003	T	ENST00000630425	SERTAD4	SERTA domain containing 4			Coding			TSUnmapped00000639.hg.1	6.76	8.24	0.7	0.54	T	T	-2.79	3.63e-06	0.0045	2.03e-06	0.0003	T	ENST00000630425	SERTAD4	SERTA domain containing 4			Coding

### Sheet: Table S5
Table S5. Enriched genesets in cases vs. PT controls.
Positively enriched genesets											Negatively enriched genesets
NAME	GS<br> follow link to MSigDB	GS DETAILS	SIZE	ES	NES	NOM p-val	FDR q-val	FWER p-val	RANK AT MAX	LEADING EDGE	NAME	GS<br> follow link to MSigDB	GS DETAILS	SIZE	ES	NES	NOM p-val	FDR q-val	FWER p-val	RANK AT MAX	LEADING EDGE
POSITIVE REGULATION OF MUSCLE CELL DIFFERENTIATION%GOBP%GO:0051149	POSITIVE REGULATION OF MUSCLE CELL DIFFERENTIATION%GOBP%GO:0051149	Details ...	37	0.780341	2.12485	0	0.000309	0.001	6833	tags=41%, list=12%, signal=46%	COPII-COATED VESICLE BUDDING%GOBP%GO:0090114	COPII-COATED VESICLE BUDDING%GOBP%GO:0090114	Details ...	35	-0.756919	-2.19991	0	0.000648	0.001	2296	tags=37%, list=4%, signal=39%
PID_INTEGRIN1_PATHWAY%MSIGDB_C2%PID_INTEGRIN1_PATHWAY	PID_INTEGRIN1_PATHWAY%MSIGDB_C2%PID_INTEGRIN1_PATHWAY	Details ...	47	0.737057	2.14713	0	0.000412	0.001	6845	tags=55%, list=12%, signal=63%	VIF-MEDIATED DEGRADATION OF APOBEC3G%REACTOME DATABASE ID RELEASE 79%180585	VIF-MEDIATED DEGRADATION OF APOBEC3G%REACTOME DATABASE ID RELEASE 79%180585	Details ...	50	-0.701107	-2.1599	0	0.000881	0.004	5645	tags=44%, list=10%, signal=49%
BETA1 INTEGRIN CELL SURFACE INTERACTIONS%PATHWAY INTERACTION DATABASE NCI-NATURE CURATED DATA%BETA1 INTEGRIN CELL SURFACE INTERACTIONS	BETA1 INTEGRIN CELL SURFACE INTERACTIONS%PATHWAY INTERACTION DATABASE NCI-NATURE CURATED DATA%BETA1 INTEGRIN CELL SURFACE INTERACTIONS	Details ...	61	0.712598	2.15262	0	0.000618	0.001	4031	tags=43%, list=7%, signal=46%	REGULATION OF RAS BY GAPS%REACTOME DATABASE ID RELEASE 79%5658442	REGULATION OF RAS BY GAPS%REACTOME DATABASE ID RELEASE 79%5658442	Details ...	65	-0.669246	-2.18056	0	0.00099	0.003	6044	tags=43%, list=11%, signal=48%
SIGNALING BY FGFR2 IIIA TM%REACTOME DATABASE ID RELEASE 79%8851708	SIGNALING BY FGFR2 IIIA TM%REACTOME DATABASE ID RELEASE 79%8851708	Details ...	19	0.872893	2.10403	0	0.000743	0.003	2626	tags=42%, list=5%, signal=44%	ENDOPLASMIC RETICULUM TO GOLGI VESICLE-MEDIATED TRANSPORT%GOBP%GO:0006888	ENDOPLASMIC RETICULUM TO GOLGI VESICLE-MEDIATED TRANSPORT%GOBP%GO:0006888	Details ...	117	-0.576993	-2.10324	0	0.0010372	0.011	7461	tags=44%, list=13%, signal=51%
SYNDECAN-1-MEDIATED SIGNALING EVENTS%PATHWAY INTERACTION DATABASE NCI-NATURE CURATED DATA%SYNDECAN-1-MEDIATED SIGNALING EVENTS	SYNDECAN-1-MEDIATED SIGNALING EVENTS%PATHWAY INTERACTION DATABASE NCI-NATURE CURATED DATA%SYNDECAN-1-MEDIATED SIGNALING EVENTS	Details ...	37	0.748772	2.09397	0	0.000828	0.004	4768	tags=38%, list=8%, signal=41%	AUF1 (HNRNP D0) BINDS AND DESTABILIZES MRNA%REACTOME%R-HSA-450408.3	AUF1 (HNRNP D0) BINDS AND DESTABILIZES MRNA%REACTOME%R-HSA-450408.3	Details ...	53	-0.651172	-2.0804	0	0.00105851	0.015	5645	tags=42%, list=10%, signal=46%
INTEGRINS IN ANGIOGENESIS%PATHWAY INTERACTION DATABASE NCI-NATURE CURATED DATA%INTEGRINS IN ANGIOGENESIS	INTEGRINS IN ANGIOGENESIS%PATHWAY INTERACTION DATABASE NCI-NATURE CURATED DATA%INTEGRINS IN ANGIOGENESIS	Details ...	61	0.73404	2.20186	0	0.00123503	0.001	4273	tags=43%, list=8%, signal=46%	REGULATION OF HMOX1 EXPRESSION AND ACTIVITY%REACTOME DATABASE ID RELEASE 79%9707587	REGULATION OF HMOX1 EXPRESSION AND ACTIVITY%REACTOME DATABASE ID RELEASE 79%9707587	Details ...	63	-0.636026	-2.09855	0	0.00107243	0.013	3236	tags=35%, list=6%, signal=37%
TUBE FORMATION%GOBP%GO:0035148	TUBE FORMATION%GOBP%GO:0035148	Details ...	53	0.679924	2.07321	0	0.00154032	0.01	6833	tags=36%, list=12%, signal=41%	VPU MEDIATED DEGRADATION OF CD4%REACTOME%R-HSA-180534.1	VPU MEDIATED DEGRADATION OF CD4%REACTOME%R-HSA-180534.1	Details ...	51	-0.653178	-2.05758	0	0.00107682	0.024	5645	tags=41%, list=10%, signal=46%
EPITHELIAL TUBE FORMATION%GOBP%GO:0072175	EPITHELIAL TUBE FORMATION%GOBP%GO:0072175	Details ...	45	0.72247	2.05364	0	0.00154119	0.015	6833	tags=40%, list=12%, signal=45%	ROS SENSING BY NFE2L2%REACTOME%R-HSA-8932339.1	ROS SENSING BY NFE2L2%REACTOME%R-HSA-8932339.1	Details ...	55	-0.650783	-2.07586	0	0.0010827	0.017	3236	tags=38%, list=6%, signal=40%
ENDOTHELIN PATHWAYS%WIKIPATHWAYS_20220310%WP2197%HOMO SAPIENS	ENDOTHELIN PATHWAYS%WIKIPATHWAYS_20220310%WP2197%HOMO SAPIENS	Details ...	29	0.777009	2.05565	0	0.00157126	0.014	5934	tags=41%, list=10%, signal=46%	REGULATION OF ORNITHINE DECARBOXYLASE (ODC)%REACTOME DATABASE ID RELEASE 79%350562	REGULATION OF ORNITHINE DECARBOXYLASE (ODC)%REACTOME DATABASE ID RELEASE 79%350562	Details ...	50	-0.656438	-2.06145	0	0.0010871	0.022	5645	tags=40%, list=10%, signal=44%
POSITIVE REGULATION OF MYELOID CELL DIFFERENTIATION%GOBP%GO:0045639	POSITIVE REGULATION OF MYELOID CELL DIFFERENTIATION%GOBP%GO:0045639	Details ...	70	0.672043	2.07546	0	0.00158518	0.009	7006	tags=43%, list=12%, signal=49%	SCF-BETA-TRCP MEDIATED DEGRADATION OF EMI1%REACTOME DATABASE ID RELEASE 79%174113	SCF-BETA-TRCP MEDIATED DEGRADATION OF EMI1%REACTOME DATABASE ID RELEASE 79%174113	Details ...	54	-0.660041	-2.07272	0	0.00110067	0.019	5645	tags=39%, list=10%, signal=43%
MALIGNANT PLEURAL MESOTHELIOMA%WIKIPATHWAYS_20220310%WP5087%HOMO SAPIENS	MALIGNANT PLEURAL MESOTHELIOMA%WIKIPATHWAYS_20220310%WP5087%HOMO SAPIENS	Details ...	327	0.539187	2.03181	0	0.00159622	0.022	5544	tags=28%, list=10%, signal=31%	NIK-->NONCANONICAL NF-KB SIGNALING%REACTOME DATABASE ID RELEASE 79%5676590	NIK-->NONCANONICAL NF-KB SIGNALING%REACTOME DATABASE ID RELEASE 79%5676590	Details ...	58	-0.651338	-2.08769	0	0.00110215	0.014	3236	tags=33%, list=6%, signal=35%
CELL DIFFERENTIATION INVOLVED IN KIDNEY DEVELOPMENT%GOBP%GO:0061005	CELL DIFFERENTIATION INVOLVED IN KIDNEY DEVELOPMENT%GOBP%GO:0061005	Details ...	27	0.787652	2.06396	0	0.00160351	0.013	6833	tags=52%, list=12%, signal=59%	GLYCOLIPID CATABOLIC PROCESS%GOBP%GO:0019377	GLYCOLIPID CATABOLIC PROCESS%GOBP%GO:0019377	Details ...	15	-0.861562	-2.06526	0	0.00112101	0.021	1712	tags=40%, list=3%, signal=41%
REGULATION OF ERYTHROCYTE DIFFERENTIATION%GOBP%GO:0045646	REGULATION OF ERYTHROCYTE DIFFERENTIATION%GOBP%GO:0045646	Details ...	36	0.726226	2.03262	0	0.00161899	0.021	5070	tags=42%, list=9%, signal=46%	DECTIN-1 MEDIATED NONCANONICAL NF-KB SIGNALING%REACTOME%R-HSA-5607761.1	DECTIN-1 MEDIATED NONCANONICAL NF-KB SIGNALING%REACTOME%R-HSA-5607761.1	Details ...	59	-0.64451	-2.05795	0	0.00114861	0.024	3236	tags=32%, list=6%, signal=34%
COLLAGEN BIOSYNTHESIS AND MODIFYING ENZYMES%REACTOME DATABASE ID RELEASE 79%1650814	COLLAGEN BIOSYNTHESIS AND MODIFYING ENZYMES%REACTOME DATABASE ID RELEASE 79%1650814	Details ...	61	0.673357	2.03382	0	0.00172692	0.021	5105	tags=38%, list=9%, signal=41%	CERAMIDE CATABOLIC PROCESS%GOBP%GO:0046514	CERAMIDE CATABOLIC PROCESS%GOBP%GO:0046514	Details ...	18	-0.83931	-2.12378	0	0.00118841	0.009	2109	tags=39%, list=4%, signal=40%
EGR2 AND SOX10-MEDIATED INITIATION OF SCHWANN CELL MYELINATION%REACTOME%R-HSA-9619665.2	EGR2 AND SOX10-MEDIATED INITIATION OF SCHWANN CELL MYELINATION%REACTOME%R-HSA-9619665.2	Details ...	26	0.80463	2.06417	0	0.00178167	0.013	1072	tags=35%, list=2%, signal=35%	FBXL7 DOWN-REGULATES AURKA DURING MITOTIC ENTRY AND IN EARLY MITOSIS%REACTOME DATABASE ID RELEASE 79%8854050	FBXL7 DOWN-REGULATES AURKA DURING MITOTIC ENTRY AND IN EARLY MITOSIS%REACTOME DATABASE ID RELEASE 79%8854050	Details ...	54	-0.645519	-2.05257	0	0.00120747	0.029	3236	tags=35%, list=6%, signal=37%
EPITHELIAL TUBE MORPHOGENESIS%GOBP%GO:0060562	EPITHELIAL TUBE MORPHOGENESIS%GOBP%GO:0060562	Details ...	131	0.59505	2.03815	0	0.00185027	0.021	8105	tags=37%, list=14%, signal=44%	DEGRADATION OF DVL%REACTOME%R-HSA-4641258.2	DEGRADATION OF DVL%REACTOME%R-HSA-4641258.2	Details ...	56	-0.659235	-2.10652	0	0.00121006	0.011	3236	tags=34%, list=6%, signal=36%
S1P1 PATHWAY%PATHWAY INTERACTION DATABASE NCI-NATURE CURATED DATA%S1P1 PATHWAY	S1P1 PATHWAY%PATHWAY INTERACTION DATABASE NCI-NATURE CURATED DATA%S1P1 PATHWAY	Details ...	19	0.848798	2.04165	0	0.00189626	0.02	6095	tags=58%, list=11%, signal=65%	UBIQUITIN-DEPENDENT DEGRADATION OF CYCLIN D%REACTOME DATABASE ID RELEASE 79%75815	UBIQUITIN-DEPENDENT DEGRADATION OF CYCLIN D%REACTOME DATABASE ID RELEASE 79%75815	Details ...	51	-0.667457	-2.12536	0	0.00148551	0.009	5725	tags=41%, list=10%, signal=46%
COLLAGEN CHAIN TRIMERIZATION%REACTOME%R-HSA-8948216.3	COLLAGEN CHAIN TRIMERIZATION%REACTOME%R-HSA-8948216.3	Details ...	38	0.718975	2.01709	0	0.00214	0.033	3837	tags=32%, list=7%, signal=34%	SCF(SKP2)-MEDIATED DEGRADATION OF P27 P21%REACTOME%R-HSA-187577.3	SCF(SKP2)-MEDIATED DEGRADATION OF P27 P21%REACTOME%R-HSA-187577.3	Details ...	59	-0.631644	-2.03189	0	0.00165333	0.043	3236	tags=34%, list=6%, signal=36%
PID_AVB3_INTEGRIN_PATHWAY%MSIGDB_C2%PID_AVB3_INTEGRIN_PATHWAY	PID_AVB3_INTEGRIN_PATHWAY%MSIGDB_C2%PID_AVB3_INTEGRIN_PATHWAY	Details ...	53	0.676659	2.01851	0	0.00219166	0.032	4273	tags=36%, list=8%, signal=39%	PROTEIN IMPORT INTO MITOCHONDRIAL MATRIX%GOBP%GO:0030150	PROTEIN IMPORT INTO MITOCHONDRIAL MATRIX%GOBP%GO:0030150	Details ...	17	-0.821444	-2.0291	0	0.00167149	0.046	3091	tags=35%, list=5%, signal=37%
FGFR2 ALTERNATIVE SPLICING%REACTOME DATABASE ID RELEASE 79%6803529	FGFR2 ALTERNATIVE SPLICING%REACTOME DATABASE ID RELEASE 79%6803529	Details ...	26	0.777272	2.01141	0	0.00246357	0.04	2626	tags=38%, list=5%, signal=40%	GLYCOSYLATION AND RELATED CONGENITAL DEFECTS%WIKIPATHWAYS_20220310%WP4521%HOMO SAPIENS	GLYCOSYLATION AND RELATED CONGENITAL DEFECTS%WIKIPATHWAYS_20220310%WP4521%HOMO SAPIENS	Details ...	22	-0.769023	-2.02312	0	0.0018206	0.051	6435	tags=64%, list=11%, signal=72%
NEGATIVE REGULATION OF EXECUTION PHASE OF APOPTOSIS%GOBP%GO:1900118	NEGATIVE REGULATION OF EXECUTION PHASE OF APOPTOSIS%GOBP%GO:1900118		18	0.842085	2.0056	0	0.00263928	0.045	5620	tags=67%, list=10%, signal=74%	COPII VESICLE COATING%GOBP%GO:0048208	COPII VESICLE COATING%GOBP%GO:0048208		19	-0.794159	-2.01439	0	0.00198724	0.059	2226	tags=42%, list=4%, signal=44%
PIWI-INTERACTING RNA (PIRNA) BIOGENESIS%REACTOME DATABASE ID RELEASE 79%5601884	PIWI-INTERACTING RNA (PIRNA) BIOGENESIS%REACTOME DATABASE ID RELEASE 79%5601884		25	0.792894	2.00176	0	0.00267716	0.05	4261	tags=36%, list=8%, signal=39%	THE ROLE OF GTSE1 IN G2 M PROGRESSION AFTER G2 CHECKPOINT%REACTOME%R-HSA-8852276.2	THE ROLE OF GTSE1 IN G2 M PROGRESSION AFTER G2 CHECKPOINT%REACTOME%R-HSA-8852276.2		59	-0.615842	-2.00789	0	0.00221726	0.072	6812	tags=41%, list=12%, signal=46%
EMBRYONIC EPITHELIAL TUBE FORMATION%GOBP%GO:0001838	EMBRYONIC EPITHELIAL TUBE FORMATION%GOBP%GO:0001838		41	0.69578	2.00203	0	0.00279885	0.05	6367	tags=34%, list=11%, signal=38%	REGULATION OF RUNX2 EXPRESSION AND ACTIVITY%REACTOME%R-HSA-8939902.1	REGULATION OF RUNX2 EXPRESSION AND ACTIVITY%REACTOME%R-HSA-8939902.1		69	-0.60934	-2.00915	0	0.00222705	0.07	5725	tags=36%, list=10%, signal=40%
ADHERENS JUNCTION ORGANIZATION%GOBP%GO:0034332	ADHERENS JUNCTION ORGANIZATION%GOBP%GO:0034332		32	0.727884	1.99012	0	0.00323106	0.063	2352	tags=28%, list=4%, signal=29%	DEGRADATION OF AXIN%REACTOME DATABASE ID RELEASE 79%4641257	DEGRADATION OF AXIN%REACTOME DATABASE ID RELEASE 79%4641257		54	-0.626683	-2.00386	0	0.00234548	0.079	5645	tags=43%, list=10%, signal=47%
INHIBITION OF DNA RECOMBINATION AT TELOMERE%REACTOME%R-HSA-9670095.2	INHIBITION OF DNA RECOMBINATION AT TELOMERE%REACTOME%R-HSA-9670095.2		20	0.818543	1.98594	0	0.00344685	0.07	2846	tags=40%, list=5%, signal=42%	DOLICHOL-LINKED OLIGOSACCHARIDE BIOSYNTHETIC PROCESS%GOBP%GO:0006488	DOLICHOL-LINKED OLIGOSACCHARIDE BIOSYNTHETIC PROCESS%GOBP%GO:0006488		15	-0.824031	-1.99977	0	0.00243795	0.086	515	tags=47%, list=1%, signal=47%
LIMB DEVELOPMENT%GOBP%GO:0060173	LIMB DEVELOPMENT%GOBP%GO:0060173		60	0.652454	1.9811	0	0.00359739	0.075	6833	tags=35%, list=12%, signal=40%	P53-INDEPENDENT G1 S DNA DAMAGE CHECKPOINT%REACTOME%R-HSA-69613.2	P53-INDEPENDENT G1 S DNA DAMAGE CHECKPOINT%REACTOME%R-HSA-69613.2		51	-0.632909	-1.99392	0	0.00260122	0.096	5645	tags=39%, list=10%, signal=44%
HIV ELONGATION ARREST AND RECOVERY%REACTOME DATABASE ID RELEASE 79%167287	HIV ELONGATION ARREST AND RECOVERY%REACTOME DATABASE ID RELEASE 79%167287		29	0.727701	1.97493	0	0.00392	0.085	2626	tags=38%, list=5%, signal=40%	UBIQUITIN MEDIATED DEGRADATION OF PHOSPHORYLATED CDC25A%REACTOME%R-HSA-69601.3	UBIQUITIN MEDIATED DEGRADATION OF PHOSPHORYLATED CDC25A%REACTOME%R-HSA-69601.3		51	-0.632909	-1.9892	0	0.00279714	0.107	5645	tags=39%, list=10%, signal=44%
FORMATION OF HIV-1 ELONGATION COMPLEX CONTAINING HIV-1 TAT%REACTOME%R-HSA-167200.3	FORMATION OF HIV-1 ELONGATION COMPLEX CONTAINING HIV-1 TAT%REACTOME%R-HSA-167200.3		39	0.700951	1.97161	0	0.00404374	0.09	3166	tags=38%, list=6%, signal=41%	METABOLISM OF POLYAMINES%REACTOME%R-HSA-351202.3	METABOLISM OF POLYAMINES%REACTOME%R-HSA-351202.3		57	-0.617601	-1.96391	0	0.00338038	0.17	5645	tags=39%, list=10%, signal=43%
APPENDAGE DEVELOPMENT%GOBP%GO:0048736	APPENDAGE DEVELOPMENT%GOBP%GO:0048736		60	0.652454	1.96756	0	0.00411585	0.095	6833	tags=35%, list=12%, signal=40%	ATP SYNTHESIS COUPLED ELECTRON TRANSPORT%GOBP%GO:0042773	ATP SYNTHESIS COUPLED ELECTRON TRANSPORT%GOBP%GO:0042773		67	-0.59295	-1.97398	0	0.00339751	0.145	7584	tags=45%, list=13%, signal=52%
EPITHELIAL CELL DIFFERENTIATION INVOLVED IN KIDNEY DEVELOPMENT%GOBP%GO:0035850	EPITHELIAL CELL DIFFERENTIATION INVOLVED IN KIDNEY DEVELOPMENT%GOBP%GO:0035850		22	0.778217	1.96258	0	0.00451139	0.108	6833	tags=50%, list=12%, signal=57%	DEFECTIVE CFTR CAUSES CYSTIC FIBROSIS%REACTOME DATABASE ID RELEASE 79%5678895	DEFECTIVE CFTR CAUSES CYSTIC FIBROSIS%REACTOME DATABASE ID RELEASE 79%5678895		60	-0.600048	-1.96123	0	0.0034123	0.179	5645	tags=42%, list=10%, signal=46%
PID_BETA_CATENIN_NUC_PATHWAY%MSIGDB_C2%PID_BETA_CATENIN_NUC_PATHWAY	PID_BETA_CATENIN_NUC_PATHWAY%MSIGDB_C2%PID_BETA_CATENIN_NUC_PATHWAY		55	0.646508	1.95789	0	0.00469844	0.123	6445	tags=45%, list=11%, signal=51%	AMINO ACID TRANSPORT ACROSS THE PLASMA MEMBRANE%REACTOME%R-HSA-352230.3	AMINO ACID TRANSPORT ACROSS THE PLASMA MEMBRANE%REACTOME%R-HSA-352230.3		27	-0.69933	-1.96231	0	0.00343285	0.177	2613	tags=33%, list=5%, signal=35%
MIRNA TARGETS IN ECM AND MEMBRANE RECEPTORS%WIKIPATHWAYS_20220310%WP2911%HOMO SAPIENS	MIRNA TARGETS IN ECM AND MEMBRANE RECEPTORS%WIKIPATHWAYS_20220310%WP2911%HOMO SAPIENS		15	0.853954	1.95905	0	0.0047252	0.116	6113	tags=73%, list=11%, signal=82%	VESICLE TARGETING, ROUGH ER TO CIS-GOLGI%GOBP%GO:0048207	VESICLE TARGETING, ROUGH ER TO CIS-GOLGI%GOBP%GO:0048207		19	-0.794159	-1.9645	0	0.00345819	0.17	2226	tags=42%, list=4%, signal=44%
COLLAGEN FORMATION%REACTOME DATABASE ID RELEASE 79%1474290	COLLAGEN FORMATION%REACTOME DATABASE ID RELEASE 79%1474290		80	0.616895	1.95862	0	0.00473072	0.12	5105	tags=31%, list=9%, signal=34%	UCH PROTEINASES%REACTOME DATABASE ID RELEASE 79%5689603	UCH PROTEINASES%REACTOME DATABASE ID RELEASE 79%5689603		83	-0.58616	-1.97499	0	0.00346914	0.143	5645	tags=39%, list=10%, signal=43%
FC-EPSILON RECEPTOR I SIGNALING IN MAST CELLS%PATHWAY INTERACTION DATABASE NCI-NATURE CURATED DATA%FC-EPSILON RECEPTOR I SIGNALING IN MAST CELLS	FC-EPSILON RECEPTOR I SIGNALING IN MAST CELLS%PATHWAY INTERACTION DATABASE NCI-NATURE CURATED DATA%FC-EPSILON RECEPTOR I SIGNALING IN MAST CELLS		61	0.643	1.95128	0	0.00513212	0.141	4154	tags=33%, list=7%, signal=35%	NEGATIVE REGULATION OF NOTCH4 SIGNALING%REACTOME DATABASE ID RELEASE 79%9604323	NEGATIVE REGULATION OF NOTCH4 SIGNALING%REACTOME DATABASE ID RELEASE 79%9604323		52	-0.617432	-1.96736	0	0.00348173	0.166	3236	tags=37%, list=6%, signal=39%
ADHERENS JUNCTIONS INTERACTIONS%REACTOME DATABASE ID RELEASE 79%418990	ADHERENS JUNCTIONS INTERACTIONS%REACTOME DATABASE ID RELEASE 79%418990		23	0.783749	1.95256	0	0.00517429	0.138	1697	tags=26%, list=3%, signal=27%	REGULATION OF ACTIVATED PAK-2P34 BY PROTEASOME MEDIATED DEGRADATION%REACTOME%R-HSA-211733.1	REGULATION OF ACTIVATED PAK-2P34 BY PROTEASOME MEDIATED DEGRADATION%REACTOME%R-HSA-211733.1		49	-0.640087	-1.97722	0	0.00354542	0.141	5645	tags=41%, list=10%, signal=45%
FORMATION OF HIV ELONGATION COMPLEX IN THE ABSENCE OF HIV TAT%REACTOME DATABASE ID RELEASE 79%167152	FORMATION OF HIV ELONGATION COMPLEX IN THE ABSENCE OF HIV TAT%REACTOME DATABASE ID RELEASE 79%167152		41	0.69127	1.94636	0	0.00539743	0.151	3166	tags=37%, list=6%, signal=39%	AUTODEGRADATION OF THE E3 UBIQUITIN LIGASE COP1%REACTOME DATABASE ID RELEASE 79%349425	AUTODEGRADATION OF THE E3 UBIQUITIN LIGASE COP1%REACTOME DATABASE ID RELEASE 79%349425		50	-0.639485	-1.96756	0	0.00358723	0.166	6812	tags=44%, list=12%, signal=50%
SIGNALING EVENTS MEDIATED BY VEGFR1 AND VEGFR2%PATHWAY INTERACTION DATABASE NCI-NATURE CURATED DATA%SIGNALING EVENTS MEDIATED BY VEGFR1 AND VEGFR2	SIGNALING EVENTS MEDIATED BY VEGFR1 AND VEGFR2%PATHWAY INTERACTION DATABASE NCI-NATURE CURATED DATA%SIGNALING EVENTS MEDIATED BY VEGFR1 AND VEGFR2		65	0.627178	1.94028	0	0.00604869	0.173	4571	tags=37%, list=8%, signal=40%	OXIDATIVE PHOSPHORYLATION%GOBP%GO:0006119	OXIDATIVE PHOSPHORYLATION%GOBP%GO:0006119		75	-0.588257	-1.96852	0	0.00359694	0.161	7738	tags=44%, list=14%, signal=51%
LAMININ INTERACTIONS%REACTOME DATABASE ID RELEASE 79%3000157	LAMININ INTERACTIONS%REACTOME DATABASE ID RELEASE 79%3000157		22	0.773192	1.93289	0	0.00669577	0.197	6224	tags=59%, list=11%, signal=66%	PROTON MOTIVE FORCE-DRIVEN ATP SYNTHESIS%GOBP%GO:0015986	PROTON MOTIVE FORCE-DRIVEN ATP SYNTHESIS%GOBP%GO:0015986		42	-0.645749	-1.9697	0	0.00364932	0.159	7246	tags=45%, list=13%, signal=52%
RESPONSE TO GROWTH FACTOR%GOBP%GO:0070848	RESPONSE TO GROWTH FACTOR%GOBP%GO:0070848		305	0.517221	1.93036	0	0.00672891	0.206	6493	tags=30%, list=11%, signal=34%	AMINO ACID IMPORT ACROSS PLASMA MEMBRANE%GOBP%GO:0089718	AMINO ACID IMPORT ACROSS PLASMA MEMBRANE%GOBP%GO:0089718		23	-0.741227	-1.95392	0	0.00392102	0.209	2692	tags=35%, list=5%, signal=37%
PAUSING AND RECOVERY OF TAT-MEDIATED HIV ELONGATION%REACTOME%R-HSA-167238.2	PAUSING AND RECOVERY OF TAT-MEDIATED HIV ELONGATION%REACTOME%R-HSA-167238.2		27	0.740273	1.92931	0	0.00674353	0.211	2626	tags=41%, list=5%, signal=43%	PURINE NUCLEOSIDE TRIPHOSPHATE BIOSYNTHETIC PROCESS%GOBP%GO:0009145	PURINE NUCLEOSIDE TRIPHOSPHATE BIOSYNTHETIC PROCESS%GOBP%GO:0009145		50	-0.624114	-1.95141	0	0.00403709	0.219	9453	tags=50%, list=17%, signal=60%
TAT-MEDIATED HIV ELONGATION ARREST AND RECOVERY%REACTOME%R-HSA-167243.3	TAT-MEDIATED HIV ELONGATION ARREST AND RECOVERY%REACTOME%R-HSA-167243.3		27	0.740273	1.93131	0	0.0068067	0.203	2626	tags=41%, list=5%, signal=43%	CYTOPROTECTION BY HMOX1%REACTOME%R-HSA-9707564.2	CYTOPROTECTION BY HMOX1%REACTOME%R-HSA-9707564.2		114	-0.541762	-1.94864	0	0.00406695	0.226	5645	tags=37%, list=10%, signal=41%
HEDGEHOG SIGNALING EVENTS MEDIATED BY GLI PROTEINS%PATHWAY INTERACTION DATABASE NCI-NATURE CURATED DATA%HEDGEHOG SIGNALING EVENTS MEDIATED BY GLI PROTEINS	HEDGEHOG SIGNALING EVENTS MEDIATED BY GLI PROTEINS%PATHWAY INTERACTION DATABASE NCI-NATURE CURATED DATA%HEDGEHOG SIGNALING EVENTS MEDIATED BY GLI PROTEINS		45	0.66785	1.92297	0	0.00688033	0.234	3527	tags=36%, list=6%, signal=38%	P53-INDEPENDENT DNA DAMAGE RESPONSE%REACTOME DATABASE ID RELEASE 79%69610	P53-INDEPENDENT DNA DAMAGE RESPONSE%REACTOME DATABASE ID RELEASE 79%69610		51	-0.632909	-1.93842	0	0.00423439	0.269	5645	tags=39%, list=10%, signal=44%
POSITIVE REGULATION OF CHROMOSOME ORGANIZATION%GOBP%GO:2001252	POSITIVE REGULATION OF CHROMOSOME ORGANIZATION%GOBP%GO:2001252		82	0.600923	1.92462	0	0.00689746	0.229	3659	tags=33%, list=6%, signal=35%	OLIGOSACCHARIDE-LIPID INTERMEDIATE BIOSYNTHETIC PROCESS%GOBP%GO:0006490	OLIGOSACCHARIDE-LIPID INTERMEDIATE BIOSYNTHETIC PROCESS%GOBP%GO:0006490		16	-0.804766	-1.93944	0	0.00429617	0.269	515	tags=44%, list=1%, signal=44%
ODONTOGENESIS%GOBP%GO:0042476	ODONTOGENESIS%GOBP%GO:0042476		46	0.66388	1.9261	0	0.00696281	0.222	4037	tags=26%, list=7%, signal=28%	RIBONUCLEOSIDE TRIPHOSPHATE BIOSYNTHETIC PROCESS%GOBP%GO:0009201	RIBONUCLEOSIDE TRIPHOSPHATE BIOSYNTHETIC PROCESS%GOBP%GO:0009201		55	-0.603791	-1.94147	0	0.00431063	0.261	6477	tags=38%, list=11%, signal=43%
HIV TRANSCRIPTION ELONGATION%REACTOME%R-HSA-167169.2	HIV TRANSCRIPTION ELONGATION%REACTOME%R-HSA-167169.2		39	0.700951	1.92484	0	0.00705787	0.229	3166	tags=38%, list=6%, signal=41%	PURINE RIBONUCLEOSIDE TRIPHOSPHATE BIOSYNTHETIC PROCESS%GOBP%GO:0009206	PURINE RIBONUCLEOSIDE TRIPHOSPHATE BIOSYNTHETIC PROCESS%GOBP%GO:0009206		50	-0.624114	-1.93995	0	0.00436091	0.267	9453	tags=50%, list=17%, signal=60%
REGULATION OF SMOOTH MUSCLE CELL MIGRATION%GOBP%GO:0014910	REGULATION OF SMOOTH MUSCLE CELL MIGRATION%GOBP%GO:0014910		31	0.707499	1.91603	0	0.00724823	0.259	6960	tags=42%, list=12%, signal=48%	HH MUTANTS ARE DEGRADED BY ERAD%REACTOME DATABASE ID RELEASE 79%5362768	HH MUTANTS ARE DEGRADED BY ERAD%REACTOME DATABASE ID RELEASE 79%5362768		54	-0.60718	-1.94148	0	0.0044086	0.261	5645	tags=41%, list=10%, signal=45%
PRIMARY NEURAL TUBE FORMATION%GOBP%GO:0014020	PRIMARY NEURAL TUBE FORMATION%GOBP%GO:0014020		36	0.697905	1.90849	0	0.00735283	0.299	6123	tags=33%, list=11%, signal=37%	ATP BIOSYNTHETIC PROCESS%GOBP%GO:0006754	ATP BIOSYNTHETIC PROCESS%GOBP%GO:0006754		48	-0.630453	-1.94173	0	0.00448042	0.259	6477	tags=42%, list=11%, signal=47%
THROMBOXANE A2 RECEPTOR SIGNALING%PATHWAY INTERACTION DATABASE NCI-NATURE CURATED DATA%THROMBOXANE A2 RECEPTOR SIGNALING	THROMBOXANE A2 RECEPTOR SIGNALING%PATHWAY INTERACTION DATABASE NCI-NATURE CURATED DATA%THROMBOXANE A2 RECEPTOR SIGNALING		51	0.640008	1.90799	0	0.00735367	0.303	6895	tags=47%, list=12%, signal=54%	AEROBIC ELECTRON TRANSPORT CHAIN%GOBP%GO:0019646	AEROBIC ELECTRON TRANSPORT CHAIN%GOBP%GO:0019646		66	-0.58421	-1.94277	0	0.00449197	0.255	7738	tags=44%, list=14%, signal=51%
REGULATION OF MYELOID CELL DIFFERENTIATION%GOBP%GO:0045637	REGULATION OF MYELOID CELL DIFFERENTIATION%GOBP%GO:0045637		127	0.562538	1.91609	0	0.00739923	0.259	6437	tags=31%, list=11%, signal=35%	PROTON MOTIVE FORCE-DRIVEN MITOCHONDRIAL ATP SYNTHESIS%GOBP%GO:0042776	PROTON MOTIVE FORCE-DRIVEN MITOCHONDRIAL ATP SYNTHESIS%GOBP%GO:0042776		41	-0.641836	-1.93388	0	0.00455247	0.292	7246	tags=44%, list=13%, signal=50%
FGF SIGNALING PATHWAY%PATHWAY INTERACTION DATABASE NCI-NATURE CURATED DATA%FGF SIGNALING PATHWAY	FGF SIGNALING PATHWAY%PATHWAY INTERACTION DATABASE NCI-NATURE CURATED DATA%FGF SIGNALING PATHWAY		42	0.672962	1.90691	0	0.00743859	0.306	4768	tags=38%, list=8%, signal=42%	REGULATION OF APOPTOSIS%REACTOME%R-HSA-169911.2	REGULATION OF APOPTOSIS%REACTOME%R-HSA-169911.2		52	-0.61361	-1.93088	0	0.00458303	0.307	5645	tags=38%, list=10%, signal=43%
NEURAL TUBE FORMATION%GOBP%GO:0001841	NEURAL TUBE FORMATION%GOBP%GO:0001841		37	0.698852	1.90911	0	0.00744009	0.298	6367	tags=35%, list=11%, signal=40%	MITOCHONDRIAL ATP SYNTHESIS COUPLED ELECTRON TRANSPORT%GOBP%GO:0042775	MITOCHONDRIAL ATP SYNTHESIS COUPLED ELECTRON TRANSPORT%GOBP%GO:0042775		67	-0.59295	-1.93129	0	0.00463448	0.305	7584	tags=45%, list=13%, signal=52%
GENES CONTROLLING NEPHROGENESIS%WIKIPATHWAYS_20220310%WP4823%HOMO SAPIENS	GENES CONTROLLING NEPHROGENESIS%WIKIPATHWAYS_20220310%WP4823%HOMO SAPIENS		32	0.712167	1.91382	0	0.0074451	0.273	1048	tags=19%, list=2%, signal=19%	OXYGEN-DEPENDENT PROLINE HYDROXYLATION OF HYPOXIA-INDUCIBLE FACTOR ALPHA%REACTOME%R-HSA-1234176.2	OXYGEN-DEPENDENT PROLINE HYDROXYLATION OF HYPOXIA-INDUCIBLE FACTOR ALPHA%REACTOME%R-HSA-1234176.2		63	-0.587111	-1.9293	0	0.00467155	0.315	5645	tags=40%, list=10%, signal=44%
PAUSING AND RECOVERY OF HIV ELONGATION%REACTOME DATABASE ID RELEASE 79%167290	PAUSING AND RECOVERY OF HIV ELONGATION%REACTOME DATABASE ID RELEASE 79%167290		29	0.727701	1.91829	0	0.00747862	0.254	2626	tags=38%, list=5%, signal=40%	CROSS-PRESENTATION OF SOLUBLE EXOGENOUS ANTIGENS (ENDOSOMES)%REACTOME DATABASE ID RELEASE 79%1236978	CROSS-PRESENTATION OF SOLUBLE EXOGENOUS ANTIGENS (ENDOSOMES)%REACTOME DATABASE ID RELEASE 79%1236978		49	-0.62692	-1.93165	0	0.00470037	0.304	5645	tags=39%, list=10%, signal=43%
ANGIOGENESIS%WIKIPATHWAYS_20220310%WP1539%HOMO SAPIENS	ANGIOGENESIS%WIKIPATHWAYS_20220310%WP1539%HOMO SAPIENS		16	0.825582	1.90952	0	0.00753089	0.297	3053	tags=44%, list=5%, signal=46%	ENDOPLASMIC RETICULUM ORGANIZATION%GOBP%GO:0007029	ENDOPLASMIC RETICULUM ORGANIZATION%GOBP%GO:0007029		70	-0.571926	-1.9275	0	0.00470728	0.323	4955	tags=36%, list=9%, signal=39%
TAT-MEDIATED ELONGATION OF THE HIV-1 TRANSCRIPT%REACTOME%R-HSA-167246.2	TAT-MEDIATED ELONGATION OF THE HIV-1 TRANSCRIPT%REACTOME%R-HSA-167246.2		39	0.700951	1.91622	0	0.00755666	0.259	3166	tags=38%, list=6%, signal=41%	STABILIZATION OF P53%REACTOME%R-HSA-69541.5	STABILIZATION OF P53%REACTOME%R-HSA-69541.5		55	-0.603699	-1.9237	0	0.00495989	0.346	6812	tags=40%, list=12%, signal=45%
FORMATION OF RNA POL II ELONGATION COMPLEX%REACTOME DATABASE ID RELEASE 79%112382	FORMATION OF RNA POL II ELONGATION COMPLEX%REACTOME DATABASE ID RELEASE 79%112382		54	0.636783	1.91191	0	0.00758569	0.282	3166	tags=35%, list=6%, signal=37%	HH MUTANTS ABROGATE LIGAND SECRETION%REACTOME%R-HSA-5387390.4	HH MUTANTS ABROGATE LIGAND SECRETION%REACTOME%R-HSA-5387390.4		57	-0.603307	-1.91682	0	0.00560333	0.387	5645	tags=40%, list=10%, signal=45%
EXTRACELLULAR MATRIX ORGANIZATION%REACTOME DATABASE ID RELEASE 79%1474244	EXTRACELLULAR MATRIX ORGANIZATION%REACTOME DATABASE ID RELEASE 79%1474244		266	0.519072	1.91387	0	0.00759401	0.273	6845	tags=31%, list=12%, signal=35%	ELECTRON TRANSPORT CHAIN%GOBP%GO:0022900	ELECTRON TRANSPORT CHAIN%GOBP%GO:0022900		84	-0.554957	-1.89894	0	0.00762989	0.507	7738	tags=42%, list=14%, signal=48%
GLOMERULUS DEVELOPMENT%GOBP%GO:0032835	GLOMERULUS DEVELOPMENT%GOBP%GO:0032835		34	0.708176	1.90974	0	0.0076474	0.296	6833	tags=44%, list=12%, signal=50%	DEGRADATION OF GLI1 BY THE PROTEASOME%REACTOME%R-HSA-5610780.1	DEGRADATION OF GLI1 BY THE PROTEASOME%REACTOME%R-HSA-5610780.1		58	-0.590743	-1.89656	0	0.00778615	0.521	3236	tags=34%, list=6%, signal=37%
CHROMOSOME CONDENSATION%GOBP%GO:0030261	CHROMOSOME CONDENSATION%GOBP%GO:0030261		22	0.765945	1.90461	0	0.00768468	0.317	4480	tags=50%, list=8%, signal=54%	HEDGEHOG LIGAND BIOGENESIS%REACTOME%R-HSA-5358346.1	HEDGEHOG LIGAND BIOGENESIS%REACTOME%R-HSA-5358346.1		63	-0.577713	-1.88088	0	0.00967203	0.607	5645	tags=37%, list=10%, signal=41%
FGFR2 MUTANT RECEPTOR ACTIVATION%REACTOME%R-HSA-1839126.2	FGFR2 MUTANT RECEPTOR ACTIVATION%REACTOME%R-HSA-1839126.2		30	0.71892	1.91025	0	0.00772161	0.293	4234	tags=30%, list=7%, signal=32%	POSITIVE REGULATION OF TRIGLYCERIDE METABOLIC PROCESS%GOBP%GO:0090208	POSITIVE REGULATION OF TRIGLYCERIDE METABOLIC PROCESS%GOBP%GO:0090208		20	-0.720977	-1.88108	0	0.00981391	0.606	11324	tags=65%, list=20%, signal=81%
MET ACTIVATES PTK2 SIGNALING%REACTOME%R-HSA-8874081.1	MET ACTIVATES PTK2 SIGNALING%REACTOME%R-HSA-8874081.1		18	0.785667	1.89855	0	0.00789734	0.351	7261	tags=61%, list=13%, signal=70%	NUCLEOSIDE TRIPHOSPHATE BIOSYNTHETIC PROCESS%GOBP%GO:0009142	NUCLEOSIDE TRIPHOSPHATE BIOSYNTHETIC PROCESS%GOBP%GO:0009142		63	-0.576302	-1.87374	0	0.0106216	0.641	9453	tags=44%, list=17%, signal=53%
ECM PROTEOGLYCANS%REACTOME%R-HSA-3000178.4	ECM PROTEOGLYCANS%REACTOME%R-HSA-3000178.4		52	0.639327	1.89909	0	0.00792461	0.347	6224	tags=37%, list=11%, signal=41%	INTRACELLULAR PROTEIN TRANSMEMBRANE TRANSPORT%GOBP%GO:0065002	INTRACELLULAR PROTEIN TRANSMEMBRANE TRANSPORT%GOBP%GO:0065002		43	-0.614573	-1.87038	0	0.0108896	0.663	7394	tags=40%, list=13%, signal=45%
MITOTIC CHROMOSOME CONDENSATION%GOBP%GO:0007076	MITOTIC CHROMOSOME CONDENSATION%GOBP%GO:0007076		15	0.830311	1.89651	0	0.00798944	0.362	4480	tags=60%, list=8%, signal=65%	CELLULAR RESPONSE TO HYPOXIA%REACTOME%R-HSA-1234174.2	CELLULAR RESPONSE TO HYPOXIA%REACTOME%R-HSA-1234174.2		72	-0.564015	-1.86864	0	0.011022	0.677	5645	tags=36%, list=10%, signal=40%
PRESENILIN ACTION IN NOTCH AND WNT SIGNALING%PATHWAY INTERACTION DATABASE NCI-NATURE CURATED DATA%PRESENILIN ACTION IN NOTCH AND WNT SIGNALING	PRESENILIN ACTION IN NOTCH AND WNT SIGNALING%PATHWAY INTERACTION DATABASE NCI-NATURE CURATED DATA%PRESENILIN ACTION IN NOTCH AND WNT SIGNALING		43	0.653212	1.90173	0	0.00799998	0.332	5057	tags=35%, list=9%, signal=38%	RESPIRATORY ELECTRON TRANSPORT CHAIN%GOBP%GO:0022904	RESPIRATORY ELECTRON TRANSPORT CHAIN%GOBP%GO:0022904		77	-0.548368	-1.86598	0	0.0111205	0.687	7738	tags=42%, list=14%, signal=48%
ASSEMBLY OF COLLAGEN FIBRILS AND OTHER MULTIMERIC STRUCTURES%REACTOME DATABASE ID RELEASE 79%2022090	ASSEMBLY OF COLLAGEN FIBRILS AND OTHER MULTIMERIC STRUCTURES%REACTOME DATABASE ID RELEASE 79%2022090		49	0.658444	1.89981	0.00165017	0.00801873	0.341	3837	tags=29%, list=7%, signal=31%	ORC1 REMOVAL FROM CHROMATIN%REACTOME DATABASE ID RELEASE 79%68949	ORC1 REMOVAL FROM CHROMATIN%REACTOME DATABASE ID RELEASE 79%68949		69	-0.563895	-1.86636	0	0.0112633	0.687	3236	tags=28%, list=6%, signal=29%
MRNA CAPPING%REACTOME DATABASE ID RELEASE 79%72086	MRNA CAPPING%REACTOME DATABASE ID RELEASE 79%72086		29	0.716457	1.90038	0	0.00802952	0.338	3166	tags=38%, list=6%, signal=40%	CELLULAR RESPONSE TO CHEMICAL STRESS%REACTOME%R-HSA-9711123.2	CELLULAR RESPONSE TO CHEMICAL STRESS%REACTOME%R-HSA-9711123.2		147	-0.50422	-1.86094	0	0.011784	0.714	5645	tags=33%, list=10%, signal=36%
CYTOPLASMIC TRANSLATION%GOBP%GO:0002181	CYTOPLASMIC TRANSLATION%GOBP%GO:0002181		118	0.562642	1.89915	0	0.00804843	0.347	5636	tags=30%, list=10%, signal=33%	ASYMMETRIC LOCALIZATION OF PCP PROTEINS%REACTOME DATABASE ID RELEASE 79%4608870	ASYMMETRIC LOCALIZATION OF PCP PROTEINS%REACTOME DATABASE ID RELEASE 79%4608870		62	-0.559823	-1.85681	0	0.0123488	0.738	3236	tags=29%, list=6%, signal=31%
DIGESTIVE TRACT DEVELOPMENT%GOBP%GO:0048565	DIGESTIVE TRACT DEVELOPMENT%GOBP%GO:0048565		52	0.641356	1.89505	0	0.00808644	0.37	11098	tags=48%, list=20%, signal=60%	PROTEIN NEDDYLATION%GOBP%GO:0045116	PROTEIN NEDDYLATION%GOBP%GO:0045116		21	-0.706484	-1.84958	0.0022779	0.0136491	0.765	5369	tags=43%, list=9%, signal=47%
BETA3 INTEGRIN CELL SURFACE INTERACTIONS%PATHWAY INTERACTION DATABASE NCI-NATURE CURATED DATA%BETA3 INTEGRIN CELL SURFACE INTERACTIONS	BETA3 INTEGRIN CELL SURFACE INTERACTIONS%PATHWAY INTERACTION DATABASE NCI-NATURE CURATED DATA%BETA3 INTEGRIN CELL SURFACE INTERACTIONS		39	0.673492	1.89678	0	0.0080904	0.362	6808	tags=44%, list=12%, signal=50%	RESPIRATORY ELECTRON TRANSPORT, ATP SYNTHESIS BY CHEMIOSMOTIC COUPLING, AND HEAT PRODUCTION BY UNCOUPLING PROTEINS.%REACTOME DATABASE ID RELEASE 79%163200	RESPIRATORY ELECTRON TRANSPORT, ATP SYNTHESIS BY CHEMIOSMOTIC COUPLING, AND HEAT PRODUCTION BY UNCOUPLING PROTEINS.%REACTOME DATABASE ID RELEASE 79%163200		96	-0.529262	-1.84804	0	0.013787	0.774	7584	tags=42%, list=13%, signal=48%
KALLMANN SYNDROME%WIKIPATHWAYS_20220310%WP5074%HOMO SAPIENS	KALLMANN SYNDROME%WIKIPATHWAYS_20220310%WP5074%HOMO SAPIENS		16	0.807698	1.89173	0	0.00849806	0.392	2913	tags=38%, list=5%, signal=40%	VESICLE BUDDING FROM MEMBRANE%GOBP%GO:0006900	VESICLE BUDDING FROM MEMBRANE%GOBP%GO:0006900		65	-0.560779	-1.83668	0	0.0162196	0.83	2296	tags=25%, list=4%, signal=26%
GLOMERULAR EPITHELIUM DEVELOPMENT%GOBP%GO:0072010	GLOMERULAR EPITHELIUM DEVELOPMENT%GOBP%GO:0072010		15	0.825979	1.88893	0	0.00870553	0.406	2296	tags=47%, list=4%, signal=49%	NONALCOHOLIC FATTY LIVER DISEASE%WIKIPATHWAYS_20220310%WP4396%HOMO SAPIENS	NONALCOHOLIC FATTY LIVER DISEASE%WIKIPATHWAYS_20220310%WP4396%HOMO SAPIENS		125	-0.501942	-1.83213	0	0.0171211	0.853	7850	tags=36%, list=14%, signal=42%
REGULATION OF EXECUTION PHASE OF APOPTOSIS%GOBP%GO:1900117	REGULATION OF EXECUTION PHASE OF APOPTOSIS%GOBP%GO:1900117		26	0.734273	1.88909	0	0.00881075	0.405	6493	tags=54%, list=11%, signal=61%	RESPIRATORY ELECTRON TRANSPORT%REACTOME%R-HSA-611105.3	RESPIRATORY ELECTRON TRANSPORT%REACTOME%R-HSA-611105.3		90	-0.530425	-1.82955	0	0.0176294	0.864	7584	tags=43%, list=13%, signal=50%
CARDIAC HYPERTROPHIC RESPONSE%WIKIPATHWAYS_20220310%WP2795%HOMO SAPIENS	CARDIAC HYPERTROPHIC RESPONSE%WIKIPATHWAYS_20220310%WP2795%HOMO SAPIENS		45	0.648667	1.88502	0	0.00915152	0.431	4951	tags=40%, list=9%, signal=44%	ER-NUCLEUS SIGNALING PATHWAY%GOBP%GO:0006984	ER-NUCLEUS SIGNALING PATHWAY%GOBP%GO:0006984		25	-0.661402	-1.82778	0	0.0177516	0.87	7528	tags=56%, list=13%, signal=65%
REGULATION OF BICELLULAR TIGHT JUNCTION ASSEMBLY%GOBP%GO:2000810	REGULATION OF BICELLULAR TIGHT JUNCTION ASSEMBLY%GOBP%GO:2000810		16	0.822233	1.88508	0	0.00927688	0.431	5465	tags=56%, list=10%, signal=62%	KERATINIZATION%GOBP%GO:0031424	KERATINIZATION%GOBP%GO:0031424		29	-0.65722	-1.82493	0	0.0183092	0.876	10983	tags=52%, list=19%, signal=64%
PEPTIDYL-THREONINE MODIFICATION%GOBP%GO:0018210	PEPTIDYL-THREONINE MODIFICATION%GOBP%GO:0018210		67	0.605033	1.8824	0	0.00941149	0.448	5465	tags=39%, list=10%, signal=43%	HEDGEHOG 'ON' STATE%REACTOME DATABASE ID RELEASE 79%5632684	HEDGEHOG 'ON' STATE%REACTOME DATABASE ID RELEASE 79%5632684		81	-0.535573	-1.82311	0	0.0186209	0.878	3236	tags=27%, list=6%, signal=29%
NEURAL CREST DIFFERENTIATION%WIKIPATHWAYS_20220310%WP2064%HOMO SAPIENS	NEURAL CREST DIFFERENTIATION%WIKIPATHWAYS_20220310%WP2064%HOMO SAPIENS		76	0.598969	1.88268	0	0.00947137	0.448	6845	tags=36%, list=12%, signal=40%	VESICLE TARGETING%GOBP%GO:0006903	VESICLE TARGETING%GOBP%GO:0006903		53	-0.57612	-1.8189	0	0.0196138	0.893	4098	tags=30%, list=7%, signal=33%
WNT/BETA-CATENIN SIGNALING PATHWAY IN LEUKEMIA%WIKIPATHWAYS_20220310%WP3658%HOMO SAPIENS	WNT/BETA-CATENIN SIGNALING PATHWAY IN LEUKEMIA%WIKIPATHWAYS_20220310%WP3658%HOMO SAPIENS		21	0.747533	1.881	0	0.00955929	0.453	2513	tags=33%, list=4%, signal=35%	REGULATION OF RUNX3 EXPRESSION AND ACTIVITY%REACTOME DATABASE ID RELEASE 79%8941858	REGULATION OF RUNX3 EXPRESSION AND ACTIVITY%REACTOME DATABASE ID RELEASE 79%8941858		53	-0.590195	-1.81642	0	0.0199347	0.9	3236	tags=32%, list=6%, signal=34%
RNA POLYMERASE II TRANSCRIPTION ELONGATION%REACTOME%R-HSA-75955.2	RNA POLYMERASE II TRANSCRIPTION ELONGATION%REACTOME%R-HSA-75955.2		54	0.636783	1.88013	0	0.00965813	0.46	3166	tags=35%, list=6%, signal=37%	REGULATION OF TRIGLYCERIDE METABOLIC PROCESS%GOBP%GO:0090207	REGULATION OF TRIGLYCERIDE METABOLIC PROCESS%GOBP%GO:0090207		29	-0.645818	-1.80972	0	0.0215091	0.912	11324	tags=52%, list=20%, signal=65%
POSITIVE REGULATION OF PROTEIN LOCALIZATION TO NUCLEUS%GOBP%GO:1900182	POSITIVE REGULATION OF PROTEIN LOCALIZATION TO NUCLEUS%GOBP%GO:1900182		63	0.616093	1.87918	0	0.00976946	0.466	3471	tags=32%, list=6%, signal=34%	PROTEIN N-LINKED GLYCOSYLATION%GOBP%GO:0006487	PROTEIN N-LINKED GLYCOSYLATION%GOBP%GO:0006487		65	-0.555486	-1.8026	0	0.0233993	0.932	8614	tags=43%, list=15%, signal=51%
EUKARYOTIC TRANSLATION ELONGATION%REACTOME DATABASE ID RELEASE 79%156842	EUKARYOTIC TRANSLATION ELONGATION%REACTOME DATABASE ID RELEASE 79%156842		93	0.580416	1.87641	0	0.0102308	0.487	5636	tags=27%, list=10%, signal=30%	MITOCHONDRIAL RESPIRATORY CHAIN COMPLEX ASSEMBLY%GOBP%GO:0033108	MITOCHONDRIAL RESPIRATORY CHAIN COMPLEX ASSEMBLY%GOBP%GO:0033108		76	-0.53178	-1.80287	0	0.0236199	0.931	7246	tags=41%, list=13%, signal=47%
TP53 REGULATES TRANSCRIPTION OF DNA REPAIR GENES%REACTOME%R-HSA-6796648.3	TP53 REGULATES TRANSCRIPTION OF DNA REPAIR GENES%REACTOME%R-HSA-6796648.3		58	0.62611	1.87387	0	0.0105436	0.501	3166	tags=31%, list=6%, signal=33%	NEUTRAL AMINO ACID TRANSPORT%GOBP%GO:0015804	NEUTRAL AMINO ACID TRANSPORT%GOBP%GO:0015804		28	-0.646425	-1.7983	0.00244499	0.0242626	0.945	2613	tags=32%, list=5%, signal=34%
FORMATION OF THE HIV-1 EARLY ELONGATION COMPLEX%REACTOME%R-HSA-167158.2	FORMATION OF THE HIV-1 EARLY ELONGATION COMPLEX%REACTOME%R-HSA-167158.2		33	0.676014	1.87207	0	0.0106553	0.506	3166	tags=36%, list=6%, signal=38%	ABC TRANSPORTER DISORDERS%REACTOME%R-HSA-5619084.5	ABC TRANSPORTER DISORDERS%REACTOME%R-HSA-5619084.5		73	-0.540215	-1.79894	0.00262467	0.024357	0.944	6812	tags=40%, list=12%, signal=45%
PID_SYNDECAN_1_PATHWAY%MSIGDB_C2%PID_SYNDECAN_1_PATHWAY	PID_SYNDECAN_1_PATHWAY%MSIGDB_C2%PID_SYNDECAN_1_PATHWAY		33	0.689008	1.8667	0	0.0116364	0.54	1708	tags=24%, list=3%, signal=25%	DISEASES ASSOCIATED WITH N-GLYCOSYLATION OF PROTEINS%REACTOME DATABASE ID RELEASE 79%3781860	DISEASES ASSOCIATED WITH N-GLYCOSYLATION OF PROTEINS%REACTOME DATABASE ID RELEASE 79%3781860		20	-0.69297	-1.79335	0.00444444	0.0251938	0.958	6435	tags=55%, list=11%, signal=62%
CELLULAR RESPONSE TO GROWTH FACTOR STIMULUS%GOBP%GO:0071363	CELLULAR RESPONSE TO GROWTH FACTOR STIMULUS%GOBP%GO:0071363		289	0.505613	1.86554	0	0.0116886	0.544	6493	tags=29%, list=11%, signal=33%	P53-DEPENDENT G1 S DNA DAMAGE CHECKPOINT%REACTOME DATABASE ID RELEASE 79%69580	P53-DEPENDENT G1 S DNA DAMAGE CHECKPOINT%REACTOME DATABASE ID RELEASE 79%69580		64	-0.546387	-1.79412	0	0.0252739	0.955	6812	tags=36%, list=12%, signal=41%
RNA POL II CTD PHOSPHORYLATION AND INTERACTION WITH CE DURING HIV INFECTION%REACTOME%R-HSA-167160.2	RNA POL II CTD PHOSPHORYLATION AND INTERACTION WITH CE DURING HIV INFECTION%REACTOME%R-HSA-167160.2		27	0.709548	1.86343	0	0.0118591	0.556	3166	tags=37%, list=6%, signal=39%	P53-DEPENDENT G1 DNA DAMAGE RESPONSE%REACTOME DATABASE ID RELEASE 79%69563	P53-DEPENDENT G1 DNA DAMAGE RESPONSE%REACTOME DATABASE ID RELEASE 79%69563		64	-0.546387	-1.79022	0	0.0257321	0.962	6812	tags=36%, list=12%, signal=41%
CERAMIDE SIGNALING PATHWAY%PATHWAY INTERACTION DATABASE NCI-NATURE CURATED DATA%CERAMIDE SIGNALING PATHWAY	CERAMIDE SIGNALING PATHWAY%PATHWAY INTERACTION DATABASE NCI-NATURE CURATED DATA%CERAMIDE SIGNALING PATHWAY		46	0.637298	1.85714	0	0.0119106	0.596	4754	tags=33%, list=8%, signal=36%	REGULATION OF PTEN STABILITY AND ACTIVITY%REACTOME%R-HSA-8948751.1	REGULATION OF PTEN STABILITY AND ACTIVITY%REACTOME%R-HSA-8948751.1		67	-0.539176	-1.78922	0	0.0257558	0.963	5645	tags=39%, list=10%, signal=43%
NEURAL TUBE DEVELOPMENT%GOBP%GO:0021915	NEURAL TUBE DEVELOPMENT%GOBP%GO:0021915		51	0.632203	1.86375	0	0.0119265	0.554	6367	tags=31%, list=11%, signal=35%	COPII-MEDIATED VESICLE TRANSPORT%REACTOME DATABASE ID RELEASE 79%204005	COPII-MEDIATED VESICLE TRANSPORT%REACTOME DATABASE ID RELEASE 79%204005		67	-0.549103	-1.79072	0	0.0258707	0.961	7201	tags=40%, list=13%, signal=46%
L13A-MEDIATED TRANSLATIONAL SILENCING OF CERULOPLASMIN EXPRESSION%REACTOME%R-HSA-156827.3	L13A-MEDIATED TRANSLATIONAL SILENCING OF CERULOPLASMIN EXPRESSION%REACTOME%R-HSA-156827.3		110	0.558268	1.86193	0	0.0119619	0.566	5636	tags=28%, list=10%, signal=31%	PROTEIN TRANSMEMBRANE TRANSPORT%GOBP%GO:0071806	PROTEIN TRANSMEMBRANE TRANSPORT%GOBP%GO:0071806		44	-0.578871	-1.78284	0.00235294	0.0272972	0.971	7394	tags=39%, list=13%, signal=44%
FOCAL ADHESION: PI3K-AKT-MTOR-SIGNALING PATHWAY%WIKIPATHWAYS_20220310%WP3932%HOMO SAPIENS	FOCAL ADHESION: PI3K-AKT-MTOR-SIGNALING PATHWAY%WIKIPATHWAYS_20220310%WP3932%HOMO SAPIENS		217	0.514722	1.85888	0	0.0119649	0.584	5056	tags=28%, list=9%, signal=31%	TNFR2 NON-CANONICAL NF-KB PATHWAY%REACTOME%R-HSA-5668541.3	TNFR2 NON-CANONICAL NF-KB PATHWAY%REACTOME%R-HSA-5668541.3		92	-0.513232	-1.78384	0	0.0272991	0.971	5645	tags=25%, list=10%, signal=28%
PEPTIDYL-THREONINE PHOSPHORYLATION%GOBP%GO:0018107	PEPTIDYL-THREONINE PHOSPHORYLATION%GOBP%GO:0018107		60	0.612629	1.86125	0	0.011965	0.57	5465	tags=42%, list=10%, signal=46%	AUTODEGRADATION OF CDH1 BY CDH1:APC C%REACTOME%R-HSA-174084.4	AUTODEGRADATION OF CDH1 BY CDH1:APC C%REACTOME%R-HSA-174084.4		63	-0.548457	-1.77594	0.0027027	0.0287073	0.979	4411	tags=37%, list=8%, signal=40%
RUNX2 REGULATES OSTEOBLAST DIFFERENTIATION%REACTOME DATABASE ID RELEASE 79%8940973	RUNX2 REGULATES OSTEOBLAST DIFFERENTIATION%REACTOME DATABASE ID RELEASE 79%8940973		21	0.742069	1.85593	0	0.0119663	0.602	6512	tags=38%, list=11%, signal=43%	CDK-MEDIATED PHOSPHORYLATION AND REMOVAL OF CDC6%REACTOME%R-HSA-69017.2	CDK-MEDIATED PHOSPHORYLATION AND REMOVAL OF CDC6%REACTOME%R-HSA-69017.2		72	-0.529146	-1.77628	0	0.0289357	0.978	4411	tags=32%, list=8%, signal=35%
ODONTOGENESIS OF DENTIN-CONTAINING TOOTH%GOBP%GO:0042475	ODONTOGENESIS OF DENTIN-CONTAINING TOOTH%GOBP%GO:0042475		23	0.738605	1.85833	0.00168067	0.0119688	0.59	779	tags=13%, list=1%, signal=13%	SIGNALING BY NOTCH4%REACTOME%R-HSA-9013694.2	SIGNALING BY NOTCH4%REACTOME%R-HSA-9013694.2		80	-0.52838	-1.7763	0	0.02925	0.978	5924	tags=34%, list=10%, signal=38%
NOTCH SIGNALING%WIKIPATHWAYS_20220310%WP268%HOMO SAPIENS	NOTCH SIGNALING%WIKIPATHWAYS_20220310%WP268%HOMO SAPIENS		32	0.689616	1.85742	0	0.011985	0.595	6512	tags=41%, list=11%, signal=46%	RIBONUCLEOSIDE TRIPHOSPHATE METABOLIC PROCESS%GOBP%GO:0009199	RIBONUCLEOSIDE TRIPHOSPHATE METABOLIC PROCESS%GOBP%GO:0009199		68	-0.527348	-1.77046	0	0.0306274	0.986	7301	tags=38%, list=13%, signal=44%
AMB2 INTEGRIN SIGNALING%PATHWAY INTERACTION DATABASE NCI-NATURE CURATED DATA%AMB2 INTEGRIN SIGNALING	AMB2 INTEGRIN SIGNALING%PATHWAY INTERACTION DATABASE NCI-NATURE CURATED DATA%AMB2 INTEGRIN SIGNALING		29	0.702146	1.86034	0	0.0119956	0.574	3596	tags=31%, list=6%, signal=33%	ER-PHAGOSOME PATHWAY%REACTOME%R-HSA-1236974.4	ER-PHAGOSOME PATHWAY%REACTOME%R-HSA-1236974.4		88	-0.521402	-1.76939	0	0.0306474	0.988	3236	tags=26%, list=6%, signal=28%
RNA POL II CTD PHOSPHORYLATION AND INTERACTION WITH CE%REACTOME DATABASE ID RELEASE 79%77075	RNA POL II CTD PHOSPHORYLATION AND INTERACTION WITH CE%REACTOME DATABASE ID RELEASE 79%77075		27	0.709548	1.85919	0	0.012029	0.581	3166	tags=37%, list=6%, signal=39%	ACTIVATION OF NF-KAPPAB IN B CELLS%REACTOME%R-HSA-1169091.1	ACTIVATION OF NF-KAPPAB IN B CELLS%REACTOME%R-HSA-1169091.1		66	-0.527229	-1.76685	0	0.031425	0.988	5645	tags=33%, list=10%, signal=37%
REGULATION OF NUCLEASE ACTIVITY%GOBP%GO:0032069	REGULATION OF NUCLEASE ACTIVITY%GOBP%GO:0032069		22	0.737337	1.85943	0	0.0120939	0.58	4260	tags=41%, list=8%, signal=44%	ESTABLISHMENT OF PROTEIN LOCALIZATION TO MEMBRANE%GOBP%GO:0090150	ESTABLISHMENT OF PROTEIN LOCALIZATION TO MEMBRANE%GOBP%GO:0090150		180	-0.464584	-1.7645	0	0.0320855	0.988	5697	tags=27%, list=10%, signal=30%
PID_INTEGRIN3_PATHWAY%MSIGDB_C2%PID_INTEGRIN3_PATHWAY	PID_INTEGRIN3_PATHWAY%MSIGDB_C2%PID_INTEGRIN3_PATHWAY		35	0.676673	1.84964	0	0.0130485	0.641	6808	tags=46%, list=12%, signal=52%	ASPARAGINE N-LINKED GLYCOSYLATION%REACTOME%R-HSA-446203.4	ASPARAGINE N-LINKED GLYCOSYLATION%REACTOME%R-HSA-446203.4		272	-0.441318	-1.75701	0	0.0349458	0.99	6868	tags=33%, list=12%, signal=38%
HALLMARK_EPITHELIAL_MESENCHYMAL_TRANSITION%MSIGDB_C2%HALLMARK_EPITHELIAL_MESENCHYMAL_TRANSITION	HALLMARK_EPITHELIAL_MESENCHYMAL_TRANSITION%MSIGDB_C2%HALLMARK_EPITHELIAL_MESENCHYMAL_TRANSITION		142	0.540506	1.84978	0	0.01312	0.64	6224	tags=31%, list=11%, signal=35%	APC C:CDC20 MEDIATED DEGRADATION OF SECURIN%REACTOME DATABASE ID RELEASE 79%174154	APC C:CDC20 MEDIATED DEGRADATION OF SECURIN%REACTOME DATABASE ID RELEASE 79%174154		67	-0.530575	-1.75407	0	0.0358211	0.992	4411	tags=34%, list=8%, signal=37%
GLUCAGON SIGNALING IN METABOLIC REGULATION%REACTOME DATABASE ID RELEASE 79%163359	GLUCAGON SIGNALING IN METABOLIC REGULATION%REACTOME DATABASE ID RELEASE 79%163359		30	0.691439	1.8458	0.00182482	0.0137214	0.662	3527	tags=33%, list=6%, signal=36%	INSULIN RECEPTOR RECYCLING%REACTOME%R-HSA-77387.3	INSULIN RECEPTOR RECYCLING%REACTOME%R-HSA-77387.3		25	-0.640807	-1.74931	0.00234192	0.0369831	0.994	3809	tags=36%, list=7%, signal=39%
POSITIVE REGULATION OF TELOMERE MAINTENANCE%GOBP%GO:0032206	POSITIVE REGULATION OF TELOMERE MAINTENANCE%GOBP%GO:0032206		49	0.624776	1.84413	0	0.0140876	0.673	3659	tags=37%, list=6%, signal=39%	GLYCOLIPID METABOLIC PROCESS%GOBP%GO:0006664	GLYCOLIPID METABOLIC PROCESS%GOBP%GO:0006664		82	-0.508562	-1.74841	0	0.0370561	0.995	8839	tags=40%, list=16%, signal=48%
O-GLYCOSYLATION OF TSR DOMAIN-CONTAINING PROTEINS%REACTOME%R-HSA-5173214.1	O-GLYCOSYLATION OF TSR DOMAIN-CONTAINING PROTEINS%REACTOME%R-HSA-5173214.1		35	0.665678	1.84231	0.00174216	0.0144231	0.686	7804	tags=46%, list=14%, signal=53%	GLYCOSYLCERAMIDE METABOLIC PROCESS%GOBP%GO:0006677	GLYCOSYLCERAMIDE METABOLIC PROCESS%GOBP%GO:0006677		15	-0.725681	-1.74954	0.0063425	0.0372429	0.993	1989	tags=40%, list=4%, signal=41%
PI3K-AKT SIGNALING PATHWAY%WIKIPATHWAYS_20220310%WP4172%HOMO SAPIENS	PI3K-AKT SIGNALING PATHWAY%WIKIPATHWAYS_20220310%WP4172%HOMO SAPIENS		241	0.505788	1.83838	0	0.0147733	0.707	4990	tags=27%, list=9%, signal=29%	VESICLE TARGETING, TO, FROM OR WITHIN GOLGI%GOBP%GO:0048199	VESICLE TARGETING, TO, FROM OR WITHIN GOLGI%GOBP%GO:0048199		26	-0.638161	-1.74676	0.00234192	0.037362	0.995	2226	tags=35%, list=4%, signal=36%
REGULATION OF CHONDROCYTE DIFFERENTIATION%GOBP%GO:0032330	REGULATION OF CHONDROCYTE DIFFERENTIATION%GOBP%GO:0032330		23	0.721668	1.83922	0	0.0147742	0.703	4680	tags=48%, list=8%, signal=52%	DISEASES ASSOCIATED WITH GLYCOSYLATION PRECURSOR BIOSYNTHESIS%REACTOME%R-HSA-5609975.3	DISEASES ASSOCIATED WITH GLYCOSYLATION PRECURSOR BIOSYNTHESIS%REACTOME%R-HSA-5609975.3		15	-0.724659	-1.7458	0.0128205	0.0374763	0.995	5414	tags=33%, list=10%, signal=37%
BASEMENT MEMBRANE ORGANIZATION%GOBP%GO:0071711	BASEMENT MEMBRANE ORGANIZATION%GOBP%GO:0071711		17	0.778275	1.83968	0	0.0147987	0.7	4559	tags=41%, list=8%, signal=45%	PROTEIN LOCALIZATION TO ENDOPLASMIC RETICULUM%GOBP%GO:0070972	PROTEIN LOCALIZATION TO ENDOPLASMIC RETICULUM%GOBP%GO:0070972		54	-0.549731	-1.74023	0	0.0384974	0.996	4793	tags=33%, list=8%, signal=36%
ABORTIVE ELONGATION OF HIV-1 TRANSCRIPT IN THE ABSENCE OF TAT%REACTOME DATABASE ID RELEASE 79%167242	ABORTIVE ELONGATION OF HIV-1 TRANSCRIPT IN THE ABSENCE OF TAT%REACTOME DATABASE ID RELEASE 79%167242		23	0.724558	1.83991	0	0.0148956	0.698	2626	tags=39%, list=5%, signal=41%	CELLULAR IRON ION HOMEOSTASIS%GOBP%GO:0006879	CELLULAR IRON ION HOMEOSTASIS%GOBP%GO:0006879		46	-0.564527	-1.74206	0	0.0385188	0.996	6906	tags=33%, list=12%, signal=37%
REGULATION OF MUSCLE CELL DIFFERENTIATION%GOBP%GO:0051147	REGULATION OF MUSCLE CELL DIFFERENTIATION%GOBP%GO:0051147		80	0.581113	1.83405	0	0.0157117	0.735	6960	tags=36%, list=12%, signal=41%	N-GLYCAN ANTENNAE ELONGATION IN THE MEDIAL TRANS-GOLGI%REACTOME%R-HSA-975576.1	N-GLYCAN ANTENNAE ELONGATION IN THE MEDIAL TRANS-GOLGI%REACTOME%R-HSA-975576.1		23	-0.647835	-1.74232	0.00223714	0.0387494	0.996	6361	tags=43%, list=11%, signal=49%
EMBRYONIC DIGIT MORPHOGENESIS%GOBP%GO:0042733	EMBRYONIC DIGIT MORPHOGENESIS%GOBP%GO:0042733		15	0.800699	1.83347	0	0.0157715	0.742	1555	tags=27%, list=3%, signal=27%	BIOSYNTHESIS OF THE N-GLYCAN PRECURSOR (DOLICHOL LIPID-LINKED OLIGOSACCHARIDE, LLO) AND TRANSFER TO A NASCENT PROTEIN%REACTOME DATABASE ID RELEASE 79%446193	BIOSYNTHESIS OF THE N-GLYCAN PRECURSOR (DOLICHOL LIPID-LINKED OLIGOSACCHARIDE, LLO) AND TRANSFER TO A NASCENT PROTEIN%REACTOME DATABASE ID RELEASE 79%446193		73	-0.517396	-1.74043	0	0.0388107	0.996	6805	tags=34%, list=12%, signal=39%
REGULATION OF SMOOTH MUSCLE CELL PROLIFERATION%GOBP%GO:0048660	REGULATION OF SMOOTH MUSCLE CELL PROLIFERATION%GOBP%GO:0048660		78	0.5801	1.83053	0	0.0159446	0.763	6960	tags=28%, list=12%, signal=32%	PURINE RIBONUCLEOSIDE TRIPHOSPHATE METABOLIC PROCESS%GOBP%GO:0009205	PURINE RIBONUCLEOSIDE TRIPHOSPHATE METABOLIC PROCESS%GOBP%GO:0009205		62	-0.532724	-1.73479	0	0.0409789	0.997	7301	tags=39%, list=13%, signal=44%
CYTOPLASMIC RIBOSOMAL PROTEINS%WIKIPATHWAYS_20220310%WP477%HOMO SAPIENS	CYTOPLASMIC RIBOSOMAL PROTEINS%WIKIPATHWAYS_20220310%WP477%HOMO SAPIENS		82	0.572493	1.83199	0	0.0160451	0.754	9768	tags=39%, list=17%, signal=47%	LIPOSACCHARIDE METABOLIC PROCESS%GOBP%GO:1903509	LIPOSACCHARIDE METABOLIC PROCESS%GOBP%GO:1903509		83	-0.508143	-1.73346	0	0.0414127	0.998	8839	tags=40%, list=16%, signal=47%
SIGNALING BY FGFR IN DISEASE%REACTOME%R-HSA-1226099.5	SIGNALING BY FGFR IN DISEASE%REACTOME%R-HSA-1226099.5		55	0.614149	1.83057	0	0.0160783	0.762	4768	tags=31%, list=8%, signal=34%	SYNAPTIC VESICLE MEMBRANE ORGANIZATION%GOBP%GO:0048499	SYNAPTIC VESICLE MEMBRANE ORGANIZATION%GOBP%GO:0048499		16	-0.699237	-1.72894	0.00669643	0.0430722	0.998	6002	tags=56%, list=11%, signal=63%
EMBRYONIC APPENDAGE MORPHOGENESIS%GOBP%GO:0035113	EMBRYONIC APPENDAGE MORPHOGENESIS%GOBP%GO:0035113		32	0.6686	1.8311	0	0.0160903	0.76	2297	tags=25%, list=4%, signal=26%	MEMBRANE LIPID METABOLIC PROCESS%GOBP%GO:0006643	MEMBRANE LIPID METABOLIC PROCESS%GOBP%GO:0006643		160	-0.461975	-1.72701	0	0.0436877	0.998	8022	tags=32%, list=14%, signal=37%
APPENDAGE MORPHOGENESIS%GOBP%GO:0035107	APPENDAGE MORPHOGENESIS%GOBP%GO:0035107		39	0.648353	1.82826	0.00166389	0.0164052	0.78	2297	tags=23%, list=4%, signal=24%	CALCIUM-INDEPENDENT CELL-CELL ADHESION VIA PLASMA MEMBRANE CELL-ADHESION MOLECULES%GOBP%GO:0016338	CALCIUM-INDEPENDENT CELL-CELL ADHESION VIA PLASMA MEMBRANE CELL-ADHESION MOLECULES%GOBP%GO:0016338		17	-0.709189	-1.72552	0.00222717	0.0442277	0.998	7579	tags=53%, list=13%, signal=61%
EMBRYONIC STEM CELL PLURIPOTENCY PATHWAYS%WIKIPATHWAYS_20220310%WP3931%HOMO SAPIENS	EMBRYONIC STEM CELL PLURIPOTENCY PATHWAYS%WIKIPATHWAYS_20220310%WP3931%HOMO SAPIENS		78	0.578868	1.82607	0	0.0165215	0.793	5057	tags=26%, list=9%, signal=28%	FCERI MEDIATED NF-KB ACTIVATION%REACTOME DATABASE ID RELEASE 79%2871837	FCERI MEDIATED NF-KB ACTIVATION%REACTOME DATABASE ID RELEASE 79%2871837		111	-0.484711	-1.72162	0	0.0458	0.999	5645	tags=24%, list=10%, signal=27%
POSITIVE REGULATION OF MYELOID LEUKOCYTE DIFFERENTIATION%GOBP%GO:0002763	POSITIVE REGULATION OF MYELOID LEUKOCYTE DIFFERENTIATION%GOBP%GO:0002763		36	0.656685	1.82703	0	0.0165639	0.788	6437	tags=39%, list=11%, signal=44%	MAPK6 MAPK4 SIGNALING%REACTOME%R-HSA-5687128.3	MAPK6 MAPK4 SIGNALING%REACTOME%R-HSA-5687128.3		85	-0.500887	-1.71723	0	0.0458366	0.999	4551	tags=31%, list=8%, signal=33%
REGULATION OF CALCIUM ION TRANSPORT%GOBP%GO:0051924	REGULATION OF CALCIUM ION TRANSPORT%GOBP%GO:0051924		161	0.51957	1.8263	0	0.0165909	0.791	7303	tags=27%, list=13%, signal=31%	NUCLEOTIDE SALVAGE%REACTOME%R-HSA-8956321.1	NUCLEOTIDE SALVAGE%REACTOME%R-HSA-8956321.1		20	-0.66378	-1.71575	0.00700935	0.0461642	0.999	5385	tags=30%, list=9%, signal=33%
FORMATION OF THE EARLY ELONGATION COMPLEX%REACTOME%R-HSA-113418.3	FORMATION OF THE EARLY ELONGATION COMPLEX%REACTOME%R-HSA-113418.3		33	0.676014	1.82343	0.00170068	0.0169855	0.807	3166	tags=36%, list=6%, signal=38%	ANTIGEN PROCESSING-CROSS PRESENTATION%REACTOME%R-HSA-1236975.1	ANTIGEN PROCESSING-CROSS PRESENTATION%REACTOME%R-HSA-1236975.1		104	-0.484679	-1.71725	0	0.0462172	0.999	3236	tags=24%, list=6%, signal=25%
NOTCH-MEDIATED HES HEY NETWORK%PATHWAY INTERACTION DATABASE NCI-NATURE CURATED DATA%NOTCH-MEDIATED HES HEY NETWORK	NOTCH-MEDIATED HES HEY NETWORK%PATHWAY INTERACTION DATABASE NCI-NATURE CURATED DATA%NOTCH-MEDIATED HES HEY NETWORK		45	0.622336	1.82348	0.00174825	0.0171109	0.807	5341	tags=29%, list=9%, signal=32%	DISORDERS OF TRANSMEMBRANE TRANSPORTERS%REACTOME DATABASE ID RELEASE 79%5619115	DISORDERS OF TRANSMEMBRANE TRANSPORTERS%REACTOME DATABASE ID RELEASE 79%5619115		155	-0.458638	-1.7179	0	0.0462949	0.999	4563	tags=26%, list=8%, signal=29%
REGULATION OF CARDIAC CONDUCTION%GOBP%GO:1903779	REGULATION OF CARDIAC CONDUCTION%GOBP%GO:1903779		23	0.722402	1.8211	0.00174825	0.017634	0.822	3742	tags=35%, list=7%, signal=37%	SPHINGOLIPID CATABOLIC PROCESS%GOBP%GO:0030149	SPHINGOLIPID CATABOLIC PROCESS%GOBP%GO:0030149		27	-0.639159	-1.71851	0.00239234	0.0464211	0.999	6495	tags=37%, list=11%, signal=42%
RETINOBLASTOMA GENE IN CANCER%WIKIPATHWAYS_20220310%WP2446%HOMO SAPIENS	RETINOBLASTOMA GENE IN CANCER%WIKIPATHWAYS_20220310%WP2446%HOMO SAPIENS		65	0.598081	1.81885	0	0.0183211	0.836	8098	tags=35%, list=14%, signal=41%	PROTEIN TARGETING TO MEMBRANE%GOBP%GO:0006612	PROTEIN TARGETING TO MEMBRANE%GOBP%GO:0006612		77	-0.505688	-1.7191	0	0.0465609	0.999	5697	tags=30%, list=10%, signal=33%
TUBE CLOSURE%GOBP%GO:0060606	TUBE CLOSURE%GOBP%GO:0060606		33	0.67209	1.81761	0	0.0185985	0.841	6123	tags=30%, list=11%, signal=34%	MITOCHONDRIAL ELECTRON TRANSPORT, NADH TO UBIQUINONE%GOBP%GO:0006120	MITOCHONDRIAL ELECTRON TRANSPORT, NADH TO UBIQUINONE%GOBP%GO:0006120		34	-0.598527	-1.70924	0.00236967	0.0486708	1	7246	tags=41%, list=13%, signal=47%
PID_INTEGRIN_A4B1_PATHWAY%MSIGDB_C2%PID_INTEGRIN_A4B1_PATHWAY	PID_INTEGRIN_A4B1_PATHWAY%MSIGDB_C2%PID_INTEGRIN_A4B1_PATHWAY		26	0.682544	1.81669	0.00175439	0.0187793	0.85	3675	tags=31%, list=6%, signal=33%	COMPLEX I BIOGENESIS%REACTOME DATABASE ID RELEASE 79%6799198	COMPLEX I BIOGENESIS%REACTOME DATABASE ID RELEASE 79%6799198		50	-0.534904	-1.70976	0	0.0488048	1	7246	tags=40%, list=13%, signal=46%
MAINTENANCE OF PROTEIN LOCATION IN NUCLEUS%GOBP%GO:0051457	MAINTENANCE OF PROTEIN LOCATION IN NUCLEUS%GOBP%GO:0051457		19	0.751216	1.81287	0.00353982	0.0191544	0.865	1905	tags=32%, list=3%, signal=33%	DOWNSTREAM TCR SIGNALING%REACTOME DATABASE ID RELEASE 79%202424	DOWNSTREAM TCR SIGNALING%REACTOME DATABASE ID RELEASE 79%202424		92	-0.494298	-1.71041	0	0.0488636	1	5645	tags=27%, list=10%, signal=30%
CA-DEPENDENT EVENTS%REACTOME%R-HSA-111996.1	CA-DEPENDENT EVENTS%REACTOME%R-HSA-111996.1		32	0.668796	1.81382	0.00344828	0.0191659	0.861	7987	tags=53%, list=14%, signal=62%	G1 S DNA DAMAGE CHECKPOINTS%REACTOME DATABASE ID RELEASE 79%69615	G1 S DNA DAMAGE CHECKPOINTS%REACTOME DATABASE ID RELEASE 79%69615		66	-0.518006	-1.70663	0	0.0492125	1	6254	tags=33%, list=11%, signal=37%
LEUKOCYTE HOMEOSTASIS%GOBP%GO:0001776	LEUKOCYTE HOMEOSTASIS%GOBP%GO:0001776		27	0.695082	1.81309	0.00172117	0.0192386	0.864	4830	tags=33%, list=9%, signal=36%	KERATINOCYTE DIFFERENTIATION%GOBP%GO:0030216	KERATINOCYTE DIFFERENTIATION%GOBP%GO:0030216		60	-0.533691	-1.70724	0	0.0492622	1	6850	tags=37%, list=12%, signal=42%
REGULATION OF EXTRACELLULAR MATRIX ORGANIZATION%GOBP%GO:1903053	REGULATION OF EXTRACELLULAR MATRIX ORGANIZATION%GOBP%GO:1903053		45	0.635295	1.81382	0	0.0193217	0.861	5599	tags=42%, list=10%, signal=47%
AORTA MORPHOGENESIS%GOBP%GO:0035909	AORTA MORPHOGENESIS%GOBP%GO:0035909		19	0.754533	1.81385	0	0.0194702	0.861	1962	tags=32%, list=3%, signal=33%
HOST-PATHOGEN INTERACTION OF HUMAN CORONAVIRUSES - INTERFERON INDUCTION%WIKIPATHWAYS_20220310%WP4880%HOMO SAPIENS	HOST-PATHOGEN INTERACTION OF HUMAN CORONAVIRUSES - INTERFERON INDUCTION%WIKIPATHWAYS_20220310%WP4880%HOMO SAPIENS		33	0.676571	1.81107	0.00163934	0.0196703	0.874	4761	tags=39%, list=8%, signal=43%
CAP-DEPENDENT TRANSLATION INITIATION%REACTOME DATABASE ID RELEASE 79%72737	CAP-DEPENDENT TRANSLATION INITIATION%REACTOME DATABASE ID RELEASE 79%72737		118	0.538711	1.8105	0	0.0196995	0.877	5636	tags=28%, list=10%, signal=31%
MORPHOGENESIS OF AN EPITHELIUM%GOBP%GO:0002009	MORPHOGENESIS OF AN EPITHELIUM%GOBP%GO:0002009		200	0.506553	1.80996	0	0.0197081	0.878	4637	tags=25%, list=8%, signal=27%
NON-INTEGRIN MEMBRANE-ECM INTERACTIONS%REACTOME DATABASE ID RELEASE 79%3000171	NON-INTEGRIN MEMBRANE-ECM INTERACTIONS%REACTOME DATABASE ID RELEASE 79%3000171		42	0.630658	1.80939	0	0.019754	0.882	6808	tags=45%, list=12%, signal=51%
NEURAL TUBE CLOSURE%GOBP%GO:0001843	NEURAL TUBE CLOSURE%GOBP%GO:0001843		33	0.67209	1.80795	0	0.0200908	0.885	6123	tags=30%, list=11%, signal=34%
ELEVATION OF CYTOSOLIC CA2+ LEVELS%REACTOME DATABASE ID RELEASE 79%139853	ELEVATION OF CYTOSOLIC CA2+ LEVELS%REACTOME DATABASE ID RELEASE 79%139853		16	0.773452	1.80682	0	0.0202921	0.887	6385	tags=44%, list=11%, signal=49%
PEPTIDE CATABOLIC PROCESS%GOBP%GO:0043171	PEPTIDE CATABOLIC PROCESS%GOBP%GO:0043171		25	0.706086	1.80613	0	0.020371	0.889	2606	tags=32%, list=5%, signal=34%
C-MYB TRANSCRIPTION FACTOR NETWORK%PATHWAY INTERACTION DATABASE NCI-NATURE CURATED DATA%C-MYB TRANSCRIPTION FACTOR NETWORK	C-MYB TRANSCRIPTION FACTOR NETWORK%PATHWAY INTERACTION DATABASE NCI-NATURE CURATED DATA%C-MYB TRANSCRIPTION FACTOR NETWORK		77	0.568339	1.80561	0	0.020412	0.891	5417	tags=31%, list=10%, signal=34%
REGULATION OF RETINOBLASTOMA PROTEIN%PATHWAY INTERACTION DATABASE NCI-NATURE CURATED DATA%REGULATION OF RETINOBLASTOMA PROTEIN	REGULATION OF RETINOBLASTOMA PROTEIN%PATHWAY INTERACTION DATABASE NCI-NATURE CURATED DATA%REGULATION OF RETINOBLASTOMA PROTEIN		62	0.593607	1.80375	0	0.0205122	0.897	4967	tags=32%, list=9%, signal=35%
RESPONSE TO TRANSFORMING GROWTH FACTOR BETA%GOBP%GO:0071559	RESPONSE TO TRANSFORMING GROWTH FACTOR BETA%GOBP%GO:0071559		103	0.553531	1.80478	0	0.0205434	0.894	6464	tags=31%, list=11%, signal=35%
VITAMIN D IN INFLAMMATORY DISEASES%WIKIPATHWAYS_20220310%WP4482%HOMO SAPIENS	VITAMIN D IN INFLAMMATORY DISEASES%WIKIPATHWAYS_20220310%WP4482%HOMO SAPIENS		18	0.742927	1.80384	0.00549451	0.0206538	0.897	6166	tags=61%, list=11%, signal=69%
DAG AND IP3 SIGNALING%REACTOME%R-HSA-1489509.2	DAG AND IP3 SIGNALING%REACTOME%R-HSA-1489509.2		36	0.643785	1.80171	0.00175439	0.0209328	0.902	7987	tags=50%, list=14%, signal=58%
PROTEIN KINASE B SIGNALING%GOBP%GO:0043491	PROTEIN KINASE B SIGNALING%GOBP%GO:0043491		25	0.704128	1.80123	0	0.0209407	0.906	7283	tags=44%, list=13%, signal=50%
LIMB MORPHOGENESIS%GOBP%GO:0035108	LIMB MORPHOGENESIS%GOBP%GO:0035108		39	0.648353	1.80202	0	0.0209778	0.901	2297	tags=23%, list=4%, signal=24%
POSITIVE REGULATION OF NEURAL PRECURSOR CELL PROLIFERATION%GOBP%GO:2000179	POSITIVE REGULATION OF NEURAL PRECURSOR CELL PROLIFERATION%GOBP%GO:2000179		19	0.738432	1.79914	0.00355872	0.0215061	0.913	7358	tags=37%, list=13%, signal=42%
DEFECTIVE B3GALTL CAUSES PPS%REACTOME%R-HSA-5083635.2	DEFECTIVE B3GALTL CAUSES PPS%REACTOME%R-HSA-5083635.2		34	0.651452	1.79611	0	0.0217218	0.929	7804	tags=44%, list=14%, signal=51%
REGULATION OF VASCULAR ASSOCIATED SMOOTH MUSCLE CELL PROLIFERATION%GOBP%GO:1904705	REGULATION OF VASCULAR ASSOCIATED SMOOTH MUSCLE CELL PROLIFERATION%GOBP%GO:1904705		35	0.651738	1.79674	0.00182149	0.0217844	0.925	3596	tags=29%, list=6%, signal=30%
GPER1 SIGNALING%REACTOME DATABASE ID RELEASE 79%9634597	GPER1 SIGNALING%REACTOME DATABASE ID RELEASE 79%9634597		39	0.632837	1.79722	0.00179211	0.021808	0.925	3527	tags=31%, list=6%, signal=33%
PID_FCER1_PATHWAY%MSIGDB_C2%PID_FCER1_PATHWAY	PID_FCER1_PATHWAY%MSIGDB_C2%PID_FCER1_PATHWAY		47	0.620061	1.79614	0.0016835	0.0218716	0.929	4154	tags=34%, list=7%, signal=37%
REGULATION OF CELL JUNCTION ASSEMBLY%GOBP%GO:1901888	REGULATION OF CELL JUNCTION ASSEMBLY%GOBP%GO:1901888		130	0.536443	1.79725	0	0.0219529	0.925	4691	tags=24%, list=8%, signal=26%
NEGATIVE REGULATION OF NOTCH SIGNALING PATHWAY%GOBP%GO:0045746	NEGATIVE REGULATION OF NOTCH SIGNALING PATHWAY%GOBP%GO:0045746		25	0.684039	1.79378	0	0.0220828	0.934	1739	tags=28%, list=3%, signal=29%
PID_RB_1PATHWAY%MSIGDB_C2%PID_RB_1PATHWAY	PID_RB_1PATHWAY%MSIGDB_C2%PID_RB_1PATHWAY		53	0.599346	1.79385	0	0.022232	0.934	4967	tags=34%, list=9%, signal=37%
EUKARYOTIC TRANSLATION INITIATION%REACTOME DATABASE ID RELEASE 79%72613	EUKARYOTIC TRANSLATION INITIATION%REACTOME DATABASE ID RELEASE 79%72613		118	0.538711	1.79386	0	0.022375	0.934	5636	tags=28%, list=10%, signal=31%
TNFALPHA%IOB%TNFALPHA	TNFALPHA%IOB%TNFALPHA		159	0.51371	1.79189	0	0.0223841	0.942	4761	tags=31%, list=8%, signal=34%
GENES RELATED TO PRIMARY CILIUM DEVELOPMENT (BASED ON CRISPR)%WIKIPATHWAYS_20220310%WP4536%HOMO SAPIENS	GENES RELATED TO PRIMARY CILIUM DEVELOPMENT (BASED ON CRISPR)%WIKIPATHWAYS_20220310%WP4536%HOMO SAPIENS		76	0.56912	1.79063	0	0.0225314	0.943	9981	tags=47%, list=18%, signal=57%
GTP HYDROLYSIS AND JOINING OF THE 60S RIBOSOMAL SUBUNIT%REACTOME%R-HSA-72706.2	GTP HYDROLYSIS AND JOINING OF THE 60S RIBOSOMAL SUBUNIT%REACTOME%R-HSA-72706.2		111	0.542828	1.79191	0	0.0225334	0.942	5636	tags=28%, list=10%, signal=31%
REGULATION OF NUCLEAR BETA CATENIN SIGNALING AND TARGET GENE TRANSCRIPTION%PATHWAY INTERACTION DATABASE NCI-NATURE CURATED DATA%REGULATION OF NUCLEAR BETA CATENIN SIGNALING AND TARGET GENE TRANSCRIPTION	REGULATION OF NUCLEAR BETA CATENIN SIGNALING AND TARGET GENE TRANSCRIPTION%PATHWAY INTERACTION DATABASE NCI-NATURE CURATED DATA%REGULATION OF NUCLEAR BETA CATENIN SIGNALING AND TARGET GENE TRANSCRIPTION		73	0.565842	1.79067	0.003367	0.0226796	0.943	6445	tags=34%, list=11%, signal=39%
RETINOIC ACID RECEPTORS-MEDIATED SIGNALING%PATHWAY INTERACTION DATABASE NCI-NATURE CURATED DATA%RETINOIC ACID RECEPTORS-MEDIATED SIGNALING	RETINOIC ACID RECEPTORS-MEDIATED SIGNALING%PATHWAY INTERACTION DATABASE NCI-NATURE CURATED DATA%RETINOIC ACID RECEPTORS-MEDIATED SIGNALING		28	0.684368	1.78854	0.00353357	0.0231428	0.949	4557	tags=32%, list=8%, signal=35%
ENDOCARDIAL CUSHION FORMATION%GOBP%GO:0003272	ENDOCARDIAL CUSHION FORMATION%GOBP%GO:0003272		20	0.725088	1.78712	0	0.0235158	0.955	4275	tags=45%, list=8%, signal=49%
NEGATIVE REGULATION OF OSSIFICATION%GOBP%GO:0030279	NEGATIVE REGULATION OF OSSIFICATION%GOBP%GO:0030279		23	0.703985	1.785	0.00743494	0.0237832	0.96	6437	tags=39%, list=11%, signal=44%
POSITIVE REGULATION OF ERYTHROCYTE DIFFERENTIATION%GOBP%GO:0045648	POSITIVE REGULATION OF ERYTHROCYTE DIFFERENTIATION%GOBP%GO:0045648		26	0.689434	1.78505	0.0033389	0.023896	0.96	5070	tags=42%, list=9%, signal=46%
PID_TGFBR_PATHWAY%MSIGDB_C2%PID_TGFBR_PATHWAY	PID_TGFBR_PATHWAY%MSIGDB_C2%PID_TGFBR_PATHWAY		35	0.657033	1.78551	0	0.0239549	0.959	3040	tags=26%, list=5%, signal=27%
BRANCHING MORPHOGENESIS OF AN EPITHELIAL TUBE%GOBP%GO:0048754	BRANCHING MORPHOGENESIS OF AN EPITHELIAL TUBE%GOBP%GO:0048754		42	0.621871	1.78349	0.0051458	0.0241586	0.962	4637	tags=29%, list=8%, signal=31%
FORMATION OF A POOL OF FREE 40S SUBUNITS%REACTOME%R-HSA-72689.2	FORMATION OF A POOL OF FREE 40S SUBUNITS%REACTOME%R-HSA-72689.2		100	0.540805	1.78213	0	0.0243689	0.964	5636	tags=27%, list=10%, signal=30%
RUNX2 REGULATES BONE DEVELOPMENT%REACTOME%R-HSA-8941326.1	RUNX2 REGULATES BONE DEVELOPMENT%REACTOME%R-HSA-8941326.1		28	0.663591	1.78217	0	0.0244827	0.964	8105	tags=36%, list=14%, signal=42%
ALPHA 6 BETA 4 SIGNALING PATHWAY%WIKIPATHWAYS_20220310%WP244%HOMO SAPIENS	ALPHA 6 BETA 4 SIGNALING PATHWAY%WIKIPATHWAYS_20220310%WP244%HOMO SAPIENS		26	0.692568	1.78061	0.0018622	0.0245679	0.967	4059	tags=46%, list=7%, signal=50%
ALPHA4 BETA1 INTEGRIN SIGNALING EVENTS%PATHWAY INTERACTION DATABASE NCI-NATURE CURATED DATA%ALPHA4 BETA1 INTEGRIN SIGNALING EVENTS	ALPHA4 BETA1 INTEGRIN SIGNALING EVENTS%PATHWAY INTERACTION DATABASE NCI-NATURE CURATED DATA%ALPHA4 BETA1 INTEGRIN SIGNALING EVENTS		31	0.668367	1.78072	0	0.0246891	0.967	3675	tags=32%, list=6%, signal=34%
REGULATION OF CALCIUM ION TRANSMEMBRANE TRANSPORT%GOBP%GO:1903169	REGULATION OF CALCIUM ION TRANSMEMBRANE TRANSPORT%GOBP%GO:1903169		111	0.533617	1.77982	0	0.0248151	0.97	7303	tags=28%, list=13%, signal=32%
REGULATION OF CHEMOTAXIS%GOBP%GO:0050920	REGULATION OF CHEMOTAXIS%GOBP%GO:0050920		161	0.512225	1.77652	0	0.0258982	0.972	6800	tags=27%, list=12%, signal=31%
POSITIVE REGULATION OF CHEMOKINE PRODUCTION%GOBP%GO:0032722	POSITIVE REGULATION OF CHEMOKINE PRODUCTION%GOBP%GO:0032722		46	0.617763	1.77576	0.0034662	0.0260244	0.973	6895	tags=35%, list=12%, signal=40%
WNT%IOB%WNT	WNT%IOB%WNT		85	0.54944	1.7727	0	0.027178	0.977	4059	tags=27%, list=7%, signal=29%
SPINAL CORD INJURY%WIKIPATHWAYS_20220310%WP2431%HOMO SAPIENS	SPINAL CORD INJURY%WIKIPATHWAYS_20220310%WP2431%HOMO SAPIENS		85	0.55929	1.77122	0	0.0276665	0.978	8098	tags=34%, list=14%, signal=40%
CELLULAR RESPONSE TO AMYLOID-BETA%GOBP%GO:1904646	CELLULAR RESPONSE TO AMYLOID-BETA%GOBP%GO:1904646		33	0.650192	1.77075	0	0.0277416	0.979	7558	tags=39%, list=13%, signal=45%
APOPTOTIC EXECUTION PHASE%REACTOME DATABASE ID RELEASE 79%75153	APOPTOTIC EXECUTION PHASE%REACTOME DATABASE ID RELEASE 79%75153		44	0.617126	1.76888	0	0.0279216	0.982	7318	tags=52%, list=13%, signal=60%
G-PROTEIN MEDIATED EVENTS%REACTOME DATABASE ID RELEASE 79%112040	G-PROTEIN MEDIATED EVENTS%REACTOME DATABASE ID RELEASE 79%112040		48	0.595929	1.76921	0.00169779	0.0279554	0.981	7987	tags=48%, list=14%, signal=56%
NCAM1 INTERACTIONS%REACTOME DATABASE ID RELEASE 79%419037	NCAM1 INTERACTIONS%REACTOME DATABASE ID RELEASE 79%419037		31	0.656516	1.76958	0.0017301	0.028012	0.981	2905	tags=23%, list=5%, signal=24%
TISSUE MORPHOGENESIS%GOBP%GO:0048729	TISSUE MORPHOGENESIS%GOBP%GO:0048729		262	0.481435	1.76594	0	0.0281323	0.983	6833	tags=26%, list=12%, signal=29%
BIOCARTA_EIF4_PATHWAY%MSIGDB_C2%BIOCARTA_EIF4_PATHWAY	BIOCARTA_EIF4_PATHWAY%MSIGDB_C2%BIOCARTA_EIF4_PATHWAY		21	0.705376	1.76764	0.0017094	0.0281649	0.983	4059	tags=62%, list=7%, signal=67%
ERK1 AND ERK2 CASCADE%GOBP%GO:0070371	ERK1 AND ERK2 CASCADE%GOBP%GO:0070371		24	0.696488	1.76665	0.00179211	0.0281945	0.983	4660	tags=33%, list=8%, signal=36%
PID_HES_HEY_PATHWAY%MSIGDB_C2%PID_HES_HEY_PATHWAY	PID_HES_HEY_PATHWAY%MSIGDB_C2%PID_HES_HEY_PATHWAY		40	0.623795	1.76776	0	0.028278	0.983	5341	tags=30%, list=9%, signal=33%
ION HOMEOSTASIS%REACTOME DATABASE ID RELEASE 79%5578775	ION HOMEOSTASIS%REACTOME DATABASE ID RELEASE 79%5578775		48	0.604025	1.76595	0.00169205	0.0282843	0.983	4171	tags=31%, list=7%, signal=34%
BCR SIGNALING PATHWAY%PATHWAY INTERACTION DATABASE NCI-NATURE CURATED DATA%BCR SIGNALING PATHWAY	BCR SIGNALING PATHWAY%PATHWAY INTERACTION DATABASE NCI-NATURE CURATED DATA%BCR SIGNALING PATHWAY		64	0.578927	1.76671	0	0.0283343	0.983	4951	tags=31%, list=9%, signal=34%
PID_INTEGRIN2_PATHWAY%MSIGDB_C2%PID_INTEGRIN2_PATHWAY	PID_INTEGRIN2_PATHWAY%MSIGDB_C2%PID_INTEGRIN2_PATHWAY		20	0.710853	1.76399	0.00181159	0.0288411	0.987	5429	tags=40%, list=10%, signal=44%
POSITIVE REGULATION OF DNA METABOLIC PROCESS%GOBP%GO:0051054	POSITIVE REGULATION OF DNA METABOLIC PROCESS%GOBP%GO:0051054		234	0.484783	1.76334	0	0.0289539	0.988	7358	tags=30%, list=13%, signal=35%
U12 DEPENDENT SPLICING%REACTOME%R-HSA-72165.1	U12 DEPENDENT SPLICING%REACTOME%R-HSA-72165.1		52	0.603875	1.7631	0	0.0289909	0.989	4211	tags=29%, list=7%, signal=31%
POSITIVE REGULATION OF ACTIVATED T CELL PROLIFERATION%GOBP%GO:0042104	POSITIVE REGULATION OF ACTIVATED T CELL PROLIFERATION%GOBP%GO:0042104		18	0.739632	1.76226	0.00507614	0.0291761	0.989	4951	tags=33%, list=9%, signal=37%
MORPHOGENESIS OF A BRANCHING STRUCTURE%GOBP%GO:0001763	MORPHOGENESIS OF A BRANCHING STRUCTURE%GOBP%GO:0001763		47	0.600817	1.76148	0.00167224	0.0293444	0.989	4637	tags=26%, list=8%, signal=28%
POSITIVE REGULATION OF CELL JUNCTION ASSEMBLY%GOBP%GO:1901890	POSITIVE REGULATION OF CELL JUNCTION ASSEMBLY%GOBP%GO:1901890		58	0.580925	1.76059	0	0.0295253	0.991	6432	tags=26%, list=11%, signal=29%
RECYCLING PATHWAY OF L1%REACTOME DATABASE ID RELEASE 79%437239	RECYCLING PATHWAY OF L1%REACTOME DATABASE ID RELEASE 79%437239		27	0.682151	1.75938	0.00367647	0.0299037	0.992	7173	tags=52%, list=13%, signal=59%
TNF RECEPTOR SIGNALING PATHWAY%PATHWAY INTERACTION DATABASE NCI-NATURE CURATED DATA%TNF RECEPTOR SIGNALING PATHWAY	TNF RECEPTOR SIGNALING PATHWAY%PATHWAY INTERACTION DATABASE NCI-NATURE CURATED DATA%TNF RECEPTOR SIGNALING PATHWAY		44	0.610315	1.75896	0	0.0299282	0.992	4761	tags=36%, list=8%, signal=40%
REGULATION OF BLOOD VESSEL ENDOTHELIAL CELL MIGRATION%GOBP%GO:0043535	REGULATION OF BLOOD VESSEL ENDOTHELIAL CELL MIGRATION%GOBP%GO:0043535		75	0.554178	1.7576	0	0.0300771	0.993	7581	tags=40%, list=13%, signal=46%
NEGATIVE REGULATION OF ENDOTHELIAL CELL MIGRATION%GOBP%GO:0010596	NEGATIVE REGULATION OF ENDOTHELIAL CELL MIGRATION%GOBP%GO:0010596		43	0.615805	1.75799	0.00169205	0.0300937	0.993	7581	tags=42%, list=13%, signal=48%
WNT%NETPATH%WNT	WNT%NETPATH%WNT		86	0.547301	1.75706	0	0.0301064	0.994	4059	tags=27%, list=7%, signal=29%
EMBRYONIC LIMB MORPHOGENESIS%GOBP%GO:0030326	EMBRYONIC LIMB MORPHOGENESIS%GOBP%GO:0030326		32	0.6686	1.75809	0	0.030202	0.992	2297	tags=25%, list=4%, signal=26%
ENDOTHELINS%PATHWAY INTERACTION DATABASE NCI-NATURE CURATED DATA%ENDOTHELINS	ENDOTHELINS%PATHWAY INTERACTION DATABASE NCI-NATURE CURATED DATA%ENDOTHELINS		57	0.573416	1.75541	0	0.0303824	0.995	5708	tags=39%, list=10%, signal=43%
NEGATIVE REGULATION OF PEPTIDYL-SERINE PHOSPHORYLATION%GOBP%GO:0033137	NEGATIVE REGULATION OF PEPTIDYL-SERINE PHOSPHORYLATION%GOBP%GO:0033137		19	0.724298	1.7559	0	0.0304753	0.994	10646	tags=63%, list=19%, signal=78%
CELLULAR RESPONSE TO TRANSFORMING GROWTH FACTOR BETA STIMULUS%GOBP%GO:0071560	CELLULAR RESPONSE TO TRANSFORMING GROWTH FACTOR BETA STIMULUS%GOBP%GO:0071560		98	0.538327	1.75551	0	0.0304897	0.995	6464	tags=29%, list=11%, signal=32%
SHP2 SIGNALING%PATHWAY INTERACTION DATABASE NCI-NATURE CURATED DATA%SHP2 SIGNALING	SHP2 SIGNALING%PATHWAY INTERACTION DATABASE NCI-NATURE CURATED DATA%SHP2 SIGNALING		54	0.588785	1.75361	0.0052356	0.0307887	0.996	6254	tags=35%, list=11%, signal=40%
BMP RECEPTOR SIGNALING%PATHWAY INTERACTION DATABASE NCI-NATURE CURATED DATA%BMP RECEPTOR SIGNALING	BMP RECEPTOR SIGNALING%PATHWAY INTERACTION DATABASE NCI-NATURE CURATED DATA%BMP RECEPTOR SIGNALING		40	0.62924	1.7538	0.00181159	0.0308778	0.996	4836	tags=33%, list=9%, signal=36%
MIRNA REGULATION OF PROSTATE CANCER SIGNALING PATHWAYS%WIKIPATHWAYS_20220310%WP3981%HOMO SAPIENS	MIRNA REGULATION OF PROSTATE CANCER SIGNALING PATHWAYS%WIKIPATHWAYS_20220310%WP3981%HOMO SAPIENS		28	0.658702	1.75302	0	0.0309072	0.996	3461	tags=36%, list=6%, signal=38%
MORPHOGENESIS OF A BRANCHING EPITHELIUM%GOBP%GO:0061138	MORPHOGENESIS OF A BRANCHING EPITHELIUM%GOBP%GO:0061138		43	0.620537	1.75169	0.00323625	0.031197	0.997	4637	tags=28%, list=8%, signal=30%
ID%NETPATH%ID	ID%NETPATH%ID		29	0.648653	1.75188	0.0017762	0.0312557	0.997	4754	tags=34%, list=8%, signal=38%
PEPTIDE CHAIN ELONGATION%REACTOME DATABASE ID RELEASE 79%156902	PEPTIDE CHAIN ELONGATION%REACTOME DATABASE ID RELEASE 79%156902		88	0.546762	1.7503	0	0.0314348	0.997	9768	tags=35%, list=17%, signal=42%
CELLULAR RESPONSE TO LIPOPROTEIN PARTICLE STIMULUS%GOBP%GO:0071402	CELLULAR RESPONSE TO LIPOPROTEIN PARTICLE STIMULUS%GOBP%GO:0071402		24	0.684399	1.74992	0.00521739	0.0314376	0.997	2942	tags=33%, list=5%, signal=35%
KIDNEY EPITHELIUM DEVELOPMENT%GOBP%GO:0072073	KIDNEY EPITHELIUM DEVELOPMENT%GOBP%GO:0072073		54	0.586006	1.75082	0	0.0314721	0.997	4637	tags=28%, list=8%, signal=30%
STRIATED MUSCLE CONTRACTION%GOBP%GO:0006941	STRIATED MUSCLE CONTRACTION%GOBP%GO:0006941		74	0.561337	1.7503	0.00167224	0.0315857	0.997	7303	tags=31%, list=13%, signal=36%
HEART DEVELOPMENT%WIKIPATHWAYS_20220310%WP1591%HOMO SAPIENS	HEART DEVELOPMENT%WIKIPATHWAYS_20220310%WP1591%HOMO SAPIENS		37	0.633597	1.74899	0.00178891	0.0317365	0.997	2414	tags=22%, list=4%, signal=23%
SIGNALING EVENTS MEDIATED BY HDAC CLASS II%PATHWAY INTERACTION DATABASE NCI-NATURE CURATED DATA%SIGNALING EVENTS MEDIATED BY HDAC CLASS II	SIGNALING EVENTS MEDIATED BY HDAC CLASS II%PATHWAY INTERACTION DATABASE NCI-NATURE CURATED DATA%SIGNALING EVENTS MEDIATED BY HDAC CLASS II		32	0.643716	1.74852	0	0.0317919	0.997	3725	tags=28%, list=7%, signal=30%
EUKARYOTIC TRANSLATION TERMINATION%REACTOME%R-HSA-72764.4	EUKARYOTIC TRANSLATION TERMINATION%REACTOME%R-HSA-72764.4		92	0.538305	1.74662	0	0.0326359	0.999	9768	tags=35%, list=17%, signal=42%
PEPTIDYL-SERINE PHOSPHORYLATION%GOBP%GO:0018105	PEPTIDYL-SERINE PHOSPHORYLATION%GOBP%GO:0018105		151	0.507708	1.74617	0	0.032663	0.999	5981	tags=32%, list=11%, signal=35%
TUBE MORPHOGENESIS%GOBP%GO:0035239	TUBE MORPHOGENESIS%GOBP%GO:0035239		307	0.465749	1.74488	0	0.0329519	0.999	6895	tags=26%, list=12%, signal=30%
T CELL MIGRATION%GOBP%GO:0072678	T CELL MIGRATION%GOBP%GO:0072678		19	0.72448	1.7441	0.0019084	0.0329777	0.999	9616	tags=53%, list=17%, signal=63%
TISSUE REMODELING%GOBP%GO:0048771	TISSUE REMODELING%GOBP%GO:0048771		35	0.634941	1.74349	0.00170358	0.0330481	0.999	4054	tags=37%, list=7%, signal=40%
POSITIVE REGULATION OF SMOOTH MUSCLE CELL PROLIFERATION%GOBP%GO:0048661	POSITIVE REGULATION OF SMOOTH MUSCLE CELL PROLIFERATION%GOBP%GO:0048661		44	0.599037	1.74436	0.0033841	0.033053	0.999	6960	tags=32%, list=12%, signal=36%
ENZYME-LINKED RECEPTOR PROTEIN SIGNALING PATHWAY%GOBP%GO:0007167	ENZYME-LINKED RECEPTOR PROTEIN SIGNALING PATHWAY%GOBP%GO:0007167		454	0.451711	1.74498	0	0.0330753	0.999	7596	tags=27%, list=13%, signal=31%
HEAD DEVELOPMENT%GOBP%GO:0060322	HEAD DEVELOPMENT%GOBP%GO:0060322		354	0.462625	1.74091	0	0.0338158	0.999	4099	tags=21%, list=7%, signal=23%
PEPTIDYL-SERINE MODIFICATION%GOBP%GO:0018209	PEPTIDYL-SERINE MODIFICATION%GOBP%GO:0018209		163	0.504866	1.74108	0	0.0339291	0.999	7319	tags=36%, list=13%, signal=41%
PATTERN SPECIFICATION PROCESS%GOBP%GO:0007389	PATTERN SPECIFICATION PROCESS%GOBP%GO:0007389		197	0.488613	1.74013	0	0.0340713	0.999	6833	tags=22%, list=12%, signal=25%
SOMATIC DIVERSIFICATION OF IMMUNE RECEPTORS%GOBP%GO:0002200	SOMATIC DIVERSIFICATION OF IMMUNE RECEPTORS%GOBP%GO:0002200		33	0.628716	1.73922	0.00176679	0.03416	0.999	3877	tags=27%, list=7%, signal=29%
REGULATION OF SEQUESTERING OF CALCIUM ION%GOBP%GO:0051282	REGULATION OF SEQUESTERING OF CALCIUM ION%GOBP%GO:0051282		79	0.545158	1.73886	0	0.0341669	0.999	7121	tags=32%, list=13%, signal=36%
WNT SIGNALING PATHWAY%WIKIPATHWAYS_20220310%WP363%HOMO SAPIENS	WNT SIGNALING PATHWAY%WIKIPATHWAYS_20220310%WP363%HOMO SAPIENS		40	0.617166	1.73938	0.00174825	0.0342445	0.999	4059	tags=40%, list=7%, signal=43%
SCAVENGING BY CLASS A RECEPTORS%REACTOME DATABASE ID RELEASE 79%3000480	SCAVENGING BY CLASS A RECEPTORS%REACTOME DATABASE ID RELEASE 79%3000480		18	0.735172	1.73734	0.00177936	0.0345059	0.999	8581	tags=39%, list=15%, signal=46%
POSITIVE REGULATION OF STRIATED MUSCLE CELL DIFFERENTIATION%GOBP%GO:0051155	POSITIVE REGULATION OF STRIATED MUSCLE CELL DIFFERENTIATION%GOBP%GO:0051155		20	0.71657	1.73751	0.00345423	0.0345514	0.999	6833	tags=35%, list=12%, signal=40%
CELLULAR SENESCENCE%REACTOME%R-HSA-2559583.5	CELLULAR SENESCENCE%REACTOME%R-HSA-2559583.5		124	0.513425	1.73627	0	0.0348905	0.999	7215	tags=36%, list=13%, signal=41%
CYTOSOLIC DNA-SENSING PATHWAY%WIKIPATHWAYS_20220310%WP4655%HOMO SAPIENS	CYTOSOLIC DNA-SENSING PATHWAY%WIKIPATHWAYS_20220310%WP4655%HOMO SAPIENS		51	0.582048	1.73372	0.00326797	0.0352294	0.999	5991	tags=29%, list=11%, signal=33%
NONSENSE MEDIATED DECAY (NMD) INDEPENDENT OF THE EXON JUNCTION COMPLEX (EJC)%REACTOME DATABASE ID RELEASE 79%975956	NONSENSE MEDIATED DECAY (NMD) INDEPENDENT OF THE EXON JUNCTION COMPLEX (EJC)%REACTOME DATABASE ID RELEASE 79%975956		94	0.530177	1.73457	0	0.0352686	0.999	9768	tags=35%, list=17%, signal=42%
ATM SIGNALING IN DEVELOPMENT AND DISEASE %WIKIPATHWAYS_20220310%WP3878%HOMO SAPIENS	ATM SIGNALING IN DEVELOPMENT AND DISEASE %WIKIPATHWAYS_20220310%WP3878%HOMO SAPIENS		36	0.620345	1.7332	0.00735294	0.0352692	0.999	3563	tags=28%, list=6%, signal=30%
EXTRACELLULAR VESICLES IN THE CROSSTALK OF CARDIAC CELLS%WIKIPATHWAYS_20220310%WP4300%HOMO SAPIENS	EXTRACELLULAR VESICLES IN THE CROSSTALK OF CARDIAC CELLS%WIKIPATHWAYS_20220310%WP4300%HOMO SAPIENS		15	0.753612	1.7343	0.0053286	0.0352696	0.999	4177	tags=47%, list=7%, signal=50%
TUBE DEVELOPMENT%GOBP%GO:0035295	TUBE DEVELOPMENT%GOBP%GO:0035295		369	0.460792	1.73386	0	0.0353091	0.999	6960	tags=25%, list=12%, signal=29%
CALMODULIN INDUCED EVENTS%REACTOME DATABASE ID RELEASE 79%111933	CALMODULIN INDUCED EVENTS%REACTOME DATABASE ID RELEASE 79%111933		30	0.650288	1.73459	0.00353982	0.0354162	0.999	7987	tags=53%, list=14%, signal=62%
NEGATIVE REGULATION OF BLOOD VESSEL ENDOTHELIAL CELL MIGRATION%GOBP%GO:0043537	NEGATIVE REGULATION OF BLOOD VESSEL ENDOTHELIAL CELL MIGRATION%GOBP%GO:0043537		31	0.633874	1.73473	0.00361011	0.0355156	0.999	7581	tags=39%, list=13%, signal=45%
REGULATION OF EXTRINSIC APOPTOTIC SIGNALING PATHWAY%GOBP%GO:2001236	REGULATION OF EXTRINSIC APOPTOTIC SIGNALING PATHWAY%GOBP%GO:2001236		105	0.524968	1.73138	0	0.0358781	0.999	4805	tags=27%, list=8%, signal=29%
IFN-GAMMA%IOB%IFN-GAMMA	IFN-GAMMA%IOB%IFN-GAMMA		34	0.630574	1.73159	0.00174825	0.0359068	0.999	6242	tags=35%, list=11%, signal=40%
MAINTENANCE OF BLOOD-BRAIN BARRIER%GOBP%GO:0035633	MAINTENANCE OF BLOOD-BRAIN BARRIER%GOBP%GO:0035633		32	0.638386	1.73078	0.00352113	0.0359568	0.999	4273	tags=41%, list=8%, signal=44%
POSITIVE REGULATION OF PROTEIN IMPORT INTO NUCLEUS%GOBP%GO:0042307	POSITIVE REGULATION OF PROTEIN IMPORT INTO NUCLEUS%GOBP%GO:0042307		27	0.66713	1.7302	0.00191571	0.0361047	0.999	3471	tags=30%, list=6%, signal=32%
INTRACILIARY TRANSPORT%GOBP%GO:0042073	INTRACILIARY TRANSPORT%GOBP%GO:0042073		39	0.617751	1.72923	0	0.0364566	0.999	9966	tags=38%, list=18%, signal=47%
CELLULAR RESPONSE TO HEAT%GOBP%GO:0034605	CELLULAR RESPONSE TO HEAT%GOBP%GO:0034605		38	0.622842	1.72878	0	0.0364996	1	4055	tags=29%, list=7%, signal=31%
PID_ARF6_TRAFFICKING_PATHWAY%MSIGDB_C2%PID_ARF6_TRAFFICKING_PATHWAY	PID_ARF6_TRAFFICKING_PATHWAY%MSIGDB_C2%PID_ARF6_TRAFFICKING_PATHWAY		31	0.658401	1.72823	0.00171527	0.0366112	1	4372	tags=35%, list=8%, signal=38%
A6B1 AND A6B4 INTEGRIN SIGNALING%PATHWAY INTERACTION DATABASE NCI-NATURE CURATED DATA%A6B1 AND A6B4 INTEGRIN SIGNALING	A6B1 AND A6B4 INTEGRIN SIGNALING%PATHWAY INTERACTION DATABASE NCI-NATURE CURATED DATA%A6B1 AND A6B4 INTEGRIN SIGNALING		44	0.596693	1.72692	0	0.0368585	1	4059	tags=34%, list=7%, signal=37%
TYPE II INTERFERON SIGNALING%WIKIPATHWAYS_20220310%WP619%HOMO SAPIENS	TYPE II INTERFERON SIGNALING%WIKIPATHWAYS_20220310%WP619%HOMO SAPIENS		25	0.671316	1.72703	0	0.0369264	1	5227	tags=36%, list=9%, signal=40%
NEGATIVE REGULATION OF EPITHELIAL CELL MIGRATION%GOBP%GO:0010633	NEGATIVE REGULATION OF EPITHELIAL CELL MIGRATION%GOBP%GO:0010633		56	0.58116	1.7271	0	0.0370572	1	7581	tags=39%, list=13%, signal=45%
AP-1 TRANSCRIPTION FACTOR NETWORK%PATHWAY INTERACTION DATABASE NCI-NATURE CURATED DATA%AP-1 TRANSCRIPTION FACTOR NETWORK	AP-1 TRANSCRIPTION FACTOR NETWORK%PATHWAY INTERACTION DATABASE NCI-NATURE CURATED DATA%AP-1 TRANSCRIPTION FACTOR NETWORK		64	0.565473	1.72614	0	0.0371118	1	6166	tags=27%, list=11%, signal=30%
RESPONSE TO AMYLOID-BETA%GOBP%GO:1904645	RESPONSE TO AMYLOID-BETA%GOBP%GO:1904645		40	0.607159	1.7251	0	0.0374705	1	7558	tags=35%, list=13%, signal=40%
EMBRYONIC DIGESTIVE TRACT DEVELOPMENT%GOBP%GO:0048566	EMBRYONIC DIGESTIVE TRACT DEVELOPMENT%GOBP%GO:0048566		19	0.703913	1.72306	0.00188324	0.0380102	1	1048	tags=26%, list=2%, signal=27%
INFLAMMATORY RESPONSE PATHWAY%WIKIPATHWAYS_20220310%WP453%HOMO SAPIENS	INFLAMMATORY RESPONSE PATHWAY%WIKIPATHWAYS_20220310%WP453%HOMO SAPIENS		21	0.708479	1.72356	0	0.0380201	1	7083	tags=43%, list=12%, signal=49%
REGULATION OF GRANULOCYTE CHEMOTAXIS%GOBP%GO:0071622	REGULATION OF GRANULOCYTE CHEMOTAXIS%GOBP%GO:0071622		38	0.61438	1.72318	0.00164474	0.0381166	1	5583	tags=32%, list=10%, signal=35%
PROTEIN LOCALIZATION TO CELL-CELL JUNCTION%GOBP%GO:0150105	PROTEIN LOCALIZATION TO CELL-CELL JUNCTION%GOBP%GO:0150105		16	0.749474	1.72364	0.00182482	0.038148	1	7746	tags=69%, list=14%, signal=80%
NEPHRON EPITHELIUM DEVELOPMENT%GOBP%GO:0072009	NEPHRON EPITHELIUM DEVELOPMENT%GOBP%GO:0072009		48	0.58625	1.72217	0.00171821	0.0382977	1	2296	tags=23%, list=4%, signal=24%
REGULATION OF TRANSCRIPTION INVOLVED IN G1/S TRANSITION OF MITOTIC CELL CYCLE%GOBP%GO:0000083	REGULATION OF TRANSCRIPTION INVOLVED IN G1/S TRANSITION OF MITOTIC CELL CYCLE%GOBP%GO:0000083		19	0.699543	1.72099	0.00182815	0.0387131	1	8744	tags=58%, list=15%, signal=68%
PID_PS1_PATHWAY%MSIGDB_C2%PID_PS1_PATHWAY	PID_PS1_PATHWAY%MSIGDB_C2%PID_PS1_PATHWAY		35	0.629233	1.72069	0.00500835	0.0387495	1	5057	tags=31%, list=9%, signal=34%
INTERFERON GAMMA SIGNALING%REACTOME DATABASE ID RELEASE 79%877300	INTERFERON GAMMA SIGNALING%REACTOME DATABASE ID RELEASE 79%877300		85	0.534109	1.71918	0	0.0393032	1	5227	tags=25%, list=9%, signal=27%
INFLUENZA INFECTION%REACTOME%R-HSA-168255.4	INFLUENZA INFECTION%REACTOME%R-HSA-168255.4		151	0.49797	1.71918	0	0.0394623	1	5636	tags=26%, list=10%, signal=29%
RHO GTPASES ACTIVATE NADPH OXIDASES%REACTOME DATABASE ID RELEASE 79%5668599	RHO GTPASES ACTIVATE NADPH OXIDASES%REACTOME DATABASE ID RELEASE 79%5668599		23	0.664588	1.71737	0.00178253	0.0394765	1	7481	tags=43%, list=13%, signal=50%
BIOCARTA_IL6_PATHWAY%MSIGDB_C2%BIOCARTA_IL6_PATHWAY	BIOCARTA_IL6_PATHWAY%MSIGDB_C2%BIOCARTA_IL6_PATHWAY		18	0.718389	1.71741	0.00176367	0.0396041	1	4830	tags=33%, list=9%, signal=36%
NEUROTRANSMITTER RECEPTORS AND POSTSYNAPTIC SIGNAL TRANSMISSION%REACTOME DATABASE ID RELEASE 79%112314	NEUROTRANSMITTER RECEPTORS AND POSTSYNAPTIC SIGNAL TRANSMISSION%REACTOME DATABASE ID RELEASE 79%112314		147	0.499564	1.71767	0	0.0396493	1	7698	tags=27%, list=14%, signal=31%
GABA RECEPTOR ACTIVATION%REACTOME DATABASE ID RELEASE 79%977443	GABA RECEPTOR ACTIVATION%REACTOME DATABASE ID RELEASE 79%977443		49	0.590529	1.71769	0	0.0397932	1	3527	tags=22%, list=6%, signal=24%
MUSCLE CONTRACTION%GOBP%GO:0006936	MUSCLE CONTRACTION%GOBP%GO:0006936		146	0.493249	1.71783	0	0.0398642	1	8080	tags=27%, list=14%, signal=32%
REGULATION OF ESTABLISHMENT OR MAINTENANCE OF CELL POLARITY%GOBP%GO:0032878	REGULATION OF ESTABLISHMENT OR MAINTENANCE OF CELL POLARITY%GOBP%GO:0032878		21	0.694515	1.71534	0.00719425	0.0400405	1	10179	tags=57%, list=18%, signal=70%
CIRCULATORY SYSTEM DEVELOPMENT%GOBP%GO:0072359	CIRCULATORY SYSTEM DEVELOPMENT%GOBP%GO:0072359		454	0.446119	1.71566	0	0.0401868	1	6573	tags=26%, list=12%, signal=29%
NEURON RECOGNITION%GOBP%GO:0008038	NEURON RECOGNITION%GOBP%GO:0008038		33	0.623661	1.71534	0.0053286	0.0401927	1	4667	tags=36%, list=8%, signal=40%
POSITIVE REGULATION OF EXTRINSIC APOPTOTIC SIGNALING PATHWAY%GOBP%GO:2001238	POSITIVE REGULATION OF EXTRINSIC APOPTOTIC SIGNALING PATHWAY%GOBP%GO:2001238		32	0.6303	1.71343	0.00501672	0.040874	1	4617	tags=34%, list=8%, signal=37%
G ALPHA (Z) SIGNALLING EVENTS%REACTOME%R-HSA-418597.4	G ALPHA (Z) SIGNALLING EVENTS%REACTOME%R-HSA-418597.4		41	0.608537	1.713	0.00362976	0.0409966	1	5708	tags=29%, list=10%, signal=33%
IL6-MEDIATED SIGNALING EVENTS%PATHWAY INTERACTION DATABASE NCI-NATURE CURATED DATA%IL6-MEDIATED SIGNALING EVENTS	IL6-MEDIATED SIGNALING EVENTS%PATHWAY INTERACTION DATABASE NCI-NATURE CURATED DATA%IL6-MEDIATED SIGNALING EVENTS		44	0.582285	1.71233	0.00674536	0.0411747	1	4761	tags=30%, list=8%, signal=32%
REGIONALIZATION%GOBP%GO:0003002	REGIONALIZATION%GOBP%GO:0003002		129	0.506907	1.70611	0	0.0415679	1	5159	tags=19%, list=9%, signal=21%
ACTIVATION OF ANTERIOR HOX GENES IN HINDBRAIN DEVELOPMENT DURING EARLY EMBRYOGENESIS%REACTOME%R-HSA-5617472.2	ACTIVATION OF ANTERIOR HOX GENES IN HINDBRAIN DEVELOPMENT DURING EARLY EMBRYOGENESIS%REACTOME%R-HSA-5617472.2		55	0.573009	1.71135	0.00166389	0.0415868	1	5544	tags=27%, list=10%, signal=30%
RIBONUCLEOPROTEIN COMPLEX SUBUNIT ORGANIZATION%GOBP%GO:0071826	RIBONUCLEOPROTEIN COMPLEX SUBUNIT ORGANIZATION%GOBP%GO:0071826		190	0.479009	1.70543	0	0.0415912	1	5636	tags=26%, list=10%, signal=29%
PID_AMB2_NEUTROPHILS_PATHWAY%MSIGDB_C2%PID_AMB2_NEUTROPHILS_PATHWAY	PID_AMB2_NEUTROPHILS_PATHWAY%MSIGDB_C2%PID_AMB2_NEUTROPHILS_PATHWAY		25	0.660617	1.70942	0.00365631	0.041596	1	4154	tags=32%, list=7%, signal=35%
MAPK CASCADE%WIKIPATHWAYS_20220310%WP422%HOMO SAPIENS	MAPK CASCADE%WIKIPATHWAYS_20220310%WP422%HOMO SAPIENS		29	0.639696	1.70627	0.00179856	0.0416029	1	5450	tags=41%, list=10%, signal=46%
BURN WOUND HEALING%WIKIPATHWAYS_20220310%WP5055%HOMO SAPIENS	BURN WOUND HEALING%WIKIPATHWAYS_20220310%WP5055%HOMO SAPIENS		69	0.551856	1.7103	0	0.0416036	1	10343	tags=43%, list=18%, signal=53%
POSITIVE REGULATION OF MITOTIC CELL CYCLE%GOBP%GO:0045931	POSITIVE REGULATION OF MITOTIC CELL CYCLE%GOBP%GO:0045931		92	0.528459	1.70992	0	0.0416135	1	7602	tags=36%, list=13%, signal=41%
TRANSLATIONAL INITIATION%GOBP%GO:0006413	TRANSLATIONAL INITIATION%GOBP%GO:0006413		49	0.583995	1.70961	0.00323625	0.0416325	1	2996	tags=29%, list=5%, signal=30%
PROTEIN SUMOYLATION%GOBP%GO:0016925	PROTEIN SUMOYLATION%GOBP%GO:0016925		33	0.636002	1.71044	0.00175747	0.0416731	1	3981	tags=24%, list=7%, signal=26%
CELLULAR MODIFIED AMINO ACID BIOSYNTHETIC PROCESS%GOBP%GO:0042398	CELLULAR MODIFIED AMINO ACID BIOSYNTHETIC PROCESS%GOBP%GO:0042398		25	0.66971	1.7055	0.00176367	0.0416917	1	8548	tags=56%, list=15%, signal=66%
ACTIVATION OF CYSTEINE-TYPE ENDOPEPTIDASE ACTIVITY INVOLVED IN APOPTOTIC PROCESS%GOBP%GO:0006919	ACTIVATION OF CYSTEINE-TYPE ENDOPEPTIDASE ACTIVITY INVOLVED IN APOPTOTIC PROCESS%GOBP%GO:0006919		68	0.550456	1.70633	0.00170648	0.0417267	1	4395	tags=25%, list=8%, signal=27%
RESPONSE TO LIPOPROTEIN PARTICLE%GOBP%GO:0055094	RESPONSE TO LIPOPROTEIN PARTICLE%GOBP%GO:0055094		23	0.684858	1.71062	0.00356506	0.0417524	1	2942	tags=35%, list=5%, signal=37%
ANIMAL ORGAN MORPHOGENESIS%GOBP%GO:0009887	ANIMAL ORGAN MORPHOGENESIS%GOBP%GO:0009887		471	0.44261	1.70448	0	0.0418188	1	6960	tags=25%, list=12%, signal=28%
SIGNALING BY FGFR2 IN DISEASE%REACTOME%R-HSA-5655253.1	SIGNALING BY FGFR2 IN DISEASE%REACTOME%R-HSA-5655253.1		38	0.611299	1.70783	0.00530035	0.0418531	1	4234	tags=29%, list=7%, signal=31%
POSITIVE REGULATION OF CELL CYCLE%GOBP%GO:0045787	POSITIVE REGULATION OF CELL CYCLE%GOBP%GO:0045787		238	0.471431	1.70749	0	0.0418574	1	10622	tags=38%, list=19%, signal=47%
SMALL CELL LUNG CANCER%WIKIPATHWAYS_20220310%WP4658%HOMO SAPIENS	SMALL CELL LUNG CANCER%WIKIPATHWAYS_20220310%WP4658%HOMO SAPIENS		79	0.537297	1.70634	0	0.0418784	1	7120	tags=34%, list=13%, signal=39%
TCR SIGNALING IN NAIVE CD4+ T CELLS%PATHWAY INTERACTION DATABASE NCI-NATURE CURATED DATA%TCR SIGNALING IN NAIVE CD4+ T CELLS	TCR SIGNALING IN NAIVE CD4+ T CELLS%PATHWAY INTERACTION DATABASE NCI-NATURE CURATED DATA%TCR SIGNALING IN NAIVE CD4+ T CELLS		60	0.559209	1.70454	0.00165289	0.0419369	1	4617	tags=32%, list=8%, signal=34%
CAM PATHWAY%REACTOME DATABASE ID RELEASE 79%111997	CAM PATHWAY%REACTOME DATABASE ID RELEASE 79%111997		30	0.650288	1.70674	0.00364299	0.0419556	1	7987	tags=53%, list=14%, signal=62%
NCAM SIGNALING FOR NEURITE OUT-GROWTH%REACTOME%R-HSA-375165.3	NCAM SIGNALING FOR NEURITE OUT-GROWTH%REACTOME%R-HSA-375165.3		48	0.576246	1.70643	0.00167785	0.0419641	1	10035	tags=35%, list=18%, signal=43%
REGULATION OF INFLAMMATORY RESPONSE TO ANTIGENIC STIMULUS%GOBP%GO:0002861	REGULATION OF INFLAMMATORY RESPONSE TO ANTIGENIC STIMULUS%GOBP%GO:0002861		23	0.687684	1.70789	0.00346021	0.0419768	1	6895	tags=43%, list=12%, signal=49%
HAIR FOLLICLE DEVELOPMENT: ORGANOGENESIS - PART 2 OF 3%WIKIPATHWAYS_20220310%WP2839%HOMO SAPIENS	HAIR FOLLICLE DEVELOPMENT: ORGANOGENESIS - PART 2 OF 3%WIKIPATHWAYS_20220310%WP2839%HOMO SAPIENS		23	0.675954	1.70393	0.0146789	0.0419877	1	8702	tags=61%, list=15%, signal=72%
MESENCHYME MORPHOGENESIS%GOBP%GO:0072132	MESENCHYME MORPHOGENESIS%GOBP%GO:0072132		37	0.615567	1.70834	0.00350877	0.0420337	1	4275	tags=30%, list=8%, signal=32%
PID_FGF_PATHWAY%MSIGDB_C2%PID_FGF_PATHWAY	PID_FGF_PATHWAY%MSIGDB_C2%PID_FGF_PATHWAY		37	0.617258	1.70687	0.0035524	0.0420376	1	4768	tags=35%, list=8%, signal=38%
PID_SMAD2_3NUCLEAR_PATHWAY%MSIGDB_C2%PID_SMAD2_3NUCLEAR_PATHWAY	PID_SMAD2_3NUCLEAR_PATHWAY%MSIGDB_C2%PID_SMAD2_3NUCLEAR_PATHWAY		63	0.555608	1.70804	0	0.042051	1	1708	tags=17%, list=3%, signal=18%
REGULATION OF MITOTIC CELL CYCLE%GOBP%GO:0007346	REGULATION OF MITOTIC CELL CYCLE%GOBP%GO:0007346		396	0.450011	1.7011	0	0.0430545	1	7880	tags=28%, list=14%, signal=32%
S1P3 PATHWAY%PATHWAY INTERACTION DATABASE NCI-NATURE CURATED DATA%S1P3 PATHWAY	S1P3 PATHWAY%PATHWAY INTERACTION DATABASE NCI-NATURE CURATED DATA%S1P3 PATHWAY		24	0.660647	1.70191	0.00522648	0.0430592	1	5914	tags=46%, list=10%, signal=51%
CARDIAC MUSCLE CONTRACTION%GOBP%GO:0060048	CARDIAC MUSCLE CONTRACTION%GOBP%GO:0060048		55	0.5665	1.70117	0	0.0431704	1	7303	tags=35%, list=13%, signal=40%
OPIOID SIGNALLING%REACTOME%R-HSA-111885.2	OPIOID SIGNALLING%REACTOME%R-HSA-111885.2		82	0.538849	1.70128	0	0.0432614	1	5708	tags=34%, list=10%, signal=38%
REGULATION OF MONONUCLEAR CELL MIGRATION%GOBP%GO:0071675	REGULATION OF MONONUCLEAR CELL MIGRATION%GOBP%GO:0071675		91	0.522628	1.69982	0.00160256	0.0435876	1	5528	tags=22%, list=10%, signal=24%
REGULATION OF CYTOPLASMIC AND NUCLEAR SMAD2 3 SIGNALING%PATHWAY INTERACTION DATABASE NCI-NATURE CURATED DATA%REGULATION OF CYTOPLASMIC AND NUCLEAR SMAD2 3 SIGNALING	REGULATION OF CYTOPLASMIC AND NUCLEAR SMAD2 3 SIGNALING%PATHWAY INTERACTION DATABASE NCI-NATURE CURATED DATA%REGULATION OF CYTOPLASMIC AND NUCLEAR SMAD2 3 SIGNALING		18	0.714442	1.6996	0.00182482	0.0436152	1	1750	tags=44%, list=3%, signal=46%
CELL FATE SPECIFICATION%GOBP%GO:0001708	CELL FATE SPECIFICATION%GOBP%GO:0001708		37	0.617733	1.69839	0.00164204	0.0439042	1	2513	tags=19%, list=4%, signal=20%
BRAIN DEVELOPMENT%GOBP%GO:0007420	BRAIN DEVELOPMENT%GOBP%GO:0007420		338	0.444506	1.69845	0	0.0440509	1	4099	tags=21%, list=7%, signal=22%
CELL JUNCTION ASSEMBLY%GOBP%GO:0034329	CELL JUNCTION ASSEMBLY%GOBP%GO:0034329		205	0.473908	1.6985	0	0.0441561	1	6883	tags=29%, list=12%, signal=33%
CELL MIGRATION INVOLVED IN SPROUTING ANGIOGENESIS%GOBP%GO:0002042	CELL MIGRATION INVOLVED IN SPROUTING ANGIOGENESIS%GOBP%GO:0002042		18	0.718676	1.69686	0.0018797	0.0446093	1	2902	tags=28%, list=5%, signal=29%
REGULATION OF PROTEIN SUMOYLATION%GOBP%GO:0033233	REGULATION OF PROTEIN SUMOYLATION%GOBP%GO:0033233		18	0.699767	1.69583	0.00530035	0.0450006	1	673	tags=28%, list=1%, signal=28%
E2F TRANSCRIPTION FACTOR NETWORK%PATHWAY INTERACTION DATABASE NCI-NATURE CURATED DATA%E2F TRANSCRIPTION FACTOR NETWORK	E2F TRANSCRIPTION FACTOR NETWORK%PATHWAY INTERACTION DATABASE NCI-NATURE CURATED DATA%E2F TRANSCRIPTION FACTOR NETWORK		71	0.541432	1.6938	0.00157978	0.0461428	1	5796	tags=25%, list=10%, signal=28%
REGULATION OF BINDING%GOBP%GO:0051098	REGULATION OF BINDING%GOBP%GO:0051098		238	0.470556	1.69335	0	0.046294	1	6997	tags=26%, list=12%, signal=30%
EMBRYONIC ORGAN DEVELOPMENT%GOBP%GO:0048568	EMBRYONIC ORGAN DEVELOPMENT%GOBP%GO:0048568		182	0.482816	1.69017	0	0.0480872	1	8175	tags=32%, list=14%, signal=37%
COMPLEMENT SYSTEM%WIKIPATHWAYS_20220310%WP2806%HOMO SAPIENS	COMPLEMENT SYSTEM%WIKIPATHWAYS_20220310%WP2806%HOMO SAPIENS		77	0.535857	1.68903	0.00310559	0.0486144	1	6735	tags=36%, list=12%, signal=41%
FIBROBLAST GROWTH FACTOR RECEPTOR SIGNALING PATHWAY%GOBP%GO:0008543	FIBROBLAST GROWTH FACTOR RECEPTOR SIGNALING PATHWAY%GOBP%GO:0008543		40	0.592461	1.68837	0.00168919	0.0487076	1	7283	tags=35%, list=13%, signal=40%
REGULATION OF ESTABLISHMENT OF CELL POLARITY%GOBP%GO:2000114	REGULATION OF ESTABLISHMENT OF CELL POLARITY%GOBP%GO:2000114		18	0.704888	1.68859	0.00357143	0.0487185	1	10179	tags=61%, list=18%, signal=74%
P53 PATHWAY%PATHWAY INTERACTION DATABASE NCI-NATURE CURATED DATA%P53 PATHWAY	P53 PATHWAY%PATHWAY INTERACTION DATABASE NCI-NATURE CURATED DATA%P53 PATHWAY		55	0.562862	1.68788	0.00162602	0.0488443	1	3332	tags=31%, list=6%, signal=33%
PHOTODYNAMIC THERAPY-INDUCED HIF-1 SURVIVAL SIGNALING%WIKIPATHWAYS_20220310%WP3614%HOMO SAPIENS	PHOTODYNAMIC THERAPY-INDUCED HIF-1 SURVIVAL SIGNALING%WIKIPATHWAYS_20220310%WP3614%HOMO SAPIENS		26	0.639262	1.68638	0.00366972	0.0490406	1	8263	tags=38%, list=15%, signal=45%
RESPONSE TO HEAT%GOBP%GO:0009408	RESPONSE TO HEAT%GOBP%GO:0009408		57	0.568051	1.68609	0	0.0490689	1	4374	tags=28%, list=8%, signal=30%
AMINO ACID METABOLISM%WIKIPATHWAYS_20220310%WP3925%HOMO SAPIENS	AMINO ACID METABOLISM%WIKIPATHWAYS_20220310%WP3925%HOMO SAPIENS		57	0.559834	1.68725	0.00171821	0.0490894	1	6550	tags=28%, list=12%, signal=32%
REGULATION OF TELOMERE MAINTENANCE%GOBP%GO:0032204	REGULATION OF TELOMERE MAINTENANCE%GOBP%GO:0032204		79	0.538246	1.68655	0.00343643	0.0491173	1	3662	tags=29%, list=6%, signal=31%
CELL JUNCTION ORGANIZATION%GOBP%GO:0034330	CELL JUNCTION ORGANIZATION%GOBP%GO:0034330		333	0.451966	1.6867	0	0.0492107	1	8494	tags=32%, list=15%, signal=37%
NOTCH-HLH TRANSCRIPTION PATHWAY%REACTOME%R-HSA-350054.3	NOTCH-HLH TRANSCRIPTION PATHWAY%REACTOME%R-HSA-350054.3		28	0.645114	1.685	0.00168919	0.0495165	1	5681	tags=32%, list=10%, signal=36%
VASCULATURE DEVELOPMENT%GOBP%GO:0001944	VASCULATURE DEVELOPMENT%GOBP%GO:0001944		246	0.459488	1.6819	0	0.0497979	1	6895	tags=27%, list=12%, signal=31%
HALLMARK_TGF_BETA_SIGNALING%MSIGDB_C2%HALLMARK_TGF_BETA_SIGNALING	HALLMARK_TGF_BETA_SIGNALING%MSIGDB_C2%HALLMARK_TGF_BETA_SIGNALING		43	0.577795	1.68087	0.00696864	0.0498472	1	2513	tags=19%, list=4%, signal=19%
TSLP%NETPATH%TSLP	TSLP%NETPATH%TSLP		123	0.497067	1.68204	0	0.0498858	1	5450	tags=26%, list=10%, signal=29%
PROTEIN LOCALIZATION TO CENTROSOME%GOBP%GO:0071539	PROTEIN LOCALIZATION TO CENTROSOME%GOBP%GO:0071539		17	0.705132	1.68127	0.00549451	0.0499091	1	10092	tags=47%, list=18%, signal=57%
MESENCHYME DEVELOPMENT%GOBP%GO:0060485	MESENCHYME DEVELOPMENT%GOBP%GO:0060485		145	0.488374	1.68098	0	0.0499377	1	8102	tags=27%, list=14%, signal=31%
NCRNAS INVOLVED IN WNT SIGNALING IN HEPATOCELLULAR CARCINOMA%WIKIPATHWAYS_20220310%WP4336%HOMO SAPIENS	NCRNAS INVOLVED IN WNT SIGNALING IN HEPATOCELLULAR CARCINOMA%WIKIPATHWAYS_20220310%WP4336%HOMO SAPIENS		71	0.5431	1.68143	0.00158983	0.0499579	1	8098	tags=31%, list=14%, signal=36%

### Sheet: Table S6
Table S6. Enriched genesets in cases vs. SB controls.
Positively enriched genesets											Negatively enriched genesets
NAME	GS<br> follow link to MSigDB	GS DETAILS	SIZE	ES	NES	NOM p-val	FDR q-val	FWER p-val	RANK AT MAX	LEADING EDGE	NAME	GS<br> follow link to MSigDB	GS DETAILS	SIZE	ES	NES	NOM p-val	FDR q-val	FWER p-val	RANK AT MAX	LEADING EDGE
EUKARYOTIC TRANSLATION TERMINATION%REACTOME%R-HSA-72764.4	EUKARYOTIC TRANSLATION TERMINATION%REACTOME%R-HSA-72764.4	Details ...	92	0.780305	2.8063	0	0	0	7456	tags=72%, list=13%, signal=83%	ENDOPLASMIC RETICULUM UNFOLDED PROTEIN RESPONSE%GOBP%GO:0030968	ENDOPLASMIC RETICULUM UNFOLDED PROTEIN RESPONSE%GOBP%GO:0030968	Details ...	40	-0.772243	-2.37797	0	0	0	6702	tags=63%, list=12%, signal=71%
SELENOCYSTEINE SYNTHESIS%REACTOME DATABASE ID RELEASE 79%2408557	SELENOCYSTEINE SYNTHESIS%REACTOME DATABASE ID RELEASE 79%2408557	Details ...	91	0.769852	2.76066	0	0	0	7456	tags=71%, list=13%, signal=82%	RESPONSE TO ENDOPLASMIC RETICULUM STRESS%GOBP%GO:0034976	RESPONSE TO ENDOPLASMIC RETICULUM STRESS%GOBP%GO:0034976	Details ...	185	-0.602504	-2.35435	0	0	0	5447	tags=39%, list=10%, signal=44%
EUKARYOTIC TRANSLATION ELONGATION%REACTOME DATABASE ID RELEASE 79%156842	EUKARYOTIC TRANSLATION ELONGATION%REACTOME DATABASE ID RELEASE 79%156842	Details ...	93	0.775465	2.75989	0	0	0	7456	tags=70%, list=13%, signal=80%	UNFOLDED PROTEIN RESPONSE (UPR)%REACTOME%R-HSA-381119.2	UNFOLDED PROTEIN RESPONSE (UPR)%REACTOME%R-HSA-381119.2	Details ...	86	-0.657381	-2.32358	0	0	0	6259	tags=49%, list=11%, signal=55%
CYTOPLASMIC RIBOSOMAL PROTEINS%WIKIPATHWAYS_20220310%WP477%HOMO SAPIENS	CYTOPLASMIC RIBOSOMAL PROTEINS%WIKIPATHWAYS_20220310%WP477%HOMO SAPIENS	Details ...	82	0.783089	2.75957	0	0	0	7456	tags=73%, list=13%, signal=84%	RESPONSE TO TOPOLOGICALLY INCORRECT PROTEIN%GOBP%GO:0035966	RESPONSE TO TOPOLOGICALLY INCORRECT PROTEIN%GOBP%GO:0035966	Details ...	104	-0.629487	-2.3148	0	0	0	6970	tags=45%, list=12%, signal=51%
PEPTIDE CHAIN ELONGATION%REACTOME DATABASE ID RELEASE 79%156902	PEPTIDE CHAIN ELONGATION%REACTOME DATABASE ID RELEASE 79%156902	Details ...	88	0.783362	2.74012	0	0	0	7456	tags=72%, list=13%, signal=82%	KERATINIZATION%REACTOME%R-HSA-6805567.2	KERATINIZATION%REACTOME%R-HSA-6805567.2	Details ...	168	-0.598739	-2.31302	0	0	0	12839	tags=46%, list=23%, signal=59%
SELENOAMINO ACID METABOLISM%REACTOME DATABASE ID RELEASE 79%2408522	SELENOAMINO ACID METABOLISM%REACTOME DATABASE ID RELEASE 79%2408522	Details ...	104	0.745313	2.69313	0	0	0	7456	tags=66%, list=13%, signal=76%	ENDOPLASMIC RETICULUM TO GOLGI VESICLE-MEDIATED TRANSPORT%GOBP%GO:0006888	ENDOPLASMIC RETICULUM TO GOLGI VESICLE-MEDIATED TRANSPORT%GOBP%GO:0006888	Details ...	117	-0.621945	-2.30696	0	0	0	9376	tags=48%, list=17%, signal=57%
VIRAL MRNA TRANSLATION%REACTOME%R-HSA-192823.4	VIRAL MRNA TRANSLATION%REACTOME%R-HSA-192823.4	Details ...	88	0.756304	2.69041	0	0	0	7456	tags=73%, list=13%, signal=84%	RESPONSE TO UNFOLDED PROTEIN%GOBP%GO:0006986	RESPONSE TO UNFOLDED PROTEIN%GOBP%GO:0006986	Details ...	84	-0.656127	-2.29605	0	0	0	6970	tags=46%, list=12%, signal=53%
FORMATION OF A POOL OF FREE 40S SUBUNITS%REACTOME%R-HSA-72689.2	FORMATION OF A POOL OF FREE 40S SUBUNITS%REACTOME%R-HSA-72689.2	Details ...	100	0.745406	2.68556	0	0	0	7577	tags=67%, list=13%, signal=77%	ER-NUCLEUS SIGNALING PATHWAY%GOBP%GO:0006984	ER-NUCLEUS SIGNALING PATHWAY%GOBP%GO:0006984	Details ...	25	-0.83829	-2.2918	0	0	0	5447	tags=72%, list=10%, signal=80%
NONSENSE MEDIATED DECAY (NMD) INDEPENDENT OF THE EXON JUNCTION COMPLEX (EJC)%REACTOME DATABASE ID RELEASE 79%975956	NONSENSE MEDIATED DECAY (NMD) INDEPENDENT OF THE EXON JUNCTION COMPLEX (EJC)%REACTOME DATABASE ID RELEASE 79%975956	Details ...	94	0.75081	2.6583	0	0	0	7456	tags=69%, list=13%, signal=80%	CELLULAR RESPONSE TO UNFOLDED PROTEIN%GOBP%GO:0034620	CELLULAR RESPONSE TO UNFOLDED PROTEIN%GOBP%GO:0034620	Details ...	63	-0.675195	-2.28063	0	0	0	6970	tags=49%, list=12%, signal=56%
L13A-MEDIATED TRANSLATIONAL SILENCING OF CERULOPLASMIN EXPRESSION%REACTOME%R-HSA-156827.3	L13A-MEDIATED TRANSLATIONAL SILENCING OF CERULOPLASMIN EXPRESSION%REACTOME%R-HSA-156827.3	Details ...	110	0.70054	2.58185	0	0	0	7577	tags=62%, list=13%, signal=71%	CELLULAR RESPONSE TO TOPOLOGICALLY INCORRECT PROTEIN%GOBP%GO:0035967	CELLULAR RESPONSE TO TOPOLOGICALLY INCORRECT PROTEIN%GOBP%GO:0035967	Details ...	81	-0.643612	-2.2627	0	0	0	6970	tags=48%, list=12%, signal=55%
GTP HYDROLYSIS AND JOINING OF THE 60S RIBOSOMAL SUBUNIT%REACTOME%R-HSA-72706.2	GTP HYDROLYSIS AND JOINING OF THE 60S RIBOSOMAL SUBUNIT%REACTOME%R-HSA-72706.2	Details ...	111	0.68248	2.52582	0	0	0	7577	tags=61%, list=13%, signal=71%	PROTEIN EXIT FROM ENDOPLASMIC RETICULUM%GOBP%GO:0032527	PROTEIN EXIT FROM ENDOPLASMIC RETICULUM%GOBP%GO:0032527	Details ...	24	-0.803177	-2.21613	0	0	0	6565	tags=67%, list=12%, signal=75%
CYTOPLASMIC TRANSLATION%GOBP%GO:0002181	CYTOPLASMIC TRANSLATION%GOBP%GO:0002181	Details ...	118	0.683633	2.51661	0	0	0	7577	tags=63%, list=13%, signal=72%	COPII-MEDIATED VESICLE TRANSPORT%REACTOME DATABASE ID RELEASE 79%204005	COPII-MEDIATED VESICLE TRANSPORT%REACTOME DATABASE ID RELEASE 79%204005	Details ...	67	-0.643744	-2.18041	0	7.74e-05	0.001	8816	tags=49%, list=16%, signal=58%
RESPONSE OF EIF2AK4 (GCN2) TO AMINO ACID DEFICIENCY%REACTOME%R-HSA-9633012.2	RESPONSE OF EIF2AK4 (GCN2) TO AMINO ACID DEFICIENCY%REACTOME%R-HSA-9633012.2	Details ...	100	0.705915	2.51064	0	0	0	7598	tags=67%, list=13%, signal=77%	FEMALE PREGNANCY%GOBP%GO:0007565	FEMALE PREGNANCY%GOBP%GO:0007565	Details ...	53	-0.663293	-2.16777	0	0.000142	0.002	3139	tags=43%, list=6%, signal=46%
EUKARYOTIC TRANSLATION INITIATION%REACTOME DATABASE ID RELEASE 79%72613	EUKARYOTIC TRANSLATION INITIATION%REACTOME DATABASE ID RELEASE 79%72613	Details ...	118	0.654664	2.40622	0	0	0	7577	tags=59%, list=13%, signal=68%	N-GLYCAN TRIMMING IN THE ER AND CALNEXIN CALRETICULIN CYCLE%REACTOME DATABASE ID RELEASE 79%532668	N-GLYCAN TRIMMING IN THE ER AND CALNEXIN CALRETICULIN CYCLE%REACTOME DATABASE ID RELEASE 79%532668	Details ...	34	-0.723919	-2.15913	0	0.000198	0.003	8832	tags=62%, list=16%, signal=73%
CAP-DEPENDENT TRANSLATION INITIATION%REACTOME DATABASE ID RELEASE 79%72737	CAP-DEPENDENT TRANSLATION INITIATION%REACTOME DATABASE ID RELEASE 79%72737	Details ...	118	0.654664	2.39118	0	0	0	7577	tags=59%, list=13%, signal=68%	MULTI-MULTICELLULAR ORGANISM PROCESS%GOBP%GO:0044706	MULTI-MULTICELLULAR ORGANISM PROCESS%GOBP%GO:0044706	Details ...	64	-0.634174	-2.13807	0	0.000205	0.004	3139	tags=38%, list=6%, signal=40%
NONSENSE-MEDIATED DECAY (NMD)%REACTOME%R-HSA-927802.2	NONSENSE-MEDIATED DECAY (NMD)%REACTOME%R-HSA-927802.2	Details ...	114	0.655643	2.38892	0	0	0	7456	tags=58%, list=13%, signal=67%	VIRAL PROTEIN PROCESSING%GOBP%GO:0019082	VIRAL PROTEIN PROCESSING%GOBP%GO:0019082	Details ...	30	-0.742005	-2.14594	0	0.000217	0.004	4532	tags=47%, list=8%, signal=51%
NONSENSE MEDIATED DECAY (NMD) ENHANCED BY THE EXON JUNCTION COMPLEX (EJC)%REACTOME%R-HSA-975957.1	NONSENSE MEDIATED DECAY (NMD) ENHANCED BY THE EXON JUNCTION COMPLEX (EJC)%REACTOME%R-HSA-975957.1	Details ...	114	0.655643	2.38164	0	0	0	7456	tags=58%, list=13%, signal=67%	TRANSPORT TO THE GOLGI AND SUBSEQUENT MODIFICATION%REACTOME%R-HSA-948021.2	TRANSPORT TO THE GOLGI AND SUBSEQUENT MODIFICATION%REACTOME%R-HSA-948021.2		157	-0.556126	-2.13538	0	0.00022	0.005	8524	tags=44%, list=15%, signal=52%
RRNA PROCESSING IN THE NUCLEUS AND CYTOSOL%REACTOME%R-HSA-8868773.3	RRNA PROCESSING IN THE NUCLEUS AND CYTOSOL%REACTOME%R-HSA-8868773.3	Details ...	184	0.602201	2.35494	0	0	0	7566	tags=43%, list=13%, signal=49%	REGULATION OF RESPONSE TO ENDOPLASMIC RETICULUM STRESS%GOBP%GO:1905897	REGULATION OF RESPONSE TO ENDOPLASMIC RETICULUM STRESS%GOBP%GO:1905897	Details ...	70	-0.637764	-2.14705	0	0.000231	0.004	5427	tags=41%, list=10%, signal=46%
TYROBP CAUSAL NETWORK IN MICROGLIA%WIKIPATHWAYS_20220310%WP3945%HOMO SAPIENS	TYROBP CAUSAL NETWORK IN MICROGLIA%WIKIPATHWAYS_20220310%WP3945%HOMO SAPIENS	Details ...	47	0.740824	2.35027	0	0	0	5854	tags=51%, list=10%, signal=57%	INTERMEDIATE FILAMENT-BASED PROCESS%GOBP%GO:0045103	INTERMEDIATE FILAMENT-BASED PROCESS%GOBP%GO:0045103	Details ...	72	-0.625222	-2.13553	0	0.000231	0.005	8162	tags=49%, list=14%, signal=57%
RRNA PROCESSING%REACTOME%R-HSA-72312.3	RRNA PROCESSING%REACTOME%R-HSA-72312.3	Details ...	191	0.595425	2.33143	0	0	0	7566	tags=41%, list=13%, signal=48%	ASPARAGINE N-LINKED GLYCOSYLATION%REACTOME%R-HSA-446203.4	ASPARAGINE N-LINKED GLYCOSYLATION%REACTOME%R-HSA-446203.4	Details ...	272	-0.521052	-2.13577	0	0.000243	0.005	8832	tags=44%, list=16%, signal=52%
MAJOR PATHWAY OF RRNA PROCESSING IN THE NUCLEOLUS AND CYTOSOL%REACTOME%R-HSA-6791226.3	MAJOR PATHWAY OF RRNA PROCESSING IN THE NUCLEOLUS AND CYTOSOL%REACTOME%R-HSA-6791226.3		174	0.600138	2.31857	0	0	0	7566	tags=44%, list=13%, signal=51%	IRE1ALPHA ACTIVATES CHAPERONES%REACTOME%R-HSA-381070.1	IRE1ALPHA ACTIVATES CHAPERONES%REACTOME%R-HSA-381070.1	Details ...	46	-0.677334	-2.14962	0	0.000246	0.004	7670	tags=57%, list=14%, signal=65%
PID_INTEGRIN1_PATHWAY%MSIGDB_C2%PID_INTEGRIN1_PATHWAY	PID_INTEGRIN1_PATHWAY%MSIGDB_C2%PID_INTEGRIN1_PATHWAY		47	0.717669	2.2456	0	0	0	3343	tags=43%, list=6%, signal=45%	ERAD PATHWAY%GOBP%GO:0036503	ERAD PATHWAY%GOBP%GO:0036503		88	-0.593826	-2.11772	0	0.000309	0.008	5286	tags=39%, list=9%, signal=43%
SRP-DEPENDENT COTRANSLATIONAL PROTEIN TARGETING TO MEMBRANE%REACTOME%R-HSA-1799339.2	SRP-DEPENDENT COTRANSLATIONAL PROTEIN TARGETING TO MEMBRANE%REACTOME%R-HSA-1799339.2		110	0.608189	2.20768	0	0	0	7456	tags=58%, list=13%, signal=67%	CALNEXIN CALRETICULIN CYCLE%REACTOME DATABASE ID RELEASE 79%901042	CALNEXIN CALRETICULIN CYCLE%REACTOME DATABASE ID RELEASE 79%901042		25	-0.756734	-2.12088	0	0.000323	0.008	7590	tags=68%, list=13%, signal=79%
FORMATION OF THE TERNARY COMPLEX, AND SUBSEQUENTLY, THE 43S COMPLEX%REACTOME%R-HSA-72695.2	FORMATION OF THE TERNARY COMPLEX, AND SUBSEQUENTLY, THE 43S COMPLEX%REACTOME%R-HSA-72695.2		52	0.68226	2.19779	0	0	0	7577	tags=58%, list=13%, signal=67%	NEGATIVE REGULATION OF RESPONSE TO ENDOPLASMIC RETICULUM STRESS%GOBP%GO:1903573	NEGATIVE REGULATION OF RESPONSE TO ENDOPLASMIC RETICULUM STRESS%GOBP%GO:1903573		37	-0.699662	-2.12416	0	0.000337	0.008	5427	tags=41%, list=10%, signal=45%
INTEGRINS IN ANGIOGENESIS%PATHWAY INTERACTION DATABASE NCI-NATURE CURATED DATA%INTEGRINS IN ANGIOGENESIS	INTEGRINS IN ANGIOGENESIS%PATHWAY INTERACTION DATABASE NCI-NATURE CURATED DATA%INTEGRINS IN ANGIOGENESIS		61	0.668438	2.1905	0	4.29e-05	0.001	3657	tags=36%, list=6%, signal=39%	INTERMEDIATE FILAMENT CYTOSKELETON ORGANIZATION%GOBP%GO:0045104	INTERMEDIATE FILAMENT CYTOSKELETON ORGANIZATION%GOBP%GO:0045104		71	-0.626323	-2.10142	0	0.000428	0.012	7951	tags=48%, list=14%, signal=56%
COLLAGEN CHAIN TRIMERIZATION%REACTOME%R-HSA-8948216.3	COLLAGEN CHAIN TRIMERIZATION%REACTOME%R-HSA-8948216.3		37	0.720198	2.17619	0	7.95e-05	0.002	3343	tags=38%, list=6%, signal=40%	MULTI-ORGANISM REPRODUCTIVE PROCESS%GOBP%GO:0044703	MULTI-ORGANISM REPRODUCTIVE PROCESS%GOBP%GO:0044703		60	-0.636335	-2.10184	0	0.000445	0.012	3139	tags=38%, list=6%, signal=41%
INFLUENZA VIRAL RNA TRANSCRIPTION AND REPLICATION%REACTOME%R-HSA-168273.3	INFLUENZA VIRAL RNA TRANSCRIPTION AND REPLICATION%REACTOME%R-HSA-168273.3		131	0.583413	2.17922	0	8.25e-05	0.002	7456	tags=53%, list=13%, signal=61%	SARS-COV-2 INFECTION%REACTOME%R-HSA-9694516.5	SARS-COV-2 INFECTION%REACTOME%R-HSA-9694516.5		69	-0.610187	-2.09725	0	0.000481	0.014	5491	tags=36%, list=10%, signal=40%
BETA1 INTEGRIN CELL SURFACE INTERACTIONS%PATHWAY INTERACTION DATABASE NCI-NATURE CURATED DATA%BETA1 INTEGRIN CELL SURFACE INTERACTIONS	BETA1 INTEGRIN CELL SURFACE INTERACTIONS%PATHWAY INTERACTION DATABASE NCI-NATURE CURATED DATA%BETA1 INTEGRIN CELL SURFACE INTERACTIONS		61	0.643281	2.13911	0	0.000115	0.003	3343	tags=39%, list=6%, signal=42%	XBP1(S) ACTIVATES CHAPERONE GENES%REACTOME%R-HSA-381038.3	XBP1(S) ACTIVATES CHAPERONE GENES%REACTOME%R-HSA-381038.3		44	-0.66709	-2.0897	0	0.00053	0.016	7670	tags=55%, list=14%, signal=63%
EXTRACELLULAR MATRIX ORGANIZATION%GOBP%GO:0030198	EXTRACELLULAR MATRIX ORGANIZATION%GOBP%GO:0030198		176	0.546559	2.13464	0	0.000184	0.005	5477	tags=32%, list=10%, signal=35%	MATURATION OF SPIKE PROTEIN%REACTOME DATABASE ID RELEASE 79%9694548	MATURATION OF SPIKE PROTEIN%REACTOME DATABASE ID RELEASE 79%9694548		28	-0.731127	-2.0841	0	0.000544	0.017	5491	tags=54%, list=10%, signal=59%
PID_BETA_CATENIN_NUC_PATHWAY%MSIGDB_C2%PID_BETA_CATENIN_NUC_PATHWAY	PID_BETA_CATENIN_NUC_PATHWAY%MSIGDB_C2%PID_BETA_CATENIN_NUC_PATHWAY		55	0.635561	2.09282	0	0.000296	0.01	5233	tags=36%, list=9%, signal=40%	ER TO GOLGI ANTEROGRADE TRANSPORT%REACTOME%R-HSA-199977.4	ER TO GOLGI ANTEROGRADE TRANSPORT%REACTOME%R-HSA-199977.4		129	-0.558111	-2.08013	0	0.000619	0.02	8444	tags=41%, list=15%, signal=48%
DIGESTIVE TRACT DEVELOPMENT%GOBP%GO:0048565	DIGESTIVE TRACT DEVELOPMENT%GOBP%GO:0048565		53	0.648742	2.09604	0	0.000305	0.01	7350	tags=45%, list=13%, signal=52%	RESPONSE TO ESTRADIOL%GOBP%GO:0032355	RESPONSE TO ESTRADIOL%GOBP%GO:0032355		29	-0.723959	-2.07744	0	0.000659	0.022	4045	tags=38%, list=7%, signal=41%
OLFACTORY LOBE DEVELOPMENT%GOBP%GO:0021988	OLFACTORY LOBE DEVELOPMENT%GOBP%GO:0021988		16	0.841568	2.08382	0	0.000309	0.011	3081	tags=44%, list=5%, signal=46%	PROCESS UTILIZING AUTOPHAGIC MECHANISM%GOBP%GO:0061919	PROCESS UTILIZING AUTOPHAGIC MECHANISM%GOBP%GO:0061919		184	-0.523112	-2.06862	0	0.000668	0.023	10817	tags=44%, list=19%, signal=54%
EXTERNAL ENCAPSULATING STRUCTURE ORGANIZATION%GOBP%GO:0045229	EXTERNAL ENCAPSULATING STRUCTURE ORGANIZATION%GOBP%GO:0045229		177	0.543432	2.09752	0	0.000314	0.01	5477	tags=32%, list=10%, signal=35%	POSITIVE REGULATION OF TRIGLYCERIDE METABOLIC PROCESS%GOBP%GO:0090208	POSITIVE REGULATION OF TRIGLYCERIDE METABOLIC PROCESS%GOBP%GO:0090208		20	-0.768197	-2.04689	0	0.00111137	0.042	7128	tags=60%, list=13%, signal=69%
REGULATION OF CHONDROCYTE DIFFERENTIATION%GOBP%GO:0032330	REGULATION OF CHONDROCYTE DIFFERENTIATION%GOBP%GO:0032330		23	0.762388	2.08574	0	0.000317	0.011	5624	tags=52%, list=10%, signal=58%	AUTOPHAGY%GOBP%GO:0006914	AUTOPHAGY%GOBP%GO:0006914		184	-0.523112	-2.04749	0	0.00114313	0.042	10817	tags=44%, list=19%, signal=54%
REGULATION OF EXPRESSION OF SLITS AND ROBOS%REACTOME DATABASE ID RELEASE 79%9010553	REGULATION OF EXPRESSION OF SLITS AND ROBOS%REACTOME DATABASE ID RELEASE 79%9010553		162	0.544844	2.10337	0	0.00032	0.009	7466	tags=44%, list=13%, signal=51%	CARGO CONCENTRATION IN THE ER%REACTOME DATABASE ID RELEASE 79%5694530	CARGO CONCENTRATION IN THE ER%REACTOME DATABASE ID RELEASE 79%5694530		31	-0.692994	-2.05059	0	0.0011563	0.04	6206	tags=45%, list=11%, signal=51%
EXTRACELLULAR STRUCTURE ORGANIZATION%GOBP%GO:0043062	EXTRACELLULAR STRUCTURE ORGANIZATION%GOBP%GO:0043062		177	0.544814	2.09772	0	0.000323	0.01	5477	tags=32%, list=10%, signal=35%	MACROAUTOPHAGY%GOBP%GO:0016236	MACROAUTOPHAGY%GOBP%GO:0016236		151	-0.541657	-2.04755	0	0.00117675	0.042	10817	tags=47%, list=19%, signal=58%
TRANSLATION%GOBP%GO:0006412	TRANSLATION%GOBP%GO:0006412		284	0.513404	2.0979	0	0.000333	0.01	7577	tags=39%, list=13%, signal=45%	REGULATION OF TRIGLYCERIDE METABOLIC PROCESS%GOBP%GO:0090207	REGULATION OF TRIGLYCERIDE METABOLIC PROCESS%GOBP%GO:0090207		29	-0.71395	-2.0356	0	0.00120794	0.047	7128	tags=45%, list=13%, signal=51%
TRANSLATION%REACTOME%R-HSA-72766.4	TRANSLATION%REACTOME%R-HSA-72766.4		270	0.512381	2.09934	0	0.000344	0.01	7577	tags=39%, list=13%, signal=45%	SPHINGOLIPID DE NOVO BIOSYNTHESIS%REACTOME%R-HSA-1660661.7	SPHINGOLIPID DE NOVO BIOSYNTHESIS%REACTOME%R-HSA-1660661.7		39	-0.658151	-2.02994	0	0.00134713	0.053	3288	tags=33%, list=6%, signal=35%
GLOMERULUS DEVELOPMENT%GOBP%GO:0032835	GLOMERULUS DEVELOPMENT%GOBP%GO:0032835		34	0.699586	2.07295	0	0.000548	0.02	4310	tags=44%, list=8%, signal=48%	INTERMEDIATE FILAMENT ORGANIZATION%GOBP%GO:0045109	INTERMEDIATE FILAMENT ORGANIZATION%GOBP%GO:0045109		58	-0.625938	-2.02589	0	0.00143189	0.057	13737	tags=67%, list=24%, signal=89%
COLLAGEN BIOSYNTHESIS AND MODIFYING ENZYMES%REACTOME DATABASE ID RELEASE 79%1650814	COLLAGEN BIOSYNTHESIS AND MODIFYING ENZYMES%REACTOME DATABASE ID RELEASE 79%1650814		60	0.633351	2.07092	0	0.00056	0.022	3610	tags=38%, list=6%, signal=41%	LIPID DROPLET ORGANIZATION%GOBP%GO:0034389	LIPID DROPLET ORGANIZATION%GOBP%GO:0034389		26	-0.717281	-2.02524	0	0.00146576	0.06	6268	tags=46%, list=11%, signal=52%
MIRNA TARGETS IN ECM AND MEMBRANE RECEPTORS%WIKIPATHWAYS_20220310%WP2911%HOMO SAPIENS	MIRNA TARGETS IN ECM AND MEMBRANE RECEPTORS%WIKIPATHWAYS_20220310%WP2911%HOMO SAPIENS		15	0.841708	2.07166	0	0.000561	0.021	1388	tags=53%, list=2%, signal=55%	FORMATION OF THE CORNIFIED ENVELOPE%REACTOME%R-HSA-6809371.3	FORMATION OF THE CORNIFIED ENVELOPE%REACTOME%R-HSA-6809371.3		58	-0.609359	-2.01964	0	0.00170702	0.073	7627	tags=29%, list=14%, signal=34%
DIGESTIVE SYSTEM DEVELOPMENT%GOBP%GO:0055123	DIGESTIVE SYSTEM DEVELOPMENT%GOBP%GO:0055123		55	0.644244	2.0712	0	0.000574	0.022	7350	tags=44%, list=13%, signal=50%	RETROGRADE PROTEIN TRANSPORT, ER TO CYTOSOL%GOBP%GO:0030970	RETROGRADE PROTEIN TRANSPORT, ER TO CYTOSOL%GOBP%GO:0030970		15	-0.818986	-2.01996	0	0.00174865	0.073	2119	tags=53%, list=4%, signal=55%
ASSEMBLY OF COLLAGEN FIBRILS AND OTHER MULTIMERIC STRUCTURES%REACTOME DATABASE ID RELEASE 79%2022090	ASSEMBLY OF COLLAGEN FIBRILS AND OTHER MULTIMERIC STRUCTURES%REACTOME DATABASE ID RELEASE 79%2022090		48	0.652969	2.06138	0	0.000581	0.025	3610	tags=35%, list=6%, signal=38%	RETROGRADE VESICLE-MEDIATED TRANSPORT, GOLGI TO ENDOPLASMIC RETICULUM%GOBP%GO:0006890	RETROGRADE VESICLE-MEDIATED TRANSPORT, GOLGI TO ENDOPLASMIC RETICULUM%GOBP%GO:0006890		47	-0.628571	-2.01619	0	0.00175333	0.077	5845	tags=36%, list=10%, signal=40%
CELLULAR RESPONSE TO STARVATION%REACTOME%R-HSA-9711097.2	CELLULAR RESPONSE TO STARVATION%REACTOME%R-HSA-9711097.2		151	0.544981	2.06554	0	0.000583	0.024	7847	tags=48%, list=14%, signal=55%	TRANSLATION OF STRUCTURAL PROTEINS%REACTOME DATABASE ID RELEASE 79%9694635	TRANSLATION OF STRUCTURAL PROTEINS%REACTOME DATABASE ID RELEASE 79%9694635		48	-0.636801	-2.01038	0	0.0018608	0.086	5491	tags=40%, list=10%, signal=44%
POSITIVE REGULATION OF MUSCLE CELL DIFFERENTIATION%GOBP%GO:0051149	POSITIVE REGULATION OF MUSCLE CELL DIFFERENTIATION%GOBP%GO:0051149		38	0.679691	2.06307	0	0.000594	0.025	7557	tags=47%, list=13%, signal=55%	REGULATION OF ENDOPLASMIC RETICULUM UNFOLDED PROTEIN RESPONSE%GOBP%GO:1900101	REGULATION OF ENDOPLASMIC RETICULUM UNFOLDED PROTEIN RESPONSE%GOBP%GO:1900101		27	-0.700034	-2.01202	0	0.0018608	0.084	7412	tags=52%, list=13%, signal=60%
INFLAMMATORY RESPONSE PATHWAY%WIKIPATHWAYS_20220310%WP453%HOMO SAPIENS	INFLAMMATORY RESPONSE PATHWAY%WIKIPATHWAYS_20220310%WP453%HOMO SAPIENS		20	0.780658	2.06632	0	0.000597	0.024	2052	tags=35%, list=4%, signal=36%	VESICLE TARGETING%GOBP%GO:0006903	VESICLE TARGETING%GOBP%GO:0006903		53	-0.622427	-2.00341	0	0.00218426	0.104	8444	tags=47%, list=15%, signal=55%
OLFACTORY BULB DEVELOPMENT%GOBP%GO:0021772	OLFACTORY BULB DEVELOPMENT%GOBP%GO:0021772		15	0.842537	2.05734	0	0.000683	0.03	3081	tags=47%, list=5%, signal=49%	ENDOPLASMIC RETICULUM TO CYTOSOL TRANSPORT%GOBP%GO:1903513	ENDOPLASMIC RETICULUM TO CYTOSOL TRANSPORT%GOBP%GO:1903513		15	-0.818986	-1.99639	0	0.00240228	0.118	2119	tags=53%, list=4%, signal=55%
PID_INTEGRIN2_PATHWAY%MSIGDB_C2%PID_INTEGRIN2_PATHWAY	PID_INTEGRIN2_PATHWAY%MSIGDB_C2%PID_INTEGRIN2_PATHWAY		19	0.783285	2.03606	0	0.00115204	0.05	3471	tags=47%, list=6%, signal=50%	HALLMARK_UNFOLDED_PROTEIN_RESPONSE%MSIGDB_C2%HALLMARK_UNFOLDED_PROTEIN_RESPONSE	HALLMARK_UNFOLDED_PROTEIN_RESPONSE%MSIGDB_C2%HALLMARK_UNFOLDED_PROTEIN_RESPONSE		87	-0.565102	-1.99641	0	0.0024534	0.118	6934	tags=34%, list=12%, signal=39%
TRANSLATION INITIATION COMPLEX FORMATION%REACTOME%R-HSA-72649.3	TRANSLATION INITIATION COMPLEX FORMATION%REACTOME%R-HSA-72649.3		59	0.615903	2.03913	0	0.00115575	0.048	7577	tags=51%, list=13%, signal=59%	VIRAL RELEASE FROM HOST CELL%GOBP%GO:0019076	VIRAL RELEASE FROM HOST CELL%GOBP%GO:0019076		26	-0.703464	-1.98706	0	0.00276977	0.138	6495	tags=54%, list=12%, signal=61%
ACTIVATION OF THE MRNA UPON BINDING OF THE CAP-BINDING COMPLEX AND EIFS, AND SUBSEQUENT BINDING TO 43S%REACTOME%R-HSA-72662.3	ACTIVATION OF THE MRNA UPON BINDING OF THE CAP-BINDING COMPLEX AND EIFS, AND SUBSEQUENT BINDING TO 43S%REACTOME%R-HSA-72662.3		60	0.623157	2.0376	0	0.00117555	0.05	7577	tags=52%, list=13%, signal=60%	INTRA-GOLGI AND RETROGRADE GOLGI-TO-ER TRAFFIC%REACTOME DATABASE ID RELEASE 79%6811442	INTRA-GOLGI AND RETROGRADE GOLGI-TO-ER TRAFFIC%REACTOME DATABASE ID RELEASE 79%6811442		178	-0.508539	-1.9877	0	0.00278881	0.138	4042	tags=28%, list=7%, signal=30%
COLLAGEN FORMATION%REACTOME DATABASE ID RELEASE 79%1474290	COLLAGEN FORMATION%REACTOME DATABASE ID RELEASE 79%1474290		79	0.590764	2.02466	0	0.00126483	0.058	3610	tags=33%, list=6%, signal=35%	COPI-MEDIATED ANTEROGRADE TRANSPORT%REACTOME%R-HSA-6807878.1	COPI-MEDIATED ANTEROGRADE TRANSPORT%REACTOME%R-HSA-6807878.1		78	-0.5719	-1.98619	0	0.00288009	0.146	7490	tags=41%, list=13%, signal=47%
PID_AVB3_INTEGRIN_PATHWAY%MSIGDB_C2%PID_AVB3_INTEGRIN_PATHWAY	PID_AVB3_INTEGRIN_PATHWAY%MSIGDB_C2%PID_AVB3_INTEGRIN_PATHWAY		53	0.624563	2.02486	0	0.00128869	0.058	3657	tags=32%, list=6%, signal=34%	L-ALPHA-AMINO ACID TRANSMEMBRANE TRANSPORT%GOBP%GO:1902475	L-ALPHA-AMINO ACID TRANSMEMBRANE TRANSPORT%GOBP%GO:1902475		29	-0.695184	-1.9838	0	0.00300368	0.154	710	tags=28%, list=1%, signal=28%
COLUMNAR/CUBOIDAL EPITHELIAL CELL DIFFERENTIATION%GOBP%GO:0002065	COLUMNAR/CUBOIDAL EPITHELIAL CELL DIFFERENTIATION%GOBP%GO:0002065		26	0.707129	2.02552	0	0.00129288	0.058	6173	tags=42%, list=11%, signal=47%	VIRAL PROCESS%GOBP%GO:0016032	VIRAL PROCESS%GOBP%GO:0016032		162	-0.515287	-1.9817	0	0.0030654	0.163	6979	tags=36%, list=12%, signal=41%
SIGNALING BY ROBO RECEPTORS%REACTOME DATABASE ID RELEASE 79%376176	SIGNALING BY ROBO RECEPTORS%REACTOME DATABASE ID RELEASE 79%376176		202	0.516812	2.02644	0	0.00131823	0.058	7466	tags=43%, list=13%, signal=49%	HALLMARK_ESTROGEN_RESPONSE_EARLY%MSIGDB_C2%HALLMARK_ESTROGEN_RESPONSE_EARLY	HALLMARK_ESTROGEN_RESPONSE_EARLY%MSIGDB_C2%HALLMARK_ESTROGEN_RESPONSE_EARLY		161	-0.509493	-1.98222	0	0.00310548	0.162	7340	tags=35%, list=13%, signal=40%
G1 TO S CELL CYCLE CONTROL%WIKIPATHWAYS_20220310%WP45%HOMO SAPIENS	G1 TO S CELL CYCLE CONTROL%WIKIPATHWAYS_20220310%WP45%HOMO SAPIENS		47	0.637474	2.01806	0	0.00149276	0.071	6612	tags=47%, list=12%, signal=53%	GOLGI VESICLE TRANSPORT%GOBP%GO:0048193	GOLGI VESICLE TRANSPORT%GOBP%GO:0048193		259	-0.486994	-1.97884	0	0.0031627	0.171	9376	tags=37%, list=17%, signal=45%
PLATELET ACTIVATION%GOBP%GO:0030168	PLATELET ACTIVATION%GOBP%GO:0030168		70	0.586802	2.01627	0	0.00158019	0.077	4554	tags=33%, list=8%, signal=36%	EXIT FROM HOST CELL%GOBP%GO:0035891	EXIT FROM HOST CELL%GOBP%GO:0035891		26	-0.703464	-1.97339	0	0.00340494	0.187	6495	tags=54%, list=12%, signal=61%
INFLUENZA INFECTION%REACTOME%R-HSA-168255.4	INFLUENZA INFECTION%REACTOME%R-HSA-168255.4		151	0.525234	2.01334	0	0.00164656	0.082	7456	tags=47%, list=13%, signal=54%	SELECTIVE AUTOPHAGY%GOBP%GO:0061912	SELECTIVE AUTOPHAGY%GOBP%GO:0061912		38	-0.647774	-1.97116	0	0.00349309	0.193	10817	tags=63%, list=19%, signal=78%
CELL DIFFERENTIATION INVOLVED IN KIDNEY DEVELOPMENT%GOBP%GO:0061005	CELL DIFFERENTIATION INVOLVED IN KIDNEY DEVELOPMENT%GOBP%GO:0061005		27	0.711991	2.01073	0	0.00176415	0.09	3070	tags=41%, list=5%, signal=43%	ENDOPLASMIC RETICULUM ORGANIZATION%GOBP%GO:0007029	ENDOPLASMIC RETICULUM ORGANIZATION%GOBP%GO:0007029		70	-0.580801	-1.96972	0	0.00351351	0.197	6441	tags=33%, list=11%, signal=37%
PID_IL6_7_PATHWAY%MSIGDB_C2%PID_IL6_7_PATHWAY	PID_IL6_7_PATHWAY%MSIGDB_C2%PID_IL6_7_PATHWAY		36	0.680081	2.00394	0	0.00205859	0.107	8367	tags=42%, list=15%, signal=49%	L-AMINO ACID TRANSPORT%GOBP%GO:0015807	L-AMINO ACID TRANSPORT%GOBP%GO:0015807		32	-0.666073	-1.96206	0	0.00383064	0.22	6365	tags=41%, list=11%, signal=46%
COMPLEMENT SYSTEM%WIKIPATHWAYS_20220310%WP2806%HOMO SAPIENS	COMPLEMENT SYSTEM%WIKIPATHWAYS_20220310%WP2806%HOMO SAPIENS		77	0.578993	2.00112	0	0.00211348	0.112	5104	tags=38%, list=9%, signal=41%	TRANSPORT OF MATURE TRANSCRIPT TO CYTOPLASM%REACTOME DATABASE ID RELEASE 79%72202	TRANSPORT OF MATURE TRANSCRIPT TO CYTOPLASM%REACTOME DATABASE ID RELEASE 79%72202		76	-0.566442	-1.96262	0	0.00384803	0.217	9445	tags=41%, list=17%, signal=49%
PEPTIDE BIOSYNTHETIC PROCESS%GOBP%GO:0043043	PEPTIDE BIOSYNTHETIC PROCESS%GOBP%GO:0043043		304	0.48375	1.99534	0	0.0024112	0.128	7577	tags=38%, list=13%, signal=43%	EXIT FROM HOST%GOBP%GO:0035890	EXIT FROM HOST%GOBP%GO:0035890		26	-0.703464	-1.95994	0	0.00399593	0.233	6495	tags=54%, list=12%, signal=61%
EXTRACELLULAR MATRIX ORGANIZATION%REACTOME DATABASE ID RELEASE 79%1474244	EXTRACELLULAR MATRIX ORGANIZATION%REACTOME DATABASE ID RELEASE 79%1474244		264	0.492444	1.98674	0	0.00269753	0.146	4809	tags=30%, list=9%, signal=33%	HISTONE H3-K4 METHYLATION%GOBP%GO:0051568	HISTONE H3-K4 METHYLATION%GOBP%GO:0051568		36	-0.648208	-1.95765	0	0.0042004	0.244	5863	tags=42%, list=10%, signal=46%
BURN WOUND HEALING%WIKIPATHWAYS_20220310%WP5055%HOMO SAPIENS	BURN WOUND HEALING%WIKIPATHWAYS_20220310%WP5055%HOMO SAPIENS		69	0.581619	1.98051	0	0.0029265	0.16	4369	tags=35%, list=8%, signal=38%	INSULIN RECEPTOR RECYCLING%REACTOME%R-HSA-77387.3	INSULIN RECEPTOR RECYCLING%REACTOME%R-HSA-77387.3		25	-0.708069	-1.95313	0.0020202	0.0046078	0.269	8560	tags=56%, list=15%, signal=66%
AMINO ACID AND DERIVATIVE METABOLISM%REACTOME DATABASE ID RELEASE 79%71291	AMINO ACID AND DERIVATIVE METABOLISM%REACTOME DATABASE ID RELEASE 79%71291		327	0.472766	1.9693	0	0.00361463	0.198	7629	tags=35%, list=14%, signal=40%	ZINC HOMEOSTASIS%WIKIPATHWAYS_20220310%WP3529%HOMO SAPIENS	ZINC HOMEOSTASIS%WIKIPATHWAYS_20220310%WP3529%HOMO SAPIENS		29	-0.674664	-1.95265	0	0.00462272	0.275	4046	tags=31%, list=7%, signal=33%
PID_FCER1_PATHWAY%MSIGDB_C2%PID_FCER1_PATHWAY	PID_FCER1_PATHWAY%MSIGDB_C2%PID_FCER1_PATHWAY		46	0.628078	1.96609	0	0.00377218	0.21	3466	tags=35%, list=6%, signal=37%	UBIQUITIN-DEPENDENT ERAD PATHWAY%GOBP%GO:0030433	UBIQUITIN-DEPENDENT ERAD PATHWAY%GOBP%GO:0030433		72	-0.571985	-1.9495	0	0.00480931	0.287	5286	tags=38%, list=9%, signal=41%
HALLMARK_EPITHELIAL_MESENCHYMAL_TRANSITION%MSIGDB_C2%HALLMARK_EPITHELIAL_MESENCHYMAL_TRANSITION	HALLMARK_EPITHELIAL_MESENCHYMAL_TRANSITION%MSIGDB_C2%HALLMARK_EPITHELIAL_MESENCHYMAL_TRANSITION		142	0.51805	1.96176	0	0.00418306	0.228	4809	tags=35%, list=9%, signal=38%	VIRAL GENE EXPRESSION%GOBP%GO:0019080	VIRAL GENE EXPRESSION%GOBP%GO:0019080		50	-0.603046	-1.94542	0	0.00504219	0.305	5982	tags=38%, list=11%, signal=42%
MICROGLIA PATHOGEN PHAGOCYTOSIS PATHWAY%WIKIPATHWAYS_20220310%WP3937%HOMO SAPIENS	MICROGLIA PATHOGEN PHAGOCYTOSIS PATHWAY%WIKIPATHWAYS_20220310%WP3937%HOMO SAPIENS		30	0.680914	1.95953	0	0.0043115	0.235	9713	tags=50%, list=17%, signal=60%	TRANS-GOLGI NETWORK VESICLE BUDDING%REACTOME%R-HSA-199992.3	TRANS-GOLGI NETWORK VESICLE BUDDING%REACTOME%R-HSA-199992.3		70	-0.559425	-1.94462	0	0.00505016	0.308	6168	tags=40%, list=11%, signal=45%
ACTIVATION OF THE PRE-REPLICATIVE COMPLEX%REACTOME DATABASE ID RELEASE 79%68962	ACTIVATION OF THE PRE-REPLICATIVE COMPLEX%REACTOME DATABASE ID RELEASE 79%68962		32	0.676086	1.95648	0	0.00453073	0.251	10256	tags=53%, list=18%, signal=65%	AMINO ACID IMPORT ACROSS PLASMA MEMBRANE%GOBP%GO:0089718	AMINO ACID IMPORT ACROSS PLASMA MEMBRANE%GOBP%GO:0089718		23	-0.717127	-1.94583	0	0.00506231	0.303	711	tags=30%, list=1%, signal=31%
POSITIVE REGULATION OF SMOOTH MUSCLE CELL MIGRATION%GOBP%GO:0014911	POSITIVE REGULATION OF SMOOTH MUSCLE CELL MIGRATION%GOBP%GO:0014911		16	0.783587	1.95158	0	0.00477372	0.269	1649	tags=44%, list=3%, signal=45%	PHOTODYNAMIC THERAPY-INDUCED UNFOLDED PROTEIN RESPONSE%WIKIPATHWAYS_20220310%WP3613%HOMO SAPIENS	PHOTODYNAMIC THERAPY-INDUCED UNFOLDED PROTEIN RESPONSE%WIKIPATHWAYS_20220310%WP3613%HOMO SAPIENS		19	-0.728712	-1.92066	0	0.00713786	0.42	5855	tags=58%, list=10%, signal=65%
EPITHELIAL CELL PROLIFERATION%GOBP%GO:0050673	EPITHELIAL CELL PROLIFERATION%GOBP%GO:0050673		43	0.624801	1.95097	0	0.0047813	0.272	1892	tags=28%, list=3%, signal=29%	PROTEIN DEMETHYLATION%GOBP%GO:0006482	PROTEIN DEMETHYLATION%GOBP%GO:0006482		27	-0.679249	-1.92093	0	0.00724131	0.42	6348	tags=41%, list=11%, signal=46%
MESENCHYME MORPHOGENESIS%GOBP%GO:0072132	MESENCHYME MORPHOGENESIS%GOBP%GO:0072132		37	0.638635	1.9394	0	0.00575109	0.323	4528	tags=38%, list=8%, signal=41%	REGULATION OF TRANSLATIONAL INITIATION%GOBP%GO:0006446	REGULATION OF TRANSLATIONAL INITIATION%GOBP%GO:0006446		71	-0.561091	-1.91852	0	0.00736481	0.434	4931	tags=39%, list=9%, signal=43%
RIBOSOMAL SCANNING AND START CODON RECOGNITION%REACTOME DATABASE ID RELEASE 79%72702	RIBOSOMAL SCANNING AND START CODON RECOGNITION%REACTOME DATABASE ID RELEASE 79%72702		59	0.585192	1.93355	0	0.00617334	0.349	7577	tags=51%, list=13%, signal=59%	TRANSPORT OF MATURE MRNA DERIVED FROM AN INTRON-CONTAINING TRANSCRIPT%REACTOME%R-HSA-159236.3	TRANSPORT OF MATURE MRNA DERIVED FROM AN INTRON-CONTAINING TRANSCRIPT%REACTOME%R-HSA-159236.3		67	-0.559884	-1.90953	0	0.00818432	0.482	9445	tags=42%, list=17%, signal=50%
CELLULAR ROLES OF ANTHRAX TOXIN%PATHWAY INTERACTION DATABASE NCI-NATURE CURATED DATA%CELLULAR ROLES OF ANTHRAX TOXIN	CELLULAR ROLES OF ANTHRAX TOXIN%PATHWAY INTERACTION DATABASE NCI-NATURE CURATED DATA%CELLULAR ROLES OF ANTHRAX TOXIN		18	0.749226	1.93227	0	0.0063092	0.362	2449	tags=39%, list=4%, signal=41%	TERMINATION OF O-GLYCAN BIOSYNTHESIS%REACTOME DATABASE ID RELEASE 79%977068	TERMINATION OF O-GLYCAN BIOSYNTHESIS%REACTOME DATABASE ID RELEASE 79%977068		19	-0.736799	-1.91065	0	0.00819252	0.473	2646	tags=37%, list=5%, signal=39%
COLLAGEN FIBRIL ORGANIZATION%GOBP%GO:0030199	COLLAGEN FIBRIL ORGANIZATION%GOBP%GO:0030199		38	0.636697	1.92136	0	0.00720466	0.411	6384	tags=47%, list=11%, signal=53%	SPHINGOLIPID METABOLISM%REACTOME DATABASE ID RELEASE 79%428157	SPHINGOLIPID METABOLISM%REACTOME DATABASE ID RELEASE 79%428157		81	-0.54591	-1.90995	0	0.00821993	0.479	4241	tags=28%, list=8%, signal=31%
REGULATION OF GRANULOCYTE CHEMOTAXIS%GOBP%GO:0071622	REGULATION OF GRANULOCYTE CHEMOTAXIS%GOBP%GO:0071622		37	0.632529	1.90604	0	0.00922711	0.504	7181	tags=46%, list=13%, signal=53%	PROTEIN DEALKYLATION%GOBP%GO:0008214	PROTEIN DEALKYLATION%GOBP%GO:0008214		27	-0.679249	-1.90777	0.00197239	0.00825105	0.488	6348	tags=41%, list=11%, signal=46%
NEURON RECOGNITION%GOBP%GO:0008038	NEURON RECOGNITION%GOBP%GO:0008038		34	0.635385	1.90456	0	0.00947099	0.517	5451	tags=41%, list=10%, signal=46%	PID_ARF_3PATHWAY%MSIGDB_C2%PID_ARF_3PATHWAY	PID_ARF_3PATHWAY%MSIGDB_C2%PID_ARF_3PATHWAY		15	-0.774429	-1.90832	0	0.00829861	0.488	6742	tags=47%, list=12%, signal=53%
SYNDECAN-1-MEDIATED SIGNALING EVENTS%PATHWAY INTERACTION DATABASE NCI-NATURE CURATED DATA%SYNDECAN-1-MEDIATED SIGNALING EVENTS	SYNDECAN-1-MEDIATED SIGNALING EVENTS%PATHWAY INTERACTION DATABASE NCI-NATURE CURATED DATA%SYNDECAN-1-MEDIATED SIGNALING EVENTS		37	0.633767	1.90213	0	0.00989093	0.531	2956	tags=32%, list=5%, signal=34%	MODIFICATION-DEPENDENT PROTEIN CATABOLIC PROCESS%GOBP%GO:0019941	MODIFICATION-DEPENDENT PROTEIN CATABOLIC PROCESS%GOBP%GO:0019941		446	-0.447537	-1.90406	0	0.00856498	0.512	7851	tags=32%, list=14%, signal=37%
INTRACILIARY TRANSPORT%GOBP%GO:0042073	INTRACILIARY TRANSPORT%GOBP%GO:0042073		39	0.627224	1.90139	0	0.00997018	0.537	11957	tags=56%, list=21%, signal=72%	PHOSPHATIDYLINOSITOL PHOSPHATE BIOSYNTHETIC PROCESS%GOBP%GO:0046854	PHOSPHATIDYLINOSITOL PHOSPHATE BIOSYNTHETIC PROCESS%GOBP%GO:0046854		49	-0.598769	-1.90446	0	0.00865247	0.51	8314	tags=37%, list=15%, signal=43%
PID_AURORA_B_PATHWAY%MSIGDB_C2%PID_AURORA_B_PATHWAY	PID_AURORA_B_PATHWAY%MSIGDB_C2%PID_AURORA_B_PATHWAY		20	0.719641	1.89903	0	0.0102766	0.554	5094	tags=45%, list=9%, signal=49%	ER QUALITY CONTROL COMPARTMENT (ERQC)%REACTOME DATABASE ID RELEASE 79%901032	ER QUALITY CONTROL COMPARTMENT (ERQC)%REACTOME DATABASE ID RELEASE 79%901032		20	-0.726576	-1.90145	0	0.00881081	0.528	8832	tags=65%, list=16%, signal=77%
ECM PROTEOGLYCANS%REACTOME%R-HSA-3000178.4	ECM PROTEOGLYCANS%REACTOME%R-HSA-3000178.4		52	0.584103	1.89531	0	0.0107364	0.569	4280	tags=33%, list=8%, signal=35%	AUTOPHAGOSOME MATURATION%GOBP%GO:0097352	AUTOPHAGOSOME MATURATION%GOBP%GO:0097352		44	-0.614971	-1.89871	0	0.00908418	0.542	8195	tags=45%, list=15%, signal=53%
MYD88 DEFICIENCY (TLR2 4)%REACTOME%R-HSA-5602498.1	MYD88 DEFICIENCY (TLR2 4)%REACTOME%R-HSA-5602498.1		15	0.785208	1.89009	0	0.0110223	0.594	8162	tags=60%, list=14%, signal=70%	GOLGI ORGANIZATION%GOBP%GO:0007030	GOLGI ORGANIZATION%GOBP%GO:0007030		135	-0.50274	-1.89491	0	0.0096281	0.565	9413	tags=44%, list=17%, signal=52%
HEMOSTASIS%GOBP%GO:0007599	HEMOSTASIS%GOBP%GO:0007599		110	0.518408	1.89064	0	0.0110518	0.591	4554	tags=29%, list=8%, signal=32%	UBIQUITIN-DEPENDENT PROTEIN CATABOLIC PROCESS%GOBP%GO:0006511	UBIQUITIN-DEPENDENT PROTEIN CATABOLIC PROCESS%GOBP%GO:0006511		438	-0.446692	-1.89344	0	0.00965462	0.572	7851	tags=32%, list=14%, signal=37%
MITOCHONDRIAL TRANSLATION INITIATION%REACTOME%R-HSA-5368286.1	MITOCHONDRIAL TRANSLATION INITIATION%REACTOME%R-HSA-5368286.1		85	0.526925	1.89074	0	0.0111722	0.59	9988	tags=38%, list=18%, signal=46%	MODIFICATION-DEPENDENT MACROMOLECULE CATABOLIC PROCESS%GOBP%GO:0043632	MODIFICATION-DEPENDENT MACROMOLECULE CATABOLIC PROCESS%GOBP%GO:0043632		454	-0.444312	-1.89384	0	0.00973804	0.572	7851	tags=32%, list=14%, signal=37%
PATTERN SPECIFICATION PROCESS%GOBP%GO:0007389	PATTERN SPECIFICATION PROCESS%GOBP%GO:0007389		195	0.480083	1.88865	0	0.0112052	0.603	7732	tags=28%, list=14%, signal=32%	SIGNALING BY ERBB2%REACTOME DATABASE ID RELEASE 79%1227986	SIGNALING BY ERBB2%REACTOME DATABASE ID RELEASE 79%1227986		44	-0.596143	-1.88784	0	0.0101381	0.6	5159	tags=39%, list=9%, signal=42%
ODONTOGENESIS%GOBP%GO:0042476	ODONTOGENESIS%GOBP%GO:0042476		45	0.600936	1.89123	0	0.0112306	0.587	2230	tags=24%, list=4%, signal=25%	PROTEIN K48-LINKED DEUBIQUITINATION%GOBP%GO:0071108	PROTEIN K48-LINKED DEUBIQUITINATION%GOBP%GO:0071108		22	-0.705327	-1.88846	0	0.0101592	0.597	9789	tags=59%, list=17%, signal=71%
AXON GUIDANCE%REACTOME DATABASE ID RELEASE 79%422475	AXON GUIDANCE%REACTOME DATABASE ID RELEASE 79%422475		485	0.440904	1.88803	0	0.0112843	0.609	7466	tags=34%, list=13%, signal=39%	PROTEIN-CONTAINING COMPLEX DISASSEMBLY%GOBP%GO:0032984	PROTEIN-CONTAINING COMPLEX DISASSEMBLY%GOBP%GO:0032984		120	-0.507774	-1.87871	0	0.0108285	0.647	8195	tags=34%, list=15%, signal=40%
REGULATION OF CARTILAGE DEVELOPMENT%GOBP%GO:0061035	REGULATION OF CARTILAGE DEVELOPMENT%GOBP%GO:0061035		29	0.667324	1.89129	0.00188324	0.0113559	0.586	5624	tags=48%, list=10%, signal=54%	CELLULAR RESPONSE TO ESTRADIOL STIMULUS%GOBP%GO:0071392	CELLULAR RESPONSE TO ESTRADIOL STIMULUS%GOBP%GO:0071392		17	-0.742972	-1.88188	0	0.0108453	0.63	1323	tags=29%, list=2%, signal=30%
REGULATION OF CHEMOTAXIS%GOBP%GO:0050920	REGULATION OF CHEMOTAXIS%GOBP%GO:0050920		160	0.489214	1.88557	0	0.0115935	0.62	7181	tags=33%, list=13%, signal=38%	COPII-COATED VESICLE BUDDING%GOBP%GO:0090114	COPII-COATED VESICLE BUDDING%GOBP%GO:0090114		35	-0.644734	-1.88064	0	0.010881	0.634	8348	tags=43%, list=15%, signal=50%
RETINOBLASTOMA GENE IN CANCER%WIKIPATHWAYS_20220310%WP2446%HOMO SAPIENS	RETINOBLASTOMA GENE IN CANCER%WIKIPATHWAYS_20220310%WP2446%HOMO SAPIENS		65	0.566383	1.88362	0	0.0118717	0.632	7201	tags=43%, list=13%, signal=49%	ESTABLISHMENT OF VESICLE LOCALIZATION%GOBP%GO:0051650	ESTABLISHMENT OF VESICLE LOCALIZATION%GOBP%GO:0051650		139	-0.49625	-1.87893	0	0.0109282	0.645	5739	tags=28%, list=10%, signal=31%
BLOOD COAGULATION%GOBP%GO:0007596	BLOOD COAGULATION%GOBP%GO:0007596		105	0.517501	1.87804	0	0.0127007	0.657	4554	tags=30%, list=8%, signal=32%	VESICLE TARGETING, TO, FROM OR WITHIN GOLGI%GOBP%GO:0048199	VESICLE TARGETING, TO, FROM OR WITHIN GOLGI%GOBP%GO:0048199		26	-0.653092	-1.87948	0	0.0109361	0.64	8059	tags=46%, list=14%, signal=54%
EXTRACELLULAR VESICLES IN THE CROSSTALK OF CARDIAC CELLS%WIKIPATHWAYS_20220310%WP4300%HOMO SAPIENS	EXTRACELLULAR VESICLES IN THE CROSSTALK OF CARDIAC CELLS%WIKIPATHWAYS_20220310%WP4300%HOMO SAPIENS		15	0.769294	1.87722	0	0.0127602	0.662	2471	tags=53%, list=4%, signal=56%	DOWNREGULATION OF ERBB2 SIGNALING%REACTOME DATABASE ID RELEASE 79%8863795	DOWNREGULATION OF ERBB2 SIGNALING%REACTOME DATABASE ID RELEASE 79%8863795		25	-0.672263	-1.88246	0	0.010939	0.629	4076	tags=40%, list=7%, signal=43%
MITOCHONDRIAL TRANSLATION%REACTOME DATABASE ID RELEASE 79%5368287	MITOCHONDRIAL TRANSLATION%REACTOME DATABASE ID RELEASE 79%5368287		91	0.523268	1.87429	0	0.0132475	0.683	11409	tags=40%, list=20%, signal=50%	TRANSPORT OF RIBONUCLEOPROTEINS INTO THE HOST NUCLEUS%REACTOME%R-HSA-168271.3	TRANSPORT OF RIBONUCLEOPROTEINS INTO THE HOST NUCLEUS%REACTOME%R-HSA-168271.3		28	-0.66096	-1.87662	0	0.0111854	0.665	9445	tags=54%, list=17%, signal=64%
RESPONSE TO INTERFERON-ALPHA%GOBP%GO:0035455	RESPONSE TO INTERFERON-ALPHA%GOBP%GO:0035455		17	0.75805	1.87184	0	0.013563	0.699	4168	tags=53%, list=7%, signal=57%	REGULATION OF TRIGLYCERIDE BIOSYNTHETIC PROCESS%GOBP%GO:0010866	REGULATION OF TRIGLYCERIDE BIOSYNTHETIC PROCESS%GOBP%GO:0010866		16	-0.74476	-1.8753	0.0019685	0.0112656	0.672	7128	tags=44%, list=13%, signal=50%
NCAM1 INTERACTIONS%REACTOME DATABASE ID RELEASE 79%419037	NCAM1 INTERACTIONS%REACTOME DATABASE ID RELEASE 79%419037		31	0.640083	1.86712	0	0.0145432	0.728	8196	tags=32%, list=15%, signal=38%	VESICLE LOCALIZATION%GOBP%GO:0051648	VESICLE LOCALIZATION%GOBP%GO:0051648		142	-0.493047	-1.86814	0	0.0115	0.723	5739	tags=27%, list=10%, signal=30%
RESPONSE TO LIPOPROTEIN PARTICLE%GOBP%GO:0055094	RESPONSE TO LIPOPROTEIN PARTICLE%GOBP%GO:0055094		23	0.691196	1.86583	0	0.0147609	0.736	4039	tags=57%, list=7%, signal=61%	NEGATIVE REGULATION OF ERBB SIGNALING PATHWAY%GOBP%GO:1901185	NEGATIVE REGULATION OF ERBB SIGNALING PATHWAY%GOBP%GO:1901185		23	-0.680246	-1.87123	0	0.0115154	0.698	8568	tags=43%, list=15%, signal=51%
COAGULATION%GOBP%GO:0050817	COAGULATION%GOBP%GO:0050817		107	0.510373	1.86194	0	0.0153077	0.748	4554	tags=29%, list=8%, signal=31%	HISTONE LYSINE DEMETHYLATION%GOBP%GO:0070076	HISTONE LYSINE DEMETHYLATION%GOBP%GO:0070076		23	-0.672628	-1.86869	0	0.0115209	0.72	5505	tags=39%, list=10%, signal=43%
MAMMALIAN DISORDER OF SEXUAL DEVELOPMENT%WIKIPATHWAYS_20220310%WP4842%HOMO SAPIENS	MAMMALIAN DISORDER OF SEXUAL DEVELOPMENT%WIKIPATHWAYS_20220310%WP4842%HOMO SAPIENS		20	0.702147	1.86043	0	0.0154695	0.761	1621	tags=25%, list=3%, signal=26%	TRANSPORT OF MATURE MRNAS DERIVED FROM INTRONLESS TRANSCRIPTS%REACTOME DATABASE ID RELEASE 79%159234	TRANSPORT OF MATURE MRNAS DERIVED FROM INTRONLESS TRANSCRIPTS%REACTOME DATABASE ID RELEASE 79%159234		39	-0.606525	-1.86917	0	0.0115331	0.716	11206	tags=51%, list=20%, signal=64%
REGULATION OF NEUTROPHIL CHEMOTAXIS%GOBP%GO:0090022	REGULATION OF NEUTROPHIL CHEMOTAXIS%GOBP%GO:0090022		24	0.680099	1.85584	0	0.0161909	0.786	7181	tags=46%, list=13%, signal=52%	REGULATION OF GLUCOKINASE BY GLUCOKINASE REGULATORY PROTEIN%REACTOME%R-HSA-170822.3	REGULATION OF GLUCOKINASE BY GLUCOKINASE REGULATORY PROTEIN%REACTOME%R-HSA-170822.3		27	-0.652295	-1.8694	0	0.0115835	0.712	9445	tags=52%, list=17%, signal=62%
POSITIVE REGULATION OF STEM CELL DIFFERENTIATION%GOBP%GO:2000738	POSITIVE REGULATION OF STEM CELL DIFFERENTIATION%GOBP%GO:2000738		17	0.748585	1.85439	0	0.016271	0.794	428	tags=24%, list=1%, signal=24%	SPHINGOSINE METABOLIC PROCESS%GOBP%GO:0006670	SPHINGOSINE METABOLIC PROCESS%GOBP%GO:0006670		20	-0.700706	-1.87146	0	0.0116055	0.696	3288	tags=35%, list=6%, signal=37%
GENES RELATED TO PRIMARY CILIUM DEVELOPMENT (BASED ON CRISPR)%WIKIPATHWAYS_20220310%WP4536%HOMO SAPIENS	GENES RELATED TO PRIMARY CILIUM DEVELOPMENT (BASED ON CRISPR)%WIKIPATHWAYS_20220310%WP4536%HOMO SAPIENS		75	0.535316	1.85481	0	0.0163057	0.792	12539	tags=59%, list=22%, signal=75%	PHOSPHATIDYLINOSITOL BIOSYNTHETIC PROCESS%GOBP%GO:0006661	PHOSPHATIDYLINOSITOL BIOSYNTHETIC PROCESS%GOBP%GO:0006661		110	-0.511503	-1.86954	0	0.0116725	0.712	3820	tags=25%, list=7%, signal=26%
REGULATION OF NUCLEASE ACTIVITY%GOBP%GO:0032069	REGULATION OF NUCLEASE ACTIVITY%GOBP%GO:0032069		22	0.685469	1.85589	0.00199601	0.0163452	0.785	5064	tags=45%, list=9%, signal=50%	INTRA-GOLGI VESICLE-MEDIATED TRANSPORT%GOBP%GO:0006891	INTRA-GOLGI VESICLE-MEDIATED TRANSPORT%GOBP%GO:0006891		31	-0.642724	-1.87164	0	0.0117165	0.696	8653	tags=48%, list=15%, signal=57%
REGULATION OF EXTRACELLULAR MATRIX ORGANIZATION%GOBP%GO:1903053	REGULATION OF EXTRACELLULAR MATRIX ORGANIZATION%GOBP%GO:1903053		44	0.60139	1.84752	0	0.0180706	0.833	5050	tags=50%, list=9%, signal=55%	HCMV LATE EVENTS%REACTOME%R-HSA-9610379.2	HCMV LATE EVENTS%REACTOME%R-HSA-9610379.2		51	-0.583283	-1.87181	0	0.0117524	0.694	11357	tags=55%, list=20%, signal=69%
IL6-MEDIATED SIGNALING EVENTS%PATHWAY INTERACTION DATABASE NCI-NATURE CURATED DATA%IL6-MEDIATED SIGNALING EVENTS	IL6-MEDIATED SIGNALING EVENTS%PATHWAY INTERACTION DATABASE NCI-NATURE CURATED DATA%IL6-MEDIATED SIGNALING EVENTS		44	0.582803	1.84573	0.00187266	0.0182363	0.843	8367	tags=41%, list=15%, signal=48%	VIRION ASSEMBLY%GOBP%GO:0019068	VIRION ASSEMBLY%GOBP%GO:0019068		34	-0.634023	-1.87183	0	0.0118774	0.694	8128	tags=47%, list=14%, signal=55%
RESOLUTION OF AP SITES VIA THE MULTIPLE-NUCLEOTIDE PATCH REPLACEMENT PATHWAY%REACTOME DATABASE ID RELEASE 79%110373	RESOLUTION OF AP SITES VIA THE MULTIPLE-NUCLEOTIDE PATCH REPLACEMENT PATHWAY%REACTOME DATABASE ID RELEASE 79%110373		24	0.673795	1.84491	0	0.0182462	0.845	7467	tags=42%, list=13%, signal=48%	SPHINGOID METABOLIC PROCESS%GOBP%GO:0046519	SPHINGOID METABOLIC PROCESS%GOBP%GO:0046519		22	-0.707142	-1.86338	0	0.0123818	0.756	3288	tags=36%, list=6%, signal=39%
METANEPHRIC NEPHRON DEVELOPMENT%GOBP%GO:0072210	METANEPHRIC NEPHRON DEVELOPMENT%GOBP%GO:0072210		15	0.749537	1.84603	0.00206186	0.0183722	0.842	5357	tags=47%, list=9%, signal=52%	HALLMARK_PROTEIN_SECRETION%MSIGDB_C2%HALLMARK_PROTEIN_SECRETION	HALLMARK_PROTEIN_SECRETION%MSIGDB_C2%HALLMARK_PROTEIN_SECRETION		76	-0.545253	-1.86142	0	0.0125302	0.761	3380	tags=32%, list=6%, signal=34%
DEFECTIVE BINDING OF RB1 MUTANTS TO E2F1,(E2F2, E2F3)%REACTOME%R-HSA-9661069.1	DEFECTIVE BINDING OF RB1 MUTANTS TO E2F1,(E2F2, E2F3)%REACTOME%R-HSA-9661069.1		17	0.716662	1.84188	0	0.0188323	0.857	4384	tags=53%, list=8%, signal=57%	VIRAL LIFE CYCLE%GOBP%GO:0019058	VIRAL LIFE CYCLE%GOBP%GO:0019058		101	-0.51031	-1.86018	0	0.0126311	0.764	6979	tags=38%, list=12%, signal=43%
REGULATION OF REACTIVE OXYGEN SPECIES BIOSYNTHETIC PROCESS%GOBP%GO:1903426	REGULATION OF REACTIVE OXYGEN SPECIES BIOSYNTHETIC PROCESS%GOBP%GO:1903426		27	0.65674	1.84205	0.0020284	0.0189495	0.857	8320	tags=56%, list=15%, signal=65%	AUTOPHAGOSOME ASSEMBLY%GOBP%GO:0000045	AUTOPHAGOSOME ASSEMBLY%GOBP%GO:0000045		60	-0.550255	-1.85958	0	0.0126695	0.769	6565	tags=43%, list=12%, signal=49%
REGULATION OF NUCLEAR BETA CATENIN SIGNALING AND TARGET GENE TRANSCRIPTION%PATHWAY INTERACTION DATABASE NCI-NATURE CURATED DATA%REGULATION OF NUCLEAR BETA CATENIN SIGNALING AND TARGET GENE TRANSCRIPTION	REGULATION OF NUCLEAR BETA CATENIN SIGNALING AND TARGET GENE TRANSCRIPTION%PATHWAY INTERACTION DATABASE NCI-NATURE CURATED DATA%REGULATION OF NUCLEAR BETA CATENIN SIGNALING AND TARGET GENE TRANSCRIPTION		73	0.535788	1.84022	0	0.0191125	0.865	5233	tags=27%, list=9%, signal=30%	KERATINIZATION%GOBP%GO:0031424	KERATINIZATION%GOBP%GO:0031424		29	-0.653294	-1.85559	0	0.0133956	0.795	15156	tags=76%, list=27%, signal=104%
POSITIVE REGULATION OF MUSCLE HYPERTROPHY%GOBP%GO:0014742	POSITIVE REGULATION OF MUSCLE HYPERTROPHY%GOBP%GO:0014742		16	0.731039	1.83702	0	0.0194433	0.879	2409	tags=38%, list=4%, signal=39%	REGULATION OF PROTEIN ACETYLATION%GOBP%GO:1901983	REGULATION OF PROTEIN ACETYLATION%GOBP%GO:1901983		70	-0.535783	-1.85375	0	0.0135805	0.805	5712	tags=36%, list=10%, signal=40%
ENDOCARDIAL CUSHION DEVELOPMENT%GOBP%GO:0003197	ENDOCARDIAL CUSHION DEVELOPMENT%GOBP%GO:0003197		36	0.607623	1.83745	0	0.0195715	0.878	4528	tags=31%, list=8%, signal=33%	EXPORT OF VIRAL RIBONUCLEOPROTEINS FROM NUCLEUS%REACTOME%R-HSA-168274.3	EXPORT OF VIRAL RIBONUCLEOPROTEINS FROM NUCLEUS%REACTOME%R-HSA-168274.3		29	-0.633004	-1.85093	0	0.0136269	0.817	9445	tags=48%, list=17%, signal=58%
ENDOCARDIAL CUSHION FORMATION%GOBP%GO:0003272	ENDOCARDIAL CUSHION FORMATION%GOBP%GO:0003272		20	0.709358	1.83775	0.00194553	0.0196332	0.876	2023	tags=40%, list=4%, signal=41%	ACYLGLYCEROL HOMEOSTASIS%GOBP%GO:0055090	ACYLGLYCEROL HOMEOSTASIS%GOBP%GO:0055090		29	-0.641556	-1.85268	0	0.0137191	0.81	13921	tags=48%, list=25%, signal=64%
INTRACILIARY ANTEROGRADE TRANSPORT%GOBP%GO:0035720	INTRACILIARY ANTEROGRADE TRANSPORT%GOBP%GO:0035720		16	0.737489	1.83192	0	0.0207976	0.896	7813	tags=56%, list=14%, signal=65%	KERATINOCYTE DIFFERENTIATION%GOBP%GO:0030216	KERATINOCYTE DIFFERENTIATION%GOBP%GO:0030216		60	-0.565131	-1.85104	0	0.0137318	0.816	8246	tags=45%, list=15%, signal=53%
DENDRITIC CELL MIGRATION%GOBP%GO:0036336	DENDRITIC CELL MIGRATION%GOBP%GO:0036336		19	0.719619	1.82557	0.0019685	0.0223732	0.91	3769	tags=37%, list=7%, signal=39%	MEMBRANE LIPID BIOSYNTHETIC PROCESS%GOBP%GO:0046467	MEMBRANE LIPID BIOSYNTHETIC PROCESS%GOBP%GO:0046467		114	-0.502091	-1.85151	0	0.0137542	0.812	3297	tags=23%, list=6%, signal=24%
NEGATIVE REGULATION OF PEPTIDYL-SERINE PHOSPHORYLATION%GOBP%GO:0033137	NEGATIVE REGULATION OF PEPTIDYL-SERINE PHOSPHORYLATION%GOBP%GO:0033137		19	0.710229	1.82393	0.00194932	0.0227227	0.915	6511	tags=47%, list=12%, signal=54%	PID_NOTCH_PATHWAY%MSIGDB_C2%PID_NOTCH_PATHWAY	PID_NOTCH_PATHWAY%MSIGDB_C2%PID_NOTCH_PATHWAY		43	-0.591718	-1.8428	0.00197628	0.0152514	0.853	6342	tags=35%, list=11%, signal=39%
REGULATION OF NEUTROPHIL MIGRATION%GOBP%GO:1902622	REGULATION OF NEUTROPHIL MIGRATION%GOBP%GO:1902622		33	0.613026	1.8198	0	0.0235999	0.93	7181	tags=39%, list=13%, signal=45%	ACTIVATION OF GTPASE ACTIVITY%GOBP%GO:0090630	ACTIVATION OF GTPASE ACTIVITY%GOBP%GO:0090630		95	-0.519111	-1.84099	0	0.0155557	0.862	5969	tags=35%, list=11%, signal=39%
MITOCHONDRIAL TRANSLATION ELONGATION%REACTOME DATABASE ID RELEASE 79%5389840	MITOCHONDRIAL TRANSLATION ELONGATION%REACTOME DATABASE ID RELEASE 79%5389840		85	0.513759	1.81998	0	0.0237213	0.93	9988	tags=36%, list=18%, signal=44%	SARS-COV-1 INFECTION%REACTOME%R-HSA-9678108.4	SARS-COV-1 INFECTION%REACTOME%R-HSA-9678108.4		49	-0.585648	-1.83991	0	0.0156779	0.868	5491	tags=35%, list=10%, signal=38%
ENDOCHONDRAL OSSIFICATION WITH SKELETAL DYSPLASIAS%WIKIPATHWAYS_20220310%WP4808%HOMO SAPIENS	ENDOCHONDRAL OSSIFICATION WITH SKELETAL DYSPLASIAS%WIKIPATHWAYS_20220310%WP4808%HOMO SAPIENS		49	0.568291	1.81794	0.00197628	0.0238636	0.933	5455	tags=35%, list=10%, signal=38%	BIOCARTA_PTDINS_PATHWAY%MSIGDB_C2%BIOCARTA_PTDINS_PATHWAY	BIOCARTA_PTDINS_PATHWAY%MSIGDB_C2%BIOCARTA_PTDINS_PATHWAY		19	-0.702636	-1.83754	0	0.0160534	0.876	8047	tags=53%, list=14%, signal=61%
REGULATION OF SMOOTH MUSCLE CELL PROLIFERATION%GOBP%GO:0048660	REGULATION OF SMOOTH MUSCLE CELL PROLIFERATION%GOBP%GO:0048660		78	0.52714	1.81445	0	0.0243253	0.943	4743	tags=28%, list=8%, signal=31%	ENDOMEMBRANE SYSTEM ORGANIZATION%GOBP%GO:0010256	ENDOMEMBRANE SYSTEM ORGANIZATION%GOBP%GO:0010256		437	-0.430229	-1.83688	0	0.0161303	0.879	8653	tags=34%, list=15%, signal=40%
WNT SIGNALING NETWORK%PATHWAY INTERACTION DATABASE NCI-NATURE CURATED DATA%WNT SIGNALING NETWORK	WNT SIGNALING NETWORK%PATHWAY INTERACTION DATABASE NCI-NATURE CURATED DATA%WNT SIGNALING NETWORK		28	0.637409	1.81475	0.00197239	0.0244222	0.941	4340	tags=32%, list=8%, signal=35%	NEGATIVE REGULATION OF EPIDERMAL GROWTH FACTOR RECEPTOR SIGNALING PATHWAY%GOBP%GO:0042059	NEGATIVE REGULATION OF EPIDERMAL GROWTH FACTOR RECEPTOR SIGNALING PATHWAY%GOBP%GO:0042059		20	-0.686533	-1.83541	0	0.0163309	0.881	8568	tags=45%, list=15%, signal=53%
MUSCLE ORGAN DEVELOPMENT%GOBP%GO:0007517	MUSCLE ORGAN DEVELOPMENT%GOBP%GO:0007517		128	0.493129	1.81508	0	0.024557	0.941	4680	tags=27%, list=8%, signal=30%	FAMILIAL PARTIAL LIPODYSTROPHY (FPLD)%WIKIPATHWAYS_20220310%WP5102%HOMO SAPIENS	FAMILIAL PARTIAL LIPODYSTROPHY (FPLD)%WIKIPATHWAYS_20220310%WP5102%HOMO SAPIENS		23	-0.670567	-1.83311	0	0.0166986	0.891	6002	tags=48%, list=11%, signal=53%
ENDOCRINE SYSTEM DEVELOPMENT%GOBP%GO:0035270	ENDOCRINE SYSTEM DEVELOPMENT%GOBP%GO:0035270		35	0.606297	1.81196	0	0.0250154	0.945	1130	tags=26%, list=2%, signal=26%	TRIGLYCERIDE HOMEOSTASIS%GOBP%GO:0070328	TRIGLYCERIDE HOMEOSTASIS%GOBP%GO:0070328		29	-0.641556	-1.83245	0.004	0.0167295	0.892	13921	tags=48%, list=25%, signal=64%
ENDOCHONDRAL OSSIFICATION%WIKIPATHWAYS_20220310%WP474%HOMO SAPIENS	ENDOCHONDRAL OSSIFICATION%WIKIPATHWAYS_20220310%WP474%HOMO SAPIENS		49	0.568291	1.80729	0.00203666	0.0264307	0.955	5455	tags=35%, list=10%, signal=38%	PID_IL3_PATHWAY%MSIGDB_C2%PID_IL3_PATHWAY	PID_IL3_PATHWAY%MSIGDB_C2%PID_IL3_PATHWAY		21	-0.695029	-1.83145	0	0.016904	0.896	5746	tags=43%, list=10%, signal=48%
CHEMOTAXIS%GOBP%GO:0006935	CHEMOTAXIS%GOBP%GO:0006935		333	0.433772	1.80116	0	0.0284528	0.969	5510	tags=24%, list=10%, signal=27%	HDMS DEMETHYLATE HISTONES%REACTOME%R-HSA-3214842.3	HDMS DEMETHYLATE HISTONES%REACTOME%R-HSA-3214842.3		20	-0.696122	-1.82899	0.00398406	0.0174481	0.905	6348	tags=50%, list=11%, signal=56%
BIOCARTA_CELLCYCLE_PATHWAY%MSIGDB_C2%BIOCARTA_CELLCYCLE_PATHWAY	BIOCARTA_CELLCYCLE_PATHWAY%MSIGDB_C2%BIOCARTA_CELLCYCLE_PATHWAY		19	0.701906	1.80176	0	0.0285009	0.969	4996	tags=58%, list=9%, signal=63%	REGULATION OF MACROAUTOPHAGY%GOBP%GO:0016241	REGULATION OF MACROAUTOPHAGY%GOBP%GO:0016241		138	-0.483256	-1.82738	0	0.0176237	0.911	6418	tags=33%, list=11%, signal=37%
INTRINSIC PATHWAY OF FIBRIN CLOT FORMATION%REACTOME DATABASE ID RELEASE 79%140837	INTRINSIC PATHWAY OF FIBRIN CLOT FORMATION%REACTOME DATABASE ID RELEASE 79%140837		18	0.693672	1.79938	0.00389864	0.0289333	0.971	4762	tags=33%, list=8%, signal=36%	REGULATION OF INTRACELLULAR ESTROGEN RECEPTOR SIGNALING PATHWAY%GOBP%GO:0033146	REGULATION OF INTRACELLULAR ESTROGEN RECEPTOR SIGNALING PATHWAY%GOBP%GO:0033146		23	-0.661552	-1.82615	0.0040404	0.017744	0.915	4045	tags=30%, list=7%, signal=33%
RESPONSE TO AMYLOID-BETA%GOBP%GO:1904645	RESPONSE TO AMYLOID-BETA%GOBP%GO:1904645		40	0.575818	1.79442	0.002	0.0306194	0.977	7163	tags=38%, list=13%, signal=43%	CERAMIDE METABOLIC PROCESS%GOBP%GO:0006672	CERAMIDE METABOLIC PROCESS%GOBP%GO:0006672		78	-0.525238	-1.82405	0	0.0180127	0.918	4933	tags=27%, list=9%, signal=29%
ENDOCARDIAL CUSHION MORPHOGENESIS%GOBP%GO:0003203	ENDOCARDIAL CUSHION MORPHOGENESIS%GOBP%GO:0003203		31	0.620268	1.79353	0	0.030749	0.977	7732	tags=42%, list=14%, signal=49%	SIGNAL TRANSDUCTION IN ABSENCE OF LIGAND%GOBP%GO:0038034	SIGNAL TRANSDUCTION IN ABSENCE OF LIGAND%GOBP%GO:0038034		16	-0.725121	-1.82441	0	0.018016	0.918	1723	tags=31%, list=3%, signal=32%
HALLMARK_MYC_TARGETS_V2%MSIGDB_C2%HALLMARK_MYC_TARGETS_V2	HALLMARK_MYC_TARGETS_V2%MSIGDB_C2%HALLMARK_MYC_TARGETS_V2		44	0.569033	1.79234	0	0.0309512	0.978	16377	tags=61%, list=29%, signal=86%	REGULATION OF AUTOPHAGY%GOBP%GO:0010506	REGULATION OF AUTOPHAGY%GOBP%GO:0010506		291	-0.439735	-1.82244	0	0.0181992	0.922	5712	tags=28%, list=10%, signal=31%
ACTIN-MEDIATED CELL CONTRACTION%GOBP%GO:0070252	ACTIN-MEDIATED CELL CONTRACTION%GOBP%GO:0070252		54	0.548087	1.77938	0	0.0313198	0.988	2114	tags=26%, list=4%, signal=27%	TRANSLATION OF STRUCTURAL PROTEINS%REACTOME%R-HSA-9683701.3	TRANSLATION OF STRUCTURAL PROTEINS%REACTOME%R-HSA-9683701.3		29	-0.64105	-1.82087	0	0.0184119	0.926	5491	tags=41%, list=10%, signal=46%
BIOCARTA_FCER1_PATHWAY%MSIGDB_C2%BIOCARTA_FCER1_PATHWAY	BIOCARTA_FCER1_PATHWAY%MSIGDB_C2%BIOCARTA_FCER1_PATHWAY		29	0.627758	1.79052	0.00383142	0.0314464	0.981	7027	tags=52%, list=12%, signal=59%	DEFECTIVE TPR MAY CONFER SUSCEPTIBILITY TOWARDS THYROID PAPILLARY CARCINOMA (TPC)%REACTOME%R-HSA-5619107.2	DEFECTIVE TPR MAY CONFER SUSCEPTIBILITY TOWARDS THYROID PAPILLARY CARCINOMA (TPC)%REACTOME%R-HSA-5619107.2		27	-0.652295	-1.81844	0.0021097	0.0188785	0.934	9445	tags=52%, list=17%, signal=62%
REGULATION OF SMOOTH MUSCLE CELL MIGRATION%GOBP%GO:0014910	REGULATION OF SMOOTH MUSCLE CELL MIGRATION%GOBP%GO:0014910		31	0.606056	1.78006	0	0.0315079	0.987	4714	tags=35%, list=8%, signal=39%	NLS-BEARING PROTEIN IMPORT INTO NUCLEUS%GOBP%GO:0006607	NLS-BEARING PROTEIN IMPORT INTO NUCLEUS%GOBP%GO:0006607		19	-0.691638	-1.81558	0.00212314	0.0196287	0.942	5141	tags=42%, list=9%, signal=46%
MONONUCLEAR CELL MIGRATION%GOBP%GO:0071674	MONONUCLEAR CELL MIGRATION%GOBP%GO:0071674		82	0.508258	1.77947	0	0.0315111	0.988	3769	tags=21%, list=7%, signal=22%	EXTRINSIC APOPTOTIC SIGNALING PATHWAY IN ABSENCE OF LIGAND%GOBP%GO:0097192	EXTRINSIC APOPTOTIC SIGNALING PATHWAY IN ABSENCE OF LIGAND%GOBP%GO:0097192		16	-0.725121	-1.81348	0.00191205	0.0201565	0.952	1723	tags=31%, list=3%, signal=32%
PID_INTEGRIN3_PATHWAY%MSIGDB_C2%PID_INTEGRIN3_PATHWAY	PID_INTEGRIN3_PATHWAY%MSIGDB_C2%PID_INTEGRIN3_PATHWAY		35	0.5916	1.78028	0	0.0315997	0.987	3968	tags=40%, list=7%, signal=43%	TRANSPORT OF MATURE MRNA DERIVED FROM AN INTRONLESS TRANSCRIPT%REACTOME%R-HSA-159231.2	TRANSPORT OF MATURE MRNA DERIVED FROM AN INTRONLESS TRANSCRIPT%REACTOME%R-HSA-159231.2		38	-0.606763	-1.81233	0	0.0202366	0.953	11206	tags=53%, list=20%, signal=66%
SKELETAL MUSCLE TISSUE DEVELOPMENT%GOBP%GO:0007519	SKELETAL MUSCLE TISSUE DEVELOPMENT%GOBP%GO:0007519		37	0.585014	1.78089	0	0.031612	0.986	6482	tags=35%, list=11%, signal=40%	AUTOPHAGY%REACTOME%R-HSA-9612973.2	AUTOPHAGY%REACTOME%R-HSA-9612973.2		124	-0.487302	-1.81167	0	0.0202736	0.955	7276	tags=31%, list=13%, signal=35%
EMBRYONIC HEART TUBE DEVELOPMENT%GOBP%GO:0035050	EMBRYONIC HEART TUBE DEVELOPMENT%GOBP%GO:0035050		47	0.560602	1.78227	0	0.0318228	0.986	7493	tags=40%, list=13%, signal=47%	NA+ CL- DEPENDENT NEUROTRANSMITTER TRANSPORTERS%REACTOME%R-HSA-442660.1	NA+ CL- DEPENDENT NEUROTRANSMITTER TRANSPORTERS%REACTOME%R-HSA-442660.1		15	-0.744446	-1.81061	0	0.0202905	0.956	6714	tags=40%, list=12%, signal=45%
IRAK4 DEFICIENCY (TLR2 4)%REACTOME DATABASE ID RELEASE 79%5603041	IRAK4 DEFICIENCY (TLR2 4)%REACTOME DATABASE ID RELEASE 79%5603041		16	0.725547	1.78096	0	0.0318255	0.986	8162	tags=56%, list=14%, signal=66%	VESICLE-MEDIATED TRANSPORT BETWEEN ENDOSOMAL COMPARTMENTS%GOBP%GO:0098927	VESICLE-MEDIATED TRANSPORT BETWEEN ENDOSOMAL COMPARTMENTS%GOBP%GO:0098927		24	-0.647712	-1.81103	0.00203252	0.0203099	0.955	5440	tags=46%, list=10%, signal=51%
AXON GUIDANCE%GOBP%GO:0007411	AXON GUIDANCE%GOBP%GO:0007411		147	0.467936	1.78837	0	0.0318707	0.981	6729	tags=29%, list=12%, signal=33%	SUMOYLATION OF SUMOYLATION PROTEINS%REACTOME%R-HSA-4085377.3	SUMOYLATION OF SUMOYLATION PROTEINS%REACTOME%R-HSA-4085377.3		31	-0.631904	-1.80949	0	0.0204128	0.957	9445	tags=48%, list=17%, signal=58%
POSITIVE REGULATION OF SMOOTH MUSCLE CELL PROLIFERATION%GOBP%GO:0048661	POSITIVE REGULATION OF SMOOTH MUSCLE CELL PROLIFERATION%GOBP%GO:0048661		44	0.580114	1.78582	0	0.0318848	0.982	1892	tags=25%, list=3%, signal=26%	NEP NS2 INTERACTS WITH THE CELLULAR EXPORT MACHINERY%REACTOME%R-HSA-168333.3	NEP NS2 INTERACTS WITH THE CELLULAR EXPORT MACHINERY%REACTOME%R-HSA-168333.3		28	-0.634502	-1.8038	0	0.021454	0.967	9445	tags=50%, list=17%, signal=60%
PEPTIDE METABOLIC PROCESS%GOBP%GO:0006518	PEPTIDE METABOLIC PROCESS%GOBP%GO:0006518		410	0.426772	1.78877	0	0.0319263	0.981	7577	tags=33%, list=13%, signal=38%	HORMONE SECRETION%GOBP%GO:0046879	HORMONE SECRETION%GOBP%GO:0046879		27	-0.639776	-1.80449	0.00200401	0.0215488	0.966	7481	tags=52%, list=13%, signal=60%
DENDRITIC CELL CHEMOTAXIS%GOBP%GO:0002407	DENDRITIC CELL CHEMOTAXIS%GOBP%GO:0002407		16	0.723085	1.78122	0.00204082	0.0319598	0.986	3769	tags=38%, list=7%, signal=40%	MULTIVESICULAR BODY ORGANIZATION%GOBP%GO:0036257	MULTIVESICULAR BODY ORGANIZATION%GOBP%GO:0036257		31	-0.618501	-1.80491	0.0020284	0.0215846	0.966	13520	tags=71%, list=24%, signal=93%
ABERRANT REGULATION OF MITOTIC G1 S TRANSITION IN CANCER DUE TO RB1 DEFECTS%REACTOME DATABASE ID RELEASE 79%9659787	ABERRANT REGULATION OF MITOTIC G1 S TRANSITION IN CANCER DUE TO RB1 DEFECTS%REACTOME DATABASE ID RELEASE 79%9659787		17	0.716662	1.78242	0.00804829	0.0319657	0.985	4384	tags=53%, list=8%, signal=57%	CALCIUM-INDEPENDENT CELL-CELL ADHESION VIA PLASMA MEMBRANE CELL-ADHESION MOLECULES%GOBP%GO:0016338	CALCIUM-INDEPENDENT CELL-CELL ADHESION VIA PLASMA MEMBRANE CELL-ADHESION MOLECULES%GOBP%GO:0016338		17	-0.706421	-1.80387	0	0.0215939	0.967	5582	tags=41%, list=10%, signal=46%
POSITIVE REGULATION OF STRIATED MUSCLE CELL DIFFERENTIATION%GOBP%GO:0051155	POSITIVE REGULATION OF STRIATED MUSCLE CELL DIFFERENTIATION%GOBP%GO:0051155		21	0.661565	1.78602	0.00603622	0.0320269	0.982	1443	tags=24%, list=3%, signal=24%	EARLY ENDOSOME TO LATE ENDOSOME TRANSPORT%GOBP%GO:0045022	EARLY ENDOSOME TO LATE ENDOSOME TRANSPORT%GOBP%GO:0045022		23	-0.654909	-1.80158	0	0.0216206	0.97	5440	tags=48%, list=10%, signal=53%
BIOCARTA_EIF4_PATHWAY%MSIGDB_C2%BIOCARTA_EIF4_PATHWAY	BIOCARTA_EIF4_PATHWAY%MSIGDB_C2%BIOCARTA_EIF4_PATHWAY		21	0.658617	1.77698	0.00386847	0.0320481	0.991	2705	tags=33%, list=5%, signal=35%	HISTONE DEMETHYLATION%GOBP%GO:0016577	HISTONE DEMETHYLATION%GOBP%GO:0016577		24	-0.666936	-1.80228	0	0.0217086	0.97	6348	tags=42%, list=11%, signal=47%
SKELETAL SYSTEM DEVELOPMENT%GOBP%GO:0001501	SKELETAL SYSTEM DEVELOPMENT%GOBP%GO:0001501		222	0.442992	1.77744	0	0.0320621	0.991	4862	tags=24%, list=9%, signal=27%	REGULATION OF KERATINOCYTE DIFFERENTIATION%GOBP%GO:0045616	REGULATION OF KERATINOCYTE DIFFERENTIATION%GOBP%GO:0045616		23	-0.658685	-1.80172	0	0.0217198	0.97	5001	tags=35%, list=9%, signal=38%
EPITHELIAL CELL DIFFERENTIATION INVOLVED IN KIDNEY DEVELOPMENT%GOBP%GO:0035850	EPITHELIAL CELL DIFFERENTIATION INVOLVED IN KIDNEY DEVELOPMENT%GOBP%GO:0035850		22	0.669312	1.78247	0.00614754	0.0321579	0.985	3070	tags=41%, list=5%, signal=43%	SYNTHESIS OF PC%REACTOME DATABASE ID RELEASE 79%1483191	SYNTHESIS OF PC%REACTOME DATABASE ID RELEASE 79%1483191		25	-0.638933	-1.8005	0.0105263	0.0217982	0.973	2716	tags=24%, list=5%, signal=25%
LIMB DEVELOPMENT%GOBP%GO:0060173	LIMB DEVELOPMENT%GOBP%GO:0060173		62	0.531242	1.77608	0	0.0321618	0.991	4056	tags=29%, list=7%, signal=31%	PROTEIN REFOLDING%GOBP%GO:0042026	PROTEIN REFOLDING%GOBP%GO:0042026		22	-0.660968	-1.79257	0.002	0.0241414	0.979	4776	tags=36%, list=8%, signal=40%
TAXIS%GOBP%GO:0042330	TAXIS%GOBP%GO:0042330		333	0.433772	1.78442	0	0.0322317	0.983	5510	tags=24%, list=10%, signal=27%	CERAMIDE CATABOLIC PROCESS%GOBP%GO:0046514	CERAMIDE CATABOLIC PROCESS%GOBP%GO:0046514		18	-0.703842	-1.78819	0.00390625	0.0244929	0.983	9064	tags=50%, list=16%, signal=60%
WNT SIGNALING PATHWAY%WIKIPATHWAYS_20220310%WP363%HOMO SAPIENS	WNT SIGNALING PATHWAY%WIKIPATHWAYS_20220310%WP363%HOMO SAPIENS		41	0.584499	1.78607	0	0.0322596	0.982	2692	tags=27%, list=5%, signal=28%	BICELLULAR TIGHT JUNCTION ASSEMBLY%GOBP%GO:0070830	BICELLULAR TIGHT JUNCTION ASSEMBLY%GOBP%GO:0070830		43	-0.578365	-1.78826	0	0.0246304	0.983	5582	tags=28%, list=10%, signal=31%
RESPONSE TO INTERFERON-BETA%GOBP%GO:0035456	RESPONSE TO INTERFERON-BETA%GOBP%GO:0035456		24	0.641601	1.77367	0.00809717	0.0322605	0.993	2812	tags=29%, list=5%, signal=31%	PROTEIN N-LINKED GLYCOSYLATION%GOBP%GO:0006487	PROTEIN N-LINKED GLYCOSYLATION%GOBP%GO:0006487		64	-0.538335	-1.7889	0	0.0247303	0.982	8156	tags=47%, list=14%, signal=55%
PAR1-MEDIATED THROMBIN SIGNALING EVENTS%PATHWAY INTERACTION DATABASE NCI-NATURE CURATED DATA%PAR1-MEDIATED THROMBIN SIGNALING EVENTS	PAR1-MEDIATED THROMBIN SIGNALING EVENTS%PATHWAY INTERACTION DATABASE NCI-NATURE CURATED DATA%PAR1-MEDIATED THROMBIN SIGNALING EVENTS		39	0.58317	1.77522	0	0.0322735	0.992	9554	tags=41%, list=17%, signal=49%	GOLGI ASSOCIATED VESICLE BIOGENESIS%REACTOME DATABASE ID RELEASE 79%432722	GOLGI ASSOCIATED VESICLE BIOGENESIS%REACTOME DATABASE ID RELEASE 79%432722		54	-0.549666	-1.78835	0.00205339	0.0247701	0.983	6168	tags=41%, list=11%, signal=46%
MUSCLE SYSTEM PROCESS%GOBP%GO:0003012	MUSCLE SYSTEM PROCESS%GOBP%GO:0003012		167	0.458737	1.77407	0	0.0322823	0.992	5526	tags=24%, list=10%, signal=26%	MACROAUTOPHAGY%REACTOME DATABASE ID RELEASE 79%1632852	MACROAUTOPHAGY%REACTOME DATABASE ID RELEASE 79%1632852		110	-0.48632	-1.7889	0	0.0248974	0.982	6565	tags=28%, list=12%, signal=32%
REGULATION OF CHEMOKINE PRODUCTION%GOBP%GO:0032642	REGULATION OF CHEMOKINE PRODUCTION%GOBP%GO:0032642		61	0.540707	1.78353	0	0.032284	0.984	4194	tags=28%, list=7%, signal=30%	PROTEASOMAL PROTEIN CATABOLIC PROCESS%GOBP%GO:0010498	PROTEASOMAL PROTEIN CATABOLIC PROCESS%GOBP%GO:0010498		327	-0.428094	-1.78935	0	0.0249586	0.981	5364	tags=26%, list=10%, signal=28%
AORTIC VALVE DEVELOPMENT%GOBP%GO:0003176	AORTIC VALVE DEVELOPMENT%GOBP%GO:0003176		35	0.599796	1.78274	0.00417537	0.0323134	0.985	4743	tags=34%, list=8%, signal=37%	SUMOYLATION OF RNA BINDING PROTEINS%REACTOME DATABASE ID RELEASE 79%4570464	SUMOYLATION OF RNA BINDING PROTEINS%REACTOME DATABASE ID RELEASE 79%4570464		41	-0.58483	-1.78513	0	0.0252996	0.985	9445	tags=44%, list=17%, signal=53%
REGIONALIZATION%GOBP%GO:0003002	REGIONALIZATION%GOBP%GO:0003002		127	0.472885	1.77433	0	0.0323686	0.992	5677	tags=24%, list=10%, signal=27%	HORMONE TRANSPORT%GOBP%GO:0009914	HORMONE TRANSPORT%GOBP%GO:0009914		34	-0.594561	-1.78338	0.00208768	0.0256796	0.986	7481	tags=47%, list=13%, signal=54%
REGULATION OF MEGAKARYOCYTE DIFFERENTIATION%GOBP%GO:0045652	REGULATION OF MEGAKARYOCYTE DIFFERENTIATION%GOBP%GO:0045652		18	0.691294	1.78637	0.00391389	0.0324147	0.982	2022	tags=33%, list=4%, signal=35%	VIRAL BUDDING%GOBP%GO:0046755	VIRAL BUDDING%GOBP%GO:0046755		25	-0.648366	-1.78109	0.00410678	0.0261963	0.988	13520	tags=76%, list=24%, signal=100%
MITOCHONDRIAL TRANSLATION TERMINATION%REACTOME%R-HSA-5419276.1	MITOCHONDRIAL TRANSLATION TERMINATION%REACTOME%R-HSA-5419276.1		85	0.509943	1.77102	0	0.0332398	0.996	11409	tags=39%, list=20%, signal=49%	TRANSPORT OF THE SLBP DEPENDANT MATURE MRNA%REACTOME%R-HSA-159230.2	TRANSPORT OF THE SLBP DEPENDANT MATURE MRNA%REACTOME%R-HSA-159230.2		32	-0.609123	-1.78126	0.00209205	0.0263173	0.987	11206	tags=53%, list=20%, signal=66%
POSITIVE REGULATION OF CARDIAC MUSCLE HYPERTROPHY%GOBP%GO:0010613	POSITIVE REGULATION OF CARDIAC MUSCLE HYPERTROPHY%GOBP%GO:0010613		16	0.731039	1.77048	0	0.033246	0.996	2409	tags=38%, list=4%, signal=39%	CELL SURFACE INTERACTIONS AT THE VASCULAR WALL%REACTOME DATABASE ID RELEASE 79%202733	CELL SURFACE INTERACTIONS AT THE VASCULAR WALL%REACTOME DATABASE ID RELEASE 79%202733		156	-0.4654	-1.77882	0	0.0267069	0.989	3628	tags=26%, list=6%, signal=28%
EYE PHOTORECEPTOR CELL DIFFERENTIATION%GOBP%GO:0001754	EYE PHOTORECEPTOR CELL DIFFERENTIATION%GOBP%GO:0001754		20	0.672844	1.76719	0.0019685	0.0340231	0.996	10932	tags=60%, list=19%, signal=74%	TRANSPORT OF BILE SALTS AND ORGANIC ACIDS, METAL IONS AND AMINE COMPOUNDS%REACTOME DATABASE ID RELEASE 79%425366	TRANSPORT OF BILE SALTS AND ORGANIC ACIDS, METAL IONS AND AMINE COMPOUNDS%REACTOME DATABASE ID RELEASE 79%425366		77	-0.511104	-1.77891	0.00221239	0.0268411	0.989	2961	tags=23%, list=5%, signal=25%
REGULATION OF EXECUTION PHASE OF APOPTOSIS%GOBP%GO:1900117	REGULATION OF EXECUTION PHASE OF APOPTOSIS%GOBP%GO:1900117		26	0.634301	1.76754	0.00416667	0.0341163	0.996	7253	tags=42%, list=13%, signal=49%	ENDOSOMAL TRANSPORT%GOBP%GO:0016197	ENDOSOMAL TRANSPORT%GOBP%GO:0016197		196	-0.450157	-1.77742	0	0.0270117	0.991	5844	tags=27%, list=10%, signal=30%
REGULATION OF KERATINOCYTE PROLIFERATION%GOBP%GO:0010837	REGULATION OF KERATINOCYTE PROLIFERATION%GOBP%GO:0010837		24	0.650454	1.76642	0.0019685	0.0341627	0.996	1621	tags=33%, list=3%, signal=34%	SARS-COV INFECTIONS%REACTOME%R-HSA-9679506.4	SARS-COV INFECTIONS%REACTOME%R-HSA-9679506.4		150	-0.46408	-1.77668	0	0.0270927	0.992	5907	tags=31%, list=10%, signal=35%
RHO GTPASES ACTIVATE NADPH OXIDASES%REACTOME DATABASE ID RELEASE 79%5668599	RHO GTPASES ACTIVATE NADPH OXIDASES%REACTOME DATABASE ID RELEASE 79%5668599		23	0.661382	1.76774	0	0.0342988	0.996	7557	tags=39%, list=13%, signal=45%	SCHWANN CELL DIFFERENTIATION%GOBP%GO:0014037	SCHWANN CELL DIFFERENTIATION%GOBP%GO:0014037		15	-0.718663	-1.77528	0.00398406	0.0272122	0.993	1735	tags=33%, list=3%, signal=34%
NEGATIVE REGULATION OF EXECUTION PHASE OF APOPTOSIS%GOBP%GO:1900118	NEGATIVE REGULATION OF EXECUTION PHASE OF APOPTOSIS%GOBP%GO:1900118		18	0.691267	1.76481	0.00197628	0.0343581	0.996	12300	tags=61%, list=22%, signal=78%	RUNX1 INTERACTS WITH CO-FACTORS WHOSE PRECISE EFFECT ON RUNX1 TARGETS IS NOT KNOWN%REACTOME%R-HSA-8939243.1	RUNX1 INTERACTS WITH CO-FACTORS WHOSE PRECISE EFFECT ON RUNX1 TARGETS IS NOT KNOWN%REACTOME%R-HSA-8939243.1		34	-0.597902	-1.7747	0.00206612	0.0272393	0.993	4183	tags=29%, list=7%, signal=32%
ANIMAL ORGAN MORPHOGENESIS%GOBP%GO:0009887	ANIMAL ORGAN MORPHOGENESIS%GOBP%GO:0009887		466	0.41211	1.76485	0	0.0345636	0.996	6482	tags=25%, list=11%, signal=28%	TRANSPORT OF THE SLBP INDEPENDENT MATURE MRNA%REACTOME DATABASE ID RELEASE 79%159227	TRANSPORT OF THE SLBP INDEPENDENT MATURE MRNA%REACTOME DATABASE ID RELEASE 79%159227		31	-0.609417	-1.77568	0	0.0272481	0.993	11206	tags=55%, list=20%, signal=68%
CARDIAC MUSCLE CELL CONTRACTION%GOBP%GO:0086003	CARDIAC MUSCLE CELL CONTRACTION%GOBP%GO:0086003		35	0.595429	1.76101	0.00202429	0.0347563	0.998	4549	tags=37%, list=8%, signal=40%	PHOSPHATIDYLINOSITOL DEPHOSPHORYLATION%GOBP%GO:0046856	PHOSPHATIDYLINOSITOL DEPHOSPHORYLATION%GOBP%GO:0046856		23	-0.657385	-1.77363	0.00197239	0.0274257	0.993	4277	tags=35%, list=8%, signal=38%
NEURON PROJECTION GUIDANCE%GOBP%GO:0097485	NEURON PROJECTION GUIDANCE%GOBP%GO:0097485		147	0.467936	1.76238	0	0.0347733	0.997	6729	tags=29%, list=12%, signal=33%	CELLULAR RESPONSE TO STARVATION%GOBP%GO:0009267	CELLULAR RESPONSE TO STARVATION%GOBP%GO:0009267		123	-0.477683	-1.76994	0	0.0280874	0.995	6628	tags=33%, list=12%, signal=37%
THYROID STIMULATING HORMONE (TSH) SIGNALING PATHWAY%WIKIPATHWAYS_20220310%WP2032%HOMO SAPIENS	THYROID STIMULATING HORMONE (TSH) SIGNALING PATHWAY%WIKIPATHWAYS_20220310%WP2032%HOMO SAPIENS		56	0.542982	1.75977	0.00421053	0.0347945	0.998	9554	tags=45%, list=17%, signal=54%	MEMBRANE FISSION%GOBP%GO:0090148	MEMBRANE FISSION%GOBP%GO:0090148		41	-0.573427	-1.77046	0.00199601	0.0280939	0.995	14010	tags=61%, list=25%, signal=81%
CELLULAR RESPONSE TO LIPOPROTEIN PARTICLE STIMULUS%GOBP%GO:0071402	CELLULAR RESPONSE TO LIPOPROTEIN PARTICLE STIMULUS%GOBP%GO:0071402		24	0.634631	1.76105	0.00412371	0.0349377	0.998	4039	tags=54%, list=7%, signal=58%	INTRA-GOLGI TRAFFIC%REACTOME%R-HSA-6811438.1	INTRA-GOLGI TRAFFIC%REACTOME%R-HSA-6811438.1		42	-0.574868	-1.76925	0	0.0282076	0.995	3854	tags=40%, list=7%, signal=43%
DEFECTIVE B3GALTL CAUSES PPS%REACTOME%R-HSA-5083635.2	DEFECTIVE B3GALTL CAUSES PPS%REACTOME%R-HSA-5083635.2		35	0.589138	1.75995	0	0.0349424	0.998	1649	tags=34%, list=3%, signal=35%	GOLGI-TO-ER RETROGRADE TRANSPORT%REACTOME DATABASE ID RELEASE 79%8856688	GOLGI-TO-ER RETROGRADE TRANSPORT%REACTOME DATABASE ID RELEASE 79%8856688		111	-0.483939	-1.77071	0	0.0282078	0.994	4042	tags=24%, list=7%, signal=26%
POTASSIUM ION IMPORT ACROSS PLASMA MEMBRANE%GOBP%GO:1990573	POTASSIUM ION IMPORT ACROSS PLASMA MEMBRANE%GOBP%GO:1990573		33	0.592283	1.76244	0.0039604	0.0349646	0.997	1194	tags=21%, list=2%, signal=22%	MULTIVESICULAR BODY ASSEMBLY%GOBP%GO:0036258	MULTIVESICULAR BODY ASSEMBLY%GOBP%GO:0036258		30	-0.611133	-1.7678	0.00203252	0.0282192	0.995	13520	tags=70%, list=24%, signal=92%
ENDOTHELIN PATHWAYS%WIKIPATHWAYS_20220310%WP2197%HOMO SAPIENS	ENDOTHELIN PATHWAYS%WIKIPATHWAYS_20220310%WP2197%HOMO SAPIENS		29	0.625874	1.76142	0.0019084	0.0349679	0.997	7824	tags=48%, list=14%, signal=56%	VESICLE BUDDING FROM MEMBRANE%GOBP%GO:0006900	VESICLE BUDDING FROM MEMBRANE%GOBP%GO:0006900		65	-0.529415	-1.76799	0	0.0283141	0.995	8444	tags=38%, list=15%, signal=45%
APPENDAGE DEVELOPMENT%GOBP%GO:0048736	APPENDAGE DEVELOPMENT%GOBP%GO:0048736		62	0.531242	1.76251	0	0.0351519	0.997	4056	tags=29%, list=7%, signal=31%	REV-MEDIATED NUCLEAR EXPORT OF HIV RNA%REACTOME%R-HSA-165054.2	REV-MEDIATED NUCLEAR EXPORT OF HIV RNA%REACTOME%R-HSA-165054.2		31	-0.603478	-1.76815	0.00410678	0.0284319	0.995	9445	tags=45%, list=17%, signal=54%
BIOCARTA_INTRINSIC_PATHWAY%MSIGDB_C2%BIOCARTA_INTRINSIC_PATHWAY	BIOCARTA_INTRINSIC_PATHWAY%MSIGDB_C2%BIOCARTA_INTRINSIC_PATHWAY		17	0.712417	1.75623	0	0.0363008	0.998	2009	tags=24%, list=4%, signal=24%	COPPER ION HOMEOSTASIS%GOBP%GO:0055070	COPPER ION HOMEOSTASIS%GOBP%GO:0055070		15	-0.705844	-1.76499	0.00814664	0.028797	0.996	756	tags=20%, list=1%, signal=20%
HEDGEHOG SIGNALING EVENTS MEDIATED BY GLI PROTEINS%PATHWAY INTERACTION DATABASE NCI-NATURE CURATED DATA%HEDGEHOG SIGNALING EVENTS MEDIATED BY GLI PROTEINS	HEDGEHOG SIGNALING EVENTS MEDIATED BY GLI PROTEINS%PATHWAY INTERACTION DATABASE NCI-NATURE CURATED DATA%HEDGEHOG SIGNALING EVENTS MEDIATED BY GLI PROTEINS		45	0.559795	1.75481	0.00391389	0.0367774	0.998	5483	tags=33%, list=10%, signal=37%	PROTEIN N-LINKED GLYCOSYLATION VIA ASPARAGINE%GOBP%GO:0018279	PROTEIN N-LINKED GLYCOSYLATION VIA ASPARAGINE%GOBP%GO:0018279		23	-0.641105	-1.76544	0.00803213	0.0288072	0.996	8970	tags=65%, list=16%, signal=78%
RHO GTPASES ACTIVATE WASPS AND WAVES%REACTOME%R-HSA-5663213.1	RHO GTPASES ACTIVATE WASPS AND WAVES%REACTOME%R-HSA-5663213.1		34	0.592114	1.75245	0.00206612	0.0377701	0.998	7474	tags=50%, list=13%, signal=58%	ESTROGEN-DEPENDENT GENE EXPRESSION%REACTOME%R-HSA-9018519.1	ESTROGEN-DEPENDENT GENE EXPRESSION%REACTOME%R-HSA-9018519.1		88	-0.489722	-1.7634	0	0.0290313	0.997	5932	tags=28%, list=11%, signal=32%
SPINAL CORD INJURY%WIKIPATHWAYS_20220310%WP2431%HOMO SAPIENS	SPINAL CORD INJURY%WIKIPATHWAYS_20220310%WP2431%HOMO SAPIENS		85	0.492796	1.75121	0	0.0382202	0.998	7027	tags=32%, list=12%, signal=36%	PEPTIDYL-ASPARAGINE MODIFICATION%GOBP%GO:0018196	PEPTIDYL-ASPARAGINE MODIFICATION%GOBP%GO:0018196		24	-0.638854	-1.76383	0	0.0290323	0.997	8970	tags=63%, list=16%, signal=74%
CELL FATE SPECIFICATION%GOBP%GO:0001708	CELL FATE SPECIFICATION%GOBP%GO:0001708		37	0.578942	1.75012	0.00203252	0.0383424	0.998	6782	tags=27%, list=12%, signal=31%	NEGATIVE REGULATION OF PROTEIN KINASE B SIGNALING%GOBP%GO:0051898	NEGATIVE REGULATION OF PROTEIN KINASE B SIGNALING%GOBP%GO:0051898		29	-0.617462	-1.76086	0	0.0291177	0.998	5712	tags=41%, list=10%, signal=46%
HEART DEVELOPMENT%WIKIPATHWAYS_20220310%WP1591%HOMO SAPIENS	HEART DEVELOPMENT%WIKIPATHWAYS_20220310%WP1591%HOMO SAPIENS		36	0.586703	1.75035	0	0.0384636	0.998	7894	tags=44%, list=14%, signal=52%	CONTRACTILE ACTIN FILAMENT BUNDLE ASSEMBLY%GOBP%GO:0030038	CONTRACTILE ACTIN FILAMENT BUNDLE ASSEMBLY%GOBP%GO:0030038		15	-0.708054	-1.76264	0.00215054	0.0291513	0.997	3982	tags=40%, list=7%, signal=43%
CELLULAR MODIFIED AMINO ACID BIOSYNTHETIC PROCESS%GOBP%GO:0042398	CELLULAR MODIFIED AMINO ACID BIOSYNTHETIC PROCESS%GOBP%GO:0042398		25	0.626787	1.74929	0.00392157	0.0385291	0.999	6922	tags=48%, list=12%, signal=55%	CELLULAR RESPONSE TO NUTRIENT LEVELS%GOBP%GO:0031669	CELLULAR RESPONSE TO NUTRIENT LEVELS%GOBP%GO:0031669		151	-0.458493	-1.76096	0	0.0292337	0.998	6628	tags=32%, list=12%, signal=37%
POSITIVE REGULATION OF ACTIVATED T CELL PROLIFERATION%GOBP%GO:0042104	POSITIVE REGULATION OF ACTIVATED T CELL PROLIFERATION%GOBP%GO:0042104		19	0.676104	1.74861	0.00406504	0.0386833	0.999	8333	tags=42%, list=15%, signal=49%	REGULATION OF ENDOPLASMIC RETICULUM STRESS-INDUCED INTRINSIC APOPTOTIC SIGNALING PATHWAY%GOBP%GO:1902235	REGULATION OF ENDOPLASMIC RETICULUM STRESS-INDUCED INTRINSIC APOPTOTIC SIGNALING PATHWAY%GOBP%GO:1902235		22	-0.652561	-1.76169	0.0019305	0.0293116	0.998	4765	tags=36%, list=8%, signal=40%
STRIATED MUSCLE CONTRACTION%GOBP%GO:0006941	STRIATED MUSCLE CONTRACTION%GOBP%GO:0006941		74	0.506424	1.74644	0.00215517	0.0395136	0.999	4549	tags=24%, list=8%, signal=26%	CELLULAR RESPONSE TO PH%GOBP%GO:0071467	CELLULAR RESPONSE TO PH%GOBP%GO:0071467		19	-0.672624	-1.76121	0.00591716	0.0293141	0.998	4062	tags=32%, list=7%, signal=34%
ABERRANT REGULATION OF MITOTIC CELL CYCLE DUE TO RB1 DEFECTS%REACTOME DATABASE ID RELEASE 79%9687139	ABERRANT REGULATION OF MITOTIC CELL CYCLE DUE TO RB1 DEFECTS%REACTOME DATABASE ID RELEASE 79%9687139		36	0.575415	1.74341	0.00192308	0.0403184	0.999	9098	tags=50%, list=16%, signal=60%	ARF1 PATHWAY%PATHWAY INTERACTION DATABASE NCI-NATURE CURATED DATA%ARF1 PATHWAY	ARF1 PATHWAY%PATHWAY INTERACTION DATABASE NCI-NATURE CURATED DATA%ARF1 PATHWAY		19	-0.672341	-1.7597	0.00401606	0.0294341	0.998	6742	tags=42%, list=12%, signal=48%
AORTIC VALVE MORPHOGENESIS%GOBP%GO:0003180	AORTIC VALVE MORPHOGENESIS%GOBP%GO:0003180		31	0.604391	1.74367	0.00196078	0.0404289	0.999	3102	tags=29%, list=5%, signal=31%	NEUROTRANSMITTER RECEPTOR TRANSPORT%GOBP%GO:0099637	NEUROTRANSMITTER RECEPTOR TRANSPORT%GOBP%GO:0099637		16	-0.690664	-1.75747	0.00619835	0.0294684	0.998	6125	tags=44%, list=11%, signal=49%
FOREBRAIN CELL MIGRATION%GOBP%GO:0021885	FOREBRAIN CELL MIGRATION%GOBP%GO:0021885		23	0.641102	1.74248	0.00601202	0.0404477	0.999	2203	tags=30%, list=4%, signal=32%	VESICLE COATING%GOBP%GO:0006901	VESICLE COATING%GOBP%GO:0006901		31	-0.596648	-1.75796	0.00643777	0.0294767	0.998	3772	tags=39%, list=7%, signal=41%
REGULATION OF NUCLEAR DIVISION%GOBP%GO:0051783	REGULATION OF NUCLEAR DIVISION%GOBP%GO:0051783		107	0.48148	1.7441	0	0.0404931	0.999	7922	tags=35%, list=14%, signal=40%	POSITIVE REGULATION OF CELLULAR CATABOLIC PROCESS%GOBP%GO:0031331	POSITIVE REGULATION OF CELLULAR CATABOLIC PROCESS%GOBP%GO:0031331		375	-0.417826	-1.7589	0	0.0294837	0.998	6440	tags=29%, list=11%, signal=32%
TUBE DEVELOPMENT%GOBP%GO:0035295	TUBE DEVELOPMENT%GOBP%GO:0035295		369	0.416251	1.74178	0	0.0405067	0.999	6782	tags=27%, list=12%, signal=30%	INTERACTIONS OF VPR WITH HOST CELLULAR PROTEINS%REACTOME%R-HSA-176033.2	INTERACTIONS OF VPR WITH HOST CELLULAR PROTEINS%REACTOME%R-HSA-176033.2		33	-0.58991	-1.75835	0	0.0295053	0.998	9445	tags=48%, list=17%, signal=58%
CARDIAC MUSCLE CELL ACTION POTENTIAL%GOBP%GO:0086001	CARDIAC MUSCLE CELL ACTION POTENTIAL%GOBP%GO:0086001		41	0.55499	1.73756	0.00191571	0.0421534	0.999	4549	tags=32%, list=8%, signal=34%	MITOPHAGY%REACTOME%R-HSA-5205647.4	MITOPHAGY%REACTOME%R-HSA-5205647.4		24	-0.626717	-1.75917	0.00399202	0.0295389	0.998	5111	tags=33%, list=9%, signal=37%
TELENCEPHALON CELL MIGRATION%GOBP%GO:0022029	TELENCEPHALON CELL MIGRATION%GOBP%GO:0022029		22	0.651638	1.737	0.00381679	0.0421961	0.999	2203	tags=32%, list=4%, signal=33%	TRANSCRIPTIONAL REGULATION OF PLURIPOTENT STEM CELLS%REACTOME%R-HSA-452723.2	TRANSCRIPTIONAL REGULATION OF PLURIPOTENT STEM CELLS%REACTOME%R-HSA-452723.2		21	-0.657315	-1.75612	0.014433	0.0297234	0.998	3261	tags=24%, list=6%, signal=25%
PANCREAS DEVELOPMENT%GOBP%GO:0031016	PANCREAS DEVELOPMENT%GOBP%GO:0031016		24	0.638396	1.7378	0.00831601	0.0422533	0.999	1250	tags=29%, list=2%, signal=30%	BIOLOGICAL PROCESS INVOLVED IN SYMBIOTIC INTERACTION%GOBP%GO:0044403	BIOLOGICAL PROCESS INVOLVED IN SYMBIOTIC INTERACTION%GOBP%GO:0044403		151	-0.462469	-1.75278	0	0.0303861	0.998	6701	tags=31%, list=12%, signal=35%
INTRAFLAGELLAR TRANSPORT%REACTOME DATABASE ID RELEASE 79%5620924	INTRAFLAGELLAR TRANSPORT%REACTOME DATABASE ID RELEASE 79%5620924		36	0.570092	1.73223	0	0.0443161	0.999	8533	tags=50%, list=15%, signal=59%	VACUOLAR TRANSPORT%GOBP%GO:0007034	VACUOLAR TRANSPORT%GOBP%GO:0007034		139	-0.460937	-1.75331	0	0.0304471	0.998	8195	tags=33%, list=15%, signal=39%
MUSCLE CONTRACTION%GOBP%GO:0006936	MUSCLE CONTRACTION%GOBP%GO:0006936		146	0.458023	1.73057	0	0.0444972	0.999	5526	tags=24%, list=10%, signal=27%	CHROMATIN MODIFYING ENZYMES%REACTOME DATABASE ID RELEASE 79%3247509	CHROMATIN MODIFYING ENZYMES%REACTOME DATABASE ID RELEASE 79%3247509		199	-0.443386	-1.75361	0	0.0305302	0.998	8777	tags=31%, list=16%, signal=37%
O-GLYCOSYLATION OF TSR DOMAIN-CONTAINING PROTEINS%REACTOME%R-HSA-5173214.1	O-GLYCOSYLATION OF TSR DOMAIN-CONTAINING PROTEINS%REACTOME%R-HSA-5173214.1		36	0.584694	1.73088	0	0.044574	0.999	1649	tags=33%, list=3%, signal=34%	BIOCARTA_WNT_PATHWAY%MSIGDB_C2%BIOCARTA_WNT_PATHWAY	BIOCARTA_WNT_PATHWAY%MSIGDB_C2%BIOCARTA_WNT_PATHWAY		19	-0.675491	-1.75284	0.00204918	0.0305313	0.998	7260	tags=32%, list=13%, signal=36%
KIDNEY EPITHELIUM DEVELOPMENT%GOBP%GO:0072073	KIDNEY EPITHELIUM DEVELOPMENT%GOBP%GO:0072073		54	0.53489	1.72991	0.00395257	0.0445933	0.999	7493	tags=33%, list=13%, signal=38%	POSITIVE REGULATION OF HISTONE ACETYLATION%GOBP%GO:0035066	POSITIVE REGULATION OF HISTONE ACETYLATION%GOBP%GO:0035066		31	-0.594581	-1.74805	0.0021692	0.030986	0.998	1390	tags=23%, list=2%, signal=23%
HEART CONTRACTION%GOBP%GO:0060047	HEART CONTRACTION%GOBP%GO:0060047		61	0.516768	1.72914	0	0.0447158	0.999	4549	tags=31%, list=8%, signal=34%	PROTEIN LOCALIZATION TO ENDOPLASMIC RETICULUM%GOBP%GO:0070972	PROTEIN LOCALIZATION TO ENDOPLASMIC RETICULUM%GOBP%GO:0070972		54	-0.536378	-1.74828	0	0.0310533	0.998	6206	tags=39%, list=11%, signal=44%
REGULATION OF OSTEOBLAST DIFFERENTIATION%GOBP%GO:0045667	REGULATION OF OSTEOBLAST DIFFERENTIATION%GOBP%GO:0045667		78	0.502891	1.73109	0	0.044741	0.999	4675	tags=32%, list=8%, signal=35%	CHROMATIN ORGANIZATION%REACTOME DATABASE ID RELEASE 79%4839726	CHROMATIN ORGANIZATION%REACTOME DATABASE ID RELEASE 79%4839726		199	-0.443386	-1.75068	0	0.0310752	0.998	8777	tags=31%, list=16%, signal=37%
CARDIAC CONDUCTION%REACTOME DATABASE ID RELEASE 79%5576891	CARDIAC CONDUCTION%REACTOME DATABASE ID RELEASE 79%5576891		108	0.474109	1.72731	0.00395257	0.0454191	0.999	3733	tags=24%, list=7%, signal=26%	DEADENYLATION OF MRNA%REACTOME%R-HSA-429947.2	DEADENYLATION OF MRNA%REACTOME%R-HSA-429947.2		22	-0.649928	-1.74846	0.00806452	0.0311591	0.998	7958	tags=41%, list=14%, signal=48%
BETA2 INTEGRIN CELL SURFACE INTERACTIONS%PATHWAY INTERACTION DATABASE NCI-NATURE CURATED DATA%BETA2 INTEGRIN CELL SURFACE INTERACTIONS	BETA2 INTEGRIN CELL SURFACE INTERACTIONS%PATHWAY INTERACTION DATABASE NCI-NATURE CURATED DATA%BETA2 INTEGRIN CELL SURFACE INTERACTIONS		23	0.628855	1.72562	0.00389105	0.0461029	0.999	3194	tags=39%, list=6%, signal=41%	COPII VESICLE COATING%GOBP%GO:0048208	COPII VESICLE COATING%GOBP%GO:0048208		19	-0.681942	-1.74859	0.0060241	0.03128	0.998	3640	tags=37%, list=6%, signal=39%
REGULATION OF MITOTIC NUCLEAR DIVISION%GOBP%GO:0007088	REGULATION OF MITOTIC NUCLEAR DIVISION%GOBP%GO:0007088		97	0.484686	1.72421	0	0.0465883	0.999	9098	tags=38%, list=16%, signal=45%	LYSOSOMAL TRANSPORT%GOBP%GO:0007041	LYSOSOMAL TRANSPORT%GOBP%GO:0007041		112	-0.476078	-1.74924	0	0.031343	0.998	6495	tags=30%, list=12%, signal=34%
HEART PROCESS%GOBP%GO:0003015	HEART PROCESS%GOBP%GO:0003015		69	0.501783	1.72106	0	0.0478143	0.999	4549	tags=29%, list=8%, signal=31%	AMINO ACID TRANSMEMBRANE TRANSPORT%GOBP%GO:0003333	AMINO ACID TRANSMEMBRANE TRANSPORT%GOBP%GO:0003333		53	-0.537494	-1.74871	0.00200401	0.0313877	0.998	6365	tags=32%, list=11%, signal=36%
ANGIOGENESIS%WIKIPATHWAYS_20220310%WP1539%HOMO SAPIENS	ANGIOGENESIS%WIKIPATHWAYS_20220310%WP1539%HOMO SAPIENS		16	0.689588	1.72106	0.00753296	0.0480504	0.999	11218	tags=69%, list=20%, signal=86%	REGULATION OF PEPTIDYL-LYSINE ACETYLATION%GOBP%GO:2000756	REGULATION OF PEPTIDYL-LYSINE ACETYLATION%GOBP%GO:2000756		62	-0.527118	-1.74459	0.00209644	0.0314349	0.998	5712	tags=34%, list=10%, signal=38%
EPITHELIAL TUBE MORPHOGENESIS%GOBP%GO:0060562	EPITHELIAL TUBE MORPHOGENESIS%GOBP%GO:0060562		132	0.466692	1.72021	0	0.0480989	0.999	7658	tags=30%, list=14%, signal=34%	VPR-MEDIATED NUCLEAR IMPORT OF PICS%REACTOME%R-HSA-180910.2	VPR-MEDIATED NUCLEAR IMPORT OF PICS%REACTOME%R-HSA-180910.2		30	-0.615016	-1.74632	0.002	0.0314455	0.998	9445	tags=50%, list=17%, signal=60%
POSITIVE REGULATION OF OSTEOBLAST DIFFERENTIATION%GOBP%GO:0045669	POSITIVE REGULATION OF OSTEOBLAST DIFFERENTIATION%GOBP%GO:0045669		40	0.569232	1.71966	0.00386847	0.048109	0.999	7030	tags=45%, list=12%, signal=51%	GLUCONEOGENESIS%GOBP%GO:0006094	GLUCONEOGENESIS%GOBP%GO:0006094		23	-0.645909	-1.74932	0.0039604	0.0314623	0.998	3503	tags=26%, list=6%, signal=28%
CARDIAC PROGENITOR DIFFERENTIATION%WIKIPATHWAYS_20220310%WP2406%HOMO SAPIENS	CARDIAC PROGENITOR DIFFERENTIATION%WIKIPATHWAYS_20220310%WP2406%HOMO SAPIENS		41	0.553581	1.71872	0	0.0484158	0.999	7557	tags=39%, list=13%, signal=45%	PROTEIN DEGLYCOSYLATION%GOBP%GO:0006517	PROTEIN DEGLYCOSYLATION%GOBP%GO:0006517		23	-0.640439	-1.74282	0.0040568	0.0315135	0.998	7590	tags=57%, list=13%, signal=65%
SHP2 SIGNALING%PATHWAY INTERACTION DATABASE NCI-NATURE CURATED DATA%SHP2 SIGNALING	SHP2 SIGNALING%PATHWAY INTERACTION DATABASE NCI-NATURE CURATED DATA%SHP2 SIGNALING		54	0.532772	1.7179	0.00382409	0.0486721	0.999	3157	tags=24%, list=6%, signal=25%	CELLULAR RESPONSE TO GLUCOSE STARVATION%GOBP%GO:0042149	CELLULAR RESPONSE TO GLUCOSE STARVATION%GOBP%GO:0042149		46	-0.549062	-1.74189	0.00210526	0.0315331	0.998	5364	tags=35%, list=10%, signal=38%
WNT/BETA-CATENIN SIGNALING PATHWAY IN LEUKEMIA%WIKIPATHWAYS_20220310%WP3658%HOMO SAPIENS	WNT/BETA-CATENIN SIGNALING PATHWAY IN LEUKEMIA%WIKIPATHWAYS_20220310%WP3658%HOMO SAPIENS		21	0.651191	1.71498	0	0.0488489	0.999	4056	tags=29%, list=7%, signal=31%	PERK REGULATES GENE EXPRESSION%REACTOME%R-HSA-381042.1	PERK REGULATES GENE EXPRESSION%REACTOME%R-HSA-381042.1		32	-0.596869	-1.74553	0.0020284	0.0315337	0.998	5784	tags=38%, list=10%, signal=42%
REGULATION OF SEQUESTERING OF CALCIUM ION%GOBP%GO:0051282	REGULATION OF SEQUESTERING OF CALCIUM ION%GOBP%GO:0051282		79	0.494352	1.71093	0	0.04891	1	8196	tags=35%, list=15%, signal=41%	STRESS FIBER ASSEMBLY%GOBP%GO:0043149	STRESS FIBER ASSEMBLY%GOBP%GO:0043149		15	-0.708054	-1.74311	0.0059761	0.0315577	0.998	3982	tags=40%, list=7%, signal=43%
RELEASE OF SEQUESTERED CALCIUM ION INTO CYTOSOL%GOBP%GO:0051209	RELEASE OF SEQUESTERED CALCIUM ION INTO CYTOSOL%GOBP%GO:0051209		28	0.617876	1.7112	0.00391389	0.0489633	0.999	7493	tags=36%, list=13%, signal=41%	GLYCOSYLATION%GOBP%GO:0070085	GLYCOSYLATION%GOBP%GO:0070085		179	-0.447925	-1.74464	0	0.0315621	0.998	8524	tags=34%, list=15%, signal=40%
SKELETAL MUSCLE ORGAN DEVELOPMENT%GOBP%GO:0060538	SKELETAL MUSCLE ORGAN DEVELOPMENT%GOBP%GO:0060538		44	0.544839	1.71518	0.00194175	0.0490011	0.999	4006	tags=30%, list=7%, signal=32%	VESICLE TARGETING, ROUGH ER TO CIS-GOLGI%GOBP%GO:0048207	VESICLE TARGETING, ROUGH ER TO CIS-GOLGI%GOBP%GO:0048207		19	-0.681942	-1.74506	0.002	0.0315709	0.998	3640	tags=37%, list=6%, signal=39%
REGULATION OF LEUKOCYTE MIGRATION%GOBP%GO:0002685	REGULATION OF LEUKOCYTE MIGRATION%GOBP%GO:0002685		157	0.449382	1.7139	0	0.0490498	0.999	7181	tags=31%, list=13%, signal=36%	EGFR1%IOB%EGFR1	EGFR1%IOB%EGFR1		336	-0.421666	-1.74374	0	0.0315898	0.998	5532	tags=26%, list=10%, signal=29%
SENESCENCE-ASSOCIATED SECRETORY PHENOTYPE (SASP)%REACTOME DATABASE ID RELEASE 79%2559582	SENESCENCE-ASSOCIATED SECRETORY PHENOTYPE (SASP)%REACTOME DATABASE ID RELEASE 79%2559582		52	0.529743	1.71356	0.00192678	0.04905	0.999	11571	tags=52%, list=21%, signal=65%	GLYCOLIPID BIOSYNTHETIC PROCESS%GOBP%GO:0009247	GLYCOLIPID BIOSYNTHETIC PROCESS%GOBP%GO:0009247		56	-0.525418	-1.74215	0	0.0315949	0.998	7026	tags=30%, list=12%, signal=35%
BASEMENT MEMBRANE ORGANIZATION%GOBP%GO:0071711	BASEMENT MEMBRANE ORGANIZATION%GOBP%GO:0071711		17	0.669087	1.71265	0.00579151	0.0490602	0.999	9645	tags=53%, list=17%, signal=64%	PROTEASOME-MEDIATED UBIQUITIN-DEPENDENT PROTEIN CATABOLIC PROCESS%GOBP%GO:0043161	PROTEASOME-MEDIATED UBIQUITIN-DEPENDENT PROTEIN CATABOLIC PROCESS%GOBP%GO:0043161		300	-0.426256	-1.74319	0	0.031684	0.998	5364	tags=26%, list=10%, signal=28%
REGULATION OF MACROPHAGE MIGRATION%GOBP%GO:1905521	REGULATION OF MACROPHAGE MIGRATION%GOBP%GO:1905521		29	0.588618	1.71188	0.003861	0.0490608	0.999	3102	tags=34%, list=5%, signal=36%	PHOSPHATIDYLINOSITOL METABOLIC PROCESS%GOBP%GO:0046488	PHOSPHATIDYLINOSITOL METABOLIC PROCESS%GOBP%GO:0046488		129	-0.468304	-1.7406	0	0.0319354	0.998	7170	tags=29%, list=13%, signal=33%
RRNA MODIFICATION IN THE NUCLEUS AND CYTOSOL%REACTOME DATABASE ID RELEASE 79%6790901	RRNA MODIFICATION IN THE NUCLEUS AND CYTOSOL%REACTOME DATABASE ID RELEASE 79%6790901		55	0.530408	1.71419	0	0.0490942	0.999	7566	tags=29%, list=13%, signal=34%	AUTOPHAGOSOME ORGANIZATION%GOBP%GO:1905037	AUTOPHAGOSOME ORGANIZATION%GOBP%GO:1905037		64	-0.526653	-1.73964	0	0.0320244	0.998	10329	tags=52%, list=18%, signal=63%
POSITIVE REGULATION OF INTERLEUKIN-1 BETA PRODUCTION%GOBP%GO:0032731	POSITIVE REGULATION OF INTERLEUKIN-1 BETA PRODUCTION%GOBP%GO:0032731		53	0.535028	1.71537	0	0.0491397	0.999	11155	tags=45%, list=20%, signal=56%	REGULATION OF HISTONE ACETYLATION%GOBP%GO:0035065	REGULATION OF HISTONE ACETYLATION%GOBP%GO:0035065		56	-0.531756	-1.73816	0	0.032101	0.999	5712	tags=36%, list=10%, signal=40%
HEART VALVE MORPHOGENESIS%GOBP%GO:0003179	HEART VALVE MORPHOGENESIS%GOBP%GO:0003179		48	0.539422	1.71207	0.00753296	0.04914	0.999	4743	tags=31%, list=8%, signal=34%	SHC1 EVENTS IN ERBB2 SIGNALING%REACTOME DATABASE ID RELEASE 79%1250196	SHC1 EVENTS IN ERBB2 SIGNALING%REACTOME DATABASE ID RELEASE 79%1250196		17	-0.696401	-1.73753	0.00417537	0.0321672	0.999	3819	tags=47%, list=7%, signal=50%
CELLULAR RESPONSE TO AMYLOID-BETA%GOBP%GO:1904646	CELLULAR RESPONSE TO AMYLOID-BETA%GOBP%GO:1904646		34	0.579394	1.71288	0	0.0491604	0.999	7163	tags=41%, list=13%, signal=47%	PROTEIN LOCALIZATION TO PHAGOPHORE ASSEMBLY SITE%GOBP%GO:0034497	PROTEIN LOCALIZATION TO PHAGOPHORE ASSEMBLY SITE%GOBP%GO:0034497		15	-0.709137	-1.73965	0.00959693	0.0321711	0.998	9437	tags=67%, list=17%, signal=80%
ALPHA-AMINO ACID CATABOLIC PROCESS%GOBP%GO:1901606	ALPHA-AMINO ACID CATABOLIC PROCESS%GOBP%GO:1901606		69	0.504812	1.7112	0	0.0491741	0.999	9893	tags=33%, list=18%, signal=40%	LIPID HOMEOSTASIS%GOBP%GO:0055088	LIPID HOMEOSTASIS%GOBP%GO:0055088		112	-0.472556	-1.73823	0	0.0322069	0.999	5890	tags=29%, list=10%, signal=32%
BASE EXCISION REPAIR%REACTOME%R-HSA-73884.2	BASE EXCISION REPAIR%REACTOME%R-HSA-73884.2		42	0.545813	1.70988	0.0020202	0.0492797	1	7467	tags=38%, list=13%, signal=44%	TIGHT JUNCTION ASSEMBLY%GOBP%GO:0120192	TIGHT JUNCTION ASSEMBLY%GOBP%GO:0120192		48	-0.544834	-1.73829	0.00203252	0.032353	0.999	5582	tags=27%, list=10%, signal=30%
HALLMARK_ANGIOGENESIS%MSIGDB_C2%HALLMARK_ANGIOGENESIS	HALLMARK_ANGIOGENESIS%MSIGDB_C2%HALLMARK_ANGIOGENESIS		30	0.598286	1.71558	0	0.0493003	0.999	5528	tags=43%, list=10%, signal=48%	MEMBRANE LIPID METABOLIC PROCESS%GOBP%GO:0006643	MEMBRANE LIPID METABOLIC PROCESS%GOBP%GO:0006643		159	-0.453824	-1.73365	0	0.0325263	0.999	5280	tags=25%, list=9%, signal=27%
BIOCARTA_PAR1_PATHWAY%MSIGDB_C2%BIOCARTA_PAR1_PATHWAY	BIOCARTA_PAR1_PATHWAY%MSIGDB_C2%BIOCARTA_PAR1_PATHWAY		15	0.698447	1.71581	0.00201207	0.0493954	0.999	1781	tags=20%, list=3%, signal=21%	EGFR1%NETPATH%EGFR1	EGFR1%NETPATH%EGFR1		346	-0.418676	-1.73604	0	0.0325364	0.999	5532	tags=26%, list=10%, signal=29%
REGULATION OF NEUROGENESIS%GOBP%GO:0050767	REGULATION OF NEUROGENESIS%GOBP%GO:0050767		187	0.432375	1.71608	0	0.0494909	0.999	5572	tags=24%, list=10%, signal=27%	TIGHT JUNCTION ORGANIZATION%GOBP%GO:0120193	TIGHT JUNCTION ORGANIZATION%GOBP%GO:0120193		48	-0.544834	-1.73373	0.0040404	0.0326343	0.999	5582	tags=27%, list=10%, signal=30%
POSITIVE REGULATION OF CHEMOKINE PRODUCTION%GOBP%GO:0032722	POSITIVE REGULATION OF CHEMOKINE PRODUCTION%GOBP%GO:0032722		46	0.552818	1.70836	0.00206186	0.049807	1	5395	tags=33%, list=10%, signal=36%	NUCLEAR IMPORT OF REV PROTEIN%REACTOME%R-HSA-180746.1	NUCLEAR IMPORT OF REV PROTEIN%REACTOME%R-HSA-180746.1		30	-0.604739	-1.73376	0	0.0327771	0.999	9445	tags=47%, list=17%, signal=56%
CELL-SUBSTRATE ADHESION%GOBP%GO:0031589	CELL-SUBSTRATE ADHESION%GOBP%GO:0031589		143	0.452301	1.7087	0.00203666	0.04981	1	3968	tags=27%, list=7%, signal=29%	POSITIVE REGULATION OF AUTOPHAGY%GOBP%GO:0010508	POSITIVE REGULATION OF AUTOPHAGY%GOBP%GO:0010508		119	-0.468928	-1.73455	0	0.0328079	0.999	5712	tags=31%, list=10%, signal=35%
											VACUOLE ORGANIZATION%GOBP%GO:0007033	VACUOLE ORGANIZATION%GOBP%GO:0007033		141	-0.453979	-1.73392	0	0.0328703	0.999	9437	tags=41%, list=17%, signal=49%
											MACROMOLECULE GLYCOSYLATION%GOBP%GO:0043413	MACROMOLECULE GLYCOSYLATION%GOBP%GO:0043413		159	-0.451512	-1.73201	0	0.0329052	0.999	9007	tags=36%, list=16%, signal=43%
											PI METABOLISM%REACTOME DATABASE ID RELEASE 79%1483255	PI METABOLISM%REACTOME DATABASE ID RELEASE 79%1483255		79	-0.504296	-1.73463	0.00201207	0.0329237	0.999	5149	tags=25%, list=9%, signal=28%
											RETROGRADE TRANSPORT AT THE TRANS-GOLGI-NETWORK%REACTOME DATABASE ID RELEASE 79%6811440	RETROGRADE TRANSPORT AT THE TRANS-GOLGI-NETWORK%REACTOME DATABASE ID RELEASE 79%6811440		48	-0.550939	-1.73229	0.00212766	0.0329688	0.999	9640	tags=44%, list=17%, signal=53%
											REGULATION OF EPIDERMIS DEVELOPMENT%GOBP%GO:0045682	REGULATION OF EPIDERMIS DEVELOPMENT%GOBP%GO:0045682		34	-0.584171	-1.73091	0.00779727	0.0330369	1	5001	tags=38%, list=9%, signal=42%
											COTRANSLATIONAL PROTEIN TARGETING TO MEMBRANE%GOBP%GO:0006613	COTRANSLATIONAL PROTEIN TARGETING TO MEMBRANE%GOBP%GO:0006613		17	-0.674451	-1.7312	0.00580271	0.0330638	0.999	5682	tags=41%, list=10%, signal=46%
											POSITIVE REGULATION OF PROTEIN ACETYLATION%GOBP%GO:1901985	POSITIVE REGULATION OF PROTEIN ACETYLATION%GOBP%GO:1901985		45	-0.554774	-1.72902	0.00195312	0.0335992	1	4206	tags=29%, list=7%, signal=31%
											POSITIVE REGULATION OF CATABOLIC PROCESS%GOBP%GO:0009896	POSITIVE REGULATION OF CATABOLIC PROCESS%GOBP%GO:0009896		420	-0.408244	-1.72839	0	0.0337696	1	6440	tags=27%, list=11%, signal=31%
											ENDOSOME ORGANIZATION%GOBP%GO:0007032	ENDOSOME ORGANIZATION%GOBP%GO:0007032		76	-0.501385	-1.7265	0	0.0344219	1	8560	tags=46%, list=15%, signal=54%
											NEGATIVE REGULATION OF MET ACTIVITY%REACTOME%R-HSA-6807004.2	NEGATIVE REGULATION OF MET ACTIVITY%REACTOME%R-HSA-6807004.2		19	-0.656355	-1.72573	0.0163934	0.0344456	1	6825	tags=37%, list=12%, signal=42%
											GROWTH HORMONE RECEPTOR SIGNALING PATHWAY%GOBP%GO:0060396	GROWTH HORMONE RECEPTOR SIGNALING PATHWAY%GOBP%GO:0060396		20	-0.653241	-1.72587	0.00206612	0.0345219	1	3493	tags=40%, list=6%, signal=43%
											RESPONSE TO NUTRIENT LEVELS%GOBP%GO:0031667	RESPONSE TO NUTRIENT LEVELS%GOBP%GO:0031667		211	-0.434604	-1.72466	0	0.034664	1	6691	tags=30%, list=12%, signal=34%
											EPIDERMIS DEVELOPMENT%GOBP%GO:0008544	EPIDERMIS DEVELOPMENT%GOBP%GO:0008544		147	-0.454755	-1.72429	0	0.0346744	1	8246	tags=33%, list=15%, signal=39%
											REGULATION OF PROTEIN TARGETING TO MITOCHONDRION%GOBP%GO:1903214	REGULATION OF PROTEIN TARGETING TO MITOCHONDRION%GOBP%GO:1903214		37	-0.569569	-1.72248	0.0019685	0.0353505	1	4593	tags=32%, list=8%, signal=35%
											DISORDERS OF TRANSMEMBRANE TRANSPORTERS%REACTOME DATABASE ID RELEASE 79%5619115	DISORDERS OF TRANSMEMBRANE TRANSPORTERS%REACTOME DATABASE ID RELEASE 79%5619115		152	-0.450692	-1.72185	0	0.0354409	1	9445	tags=34%, list=17%, signal=41%
											PID_ECADHERIN_STABILIZATION_PATHWAY%MSIGDB_C2%PID_ECADHERIN_STABILIZATION_PATHWAY	PID_ECADHERIN_STABILIZATION_PATHWAY%MSIGDB_C2%PID_ECADHERIN_STABILIZATION_PATHWAY		28	-0.609474	-1.72116	0.00603622	0.0356002	1	5829	tags=32%, list=10%, signal=36%
											AMINO ACID TRANSPORT ACROSS THE PLASMA MEMBRANE%REACTOME%R-HSA-352230.3	AMINO ACID TRANSPORT ACROSS THE PLASMA MEMBRANE%REACTOME%R-HSA-352230.3		26	-0.620413	-1.71869	0	0.0364253	1	4127	tags=38%, list=7%, signal=41%
											POSITIVE REGULATION OF PEPTIDYL-LYSINE ACETYLATION%GOBP%GO:2000758	POSITIVE REGULATION OF PEPTIDYL-LYSINE ACETYLATION%GOBP%GO:2000758		36	-0.579945	-1.71785	0.003861	0.0366147	1	1880	tags=22%, list=3%, signal=23%
											NS1 MEDIATED EFFECTS ON HOST PATHWAYS%REACTOME%R-HSA-168276.5	NS1 MEDIATED EFFECTS ON HOST PATHWAYS%REACTOME%R-HSA-168276.5		37	-0.580492	-1.71705	0.00589391	0.0366579	1	9445	tags=43%, list=17%, signal=52%
											SIGNAL TRANSDUCTION BY L1%REACTOME DATABASE ID RELEASE 79%445144	SIGNAL TRANSDUCTION BY L1%REACTOME DATABASE ID RELEASE 79%445144		19	-0.650956	-1.71725	0.00397614	0.0367328	1	1666	tags=32%, list=3%, signal=33%
											PRE-NOTCH PROCESSING IN GOLGI%REACTOME DATABASE ID RELEASE 79%1912420	PRE-NOTCH PROCESSING IN GOLGI%REACTOME DATABASE ID RELEASE 79%1912420		18	-0.671899	-1.71472	0.00618557	0.0374194	1	4260	tags=33%, list=8%, signal=36%
											SPHINGOLIPID BIOSYNTHETIC PROCESS%GOBP%GO:0030148	SPHINGOLIPID BIOSYNTHETIC PROCESS%GOBP%GO:0030148		83	-0.4887	-1.71341	0	0.0376999	1	3288	tags=22%, list=6%, signal=23%
											O-LINKED GLYCOSYLATION OF MUCINS%REACTOME DATABASE ID RELEASE 79%913709	O-LINKED GLYCOSYLATION OF MUCINS%REACTOME DATABASE ID RELEASE 79%913709		51	-0.534278	-1.71372	0.00206612	0.0377285	1	9694	tags=31%, list=17%, signal=38%
											ENDOPLASMIC RETICULUM STRESS RESPONSE IN CORONAVIRUS INFECTION%WIKIPATHWAYS_20220310%WP4861%HOMO SAPIENS	ENDOPLASMIC RETICULUM STRESS RESPONSE IN CORONAVIRUS INFECTION%WIKIPATHWAYS_20220310%WP4861%HOMO SAPIENS		39	-0.570367	-1.71284	0	0.0378033	1	5684	tags=36%, list=10%, signal=40%
											RNA EXPORT FROM NUCLEUS%GOBP%GO:0006405	RNA EXPORT FROM NUCLEUS%GOBP%GO:0006405		76	-0.492979	-1.71188	0	0.0381025	1	10593	tags=39%, list=19%, signal=49%
											ANTIGEN PRESENTATION: FOLDING, ASSEMBLY AND PEPTIDE LOADING OF CLASS I MHC%REACTOME%R-HSA-983170.3	ANTIGEN PRESENTATION: FOLDING, ASSEMBLY AND PEPTIDE LOADING OF CLASS I MHC%REACTOME%R-HSA-983170.3		25	-0.604665	-1.71081	0.00784314	0.0382899	1	6043	tags=36%, list=11%, signal=40%
											PROTEIN GLYCOSYLATION%GOBP%GO:0006486	PROTEIN GLYCOSYLATION%GOBP%GO:0006486		159	-0.451512	-1.71101	0	0.0383427	1	9007	tags=36%, list=16%, signal=43%
											VIRAL BUDDING VIA HOST ESCRT COMPLEX%GOBP%GO:0039702	VIRAL BUDDING VIA HOST ESCRT COMPLEX%GOBP%GO:0039702		21	-0.638019	-1.71036	0.0060241	0.0383563	1	13520	tags=76%, list=24%, signal=100%
											UBIQUITIN-DEPENDENT PROTEIN CATABOLIC PROCESS VIA THE MULTIVESICULAR BODY SORTING PATHWAY%GOBP%GO:0043162	UBIQUITIN-DEPENDENT PROTEIN CATABOLIC PROCESS VIA THE MULTIVESICULAR BODY SORTING PATHWAY%GOBP%GO:0043162		33	-0.583898	-1.70878	0.0107991	0.0388414	1	13520	tags=64%, list=24%, signal=84%
											NEGATIVE REGULATION OF SYNAPTIC TRANSMISSION%GOBP%GO:0050805	NEGATIVE REGULATION OF SYNAPTIC TRANSMISSION%GOBP%GO:0050805		22	-0.639126	-1.70821	0.00609756	0.0389714	1	4913	tags=32%, list=9%, signal=35%
											PID_HDAC_CLASSI_PATHWAY%MSIGDB_C2%PID_HDAC_CLASSI_PATHWAY	PID_HDAC_CLASSI_PATHWAY%MSIGDB_C2%PID_HDAC_CLASSI_PATHWAY		57	-0.524521	-1.70512	0.00207039	0.0402708	1	8777	tags=39%, list=16%, signal=46%
											REGULATION OF AUTOPHAGY OF MITOCHONDRION%GOBP%GO:1903146	REGULATION OF AUTOPHAGY OF MITOCHONDRION%GOBP%GO:1903146		24	-0.619207	-1.70427	0.0039604	0.0405292	1	10655	tags=42%, list=19%, signal=51%
											PROTEIN UBIQUITINATION%GOBP%GO:0016567	PROTEIN UBIQUITINATION%GOBP%GO:0016567		439	-0.399129	-1.70239	0	0.0407447	1	7735	tags=26%, list=14%, signal=29%
											CERAMIDE BIOSYNTHETIC PROCESS%GOBP%GO:0046513	CERAMIDE BIOSYNTHETIC PROCESS%GOBP%GO:0046513		44	-0.554734	-1.70256	0.00204918	0.0408309	1	4933	tags=25%, list=9%, signal=27%
											INTERACTIONS OF REV WITH HOST CELLULAR PROTEINS%REACTOME%R-HSA-177243.2	INTERACTIONS OF REV WITH HOST CELLULAR PROTEINS%REACTOME%R-HSA-177243.2		33	-0.582142	-1.70271	0.0019802	0.0409323	1	9445	tags=42%, list=17%, signal=51%
											PROTEIN K63-LINKED UBIQUITINATION%GOBP%GO:0070534	PROTEIN K63-LINKED UBIQUITINATION%GOBP%GO:0070534		44	-0.537628	-1.70295	0.00412371	0.0409619	1	9671	tags=36%, list=17%, signal=44%
											NEUTRAL AMINO ACID TRANSPORT%GOBP%GO:0015804	NEUTRAL AMINO ACID TRANSPORT%GOBP%GO:0015804		27	-0.597306	-1.70026	0.00208768	0.0415451	1	4127	tags=37%, list=7%, signal=40%
											ESTABLISHMENT OF PROTEIN LOCALIZATION TO MEMBRANE%GOBP%GO:0090150	ESTABLISHMENT OF PROTEIN LOCALIZATION TO MEMBRANE%GOBP%GO:0090150		180	-0.436604	-1.69951	0	0.0415618	1	6031	tags=27%, list=11%, signal=30%
											GLYCOLIPID METABOLIC PROCESS%GOBP%GO:0006664	GLYCOLIPID METABOLIC PROCESS%GOBP%GO:0006664		81	-0.487365	-1.69981	0	0.0415997	1	9078	tags=36%, list=16%, signal=43%
											NEGATIVE REGULATION OF TRANSLATION%GOBP%GO:0017148	NEGATIVE REGULATION OF TRANSLATION%GOBP%GO:0017148		138	-0.45188	-1.69864	0	0.0417688	1	8726	tags=38%, list=15%, signal=44%
											CELLULAR RESPONSE TO GROWTH HORMONE STIMULUS%GOBP%GO:0071378	CELLULAR RESPONSE TO GROWTH HORMONE STIMULUS%GOBP%GO:0071378		20	-0.653241	-1.69754	0.00849257	0.0419573	1	3493	tags=40%, list=6%, signal=43%
											POSITIVE REGULATION OF HISTONE MODIFICATION%GOBP%GO:0031058	POSITIVE REGULATION OF HISTONE MODIFICATION%GOBP%GO:0031058		83	-0.478292	-1.69778	0	0.0420208	1	8461	tags=36%, list=15%, signal=42%
											RESPONSE TO STARVATION%GOBP%GO:0042594	RESPONSE TO STARVATION%GOBP%GO:0042594		140	-0.449686	-1.69535	0	0.0424822	1	6628	tags=30%, list=12%, signal=34%
											MRNA DESTABILIZATION%GOBP%GO:0061157	MRNA DESTABILIZATION%GOBP%GO:0061157		69	-0.492997	-1.69556	0.00580271	0.0425369	1	8726	tags=38%, list=15%, signal=45%
											LATE ENDOSOME TO VACUOLE TRANSPORT%GOBP%GO:0045324	LATE ENDOSOME TO VACUOLE TRANSPORT%GOBP%GO:0045324		34	-0.577782	-1.69589	0.00788955	0.0425535	1	13520	tags=62%, list=24%, signal=81%
											REGULATION OF SYNAPTIC VESICLE EXOCYTOSIS%GOBP%GO:2000300	REGULATION OF SYNAPTIC VESICLE EXOCYTOSIS%GOBP%GO:2000300		17	-0.651485	-1.69222	0.00776699	0.0438122	1	5414	tags=47%, list=10%, signal=52%
											MRNA TRANSCRIPTION BY RNA POLYMERASE II%GOBP%GO:0042789	MRNA TRANSCRIPTION BY RNA POLYMERASE II%GOBP%GO:0042789		34	-0.571482	-1.69101	0.00417537	0.043962	1	5992	tags=35%, list=11%, signal=39%
											INTERNALIZATION OF ERBB1%PATHWAY INTERACTION DATABASE NCI-NATURE CURATED DATA%INTERNALIZATION OF ERBB1	INTERNALIZATION OF ERBB1%PATHWAY INTERACTION DATABASE NCI-NATURE CURATED DATA%INTERNALIZATION OF ERBB1		37	-0.558378	-1.69133	0.00408998	0.0440814	1	6496	tags=41%, list=12%, signal=46%
											APICAL JUNCTION ASSEMBLY%GOBP%GO:0043297	APICAL JUNCTION ASSEMBLY%GOBP%GO:0043297		50	-0.53256	-1.69105	0	0.0440902	1	10090	tags=40%, list=18%, signal=49%
											SLC-MEDIATED TRANSMEMBRANE TRANSPORT%REACTOME%R-HSA-425407.3	SLC-MEDIATED TRANSMEMBRANE TRANSPORT%REACTOME%R-HSA-425407.3		209	-0.422161	-1.69032	0	0.0441514	1	8196	tags=28%, list=15%, signal=33%
											PROTEIN IMPORT INTO NUCLEUS%GOBP%GO:0006606	PROTEIN IMPORT INTO NUCLEUS%GOBP%GO:0006606		78	-0.49125	-1.68969	0.00199203	0.0442717	1	9445	tags=42%, list=17%, signal=51%
											REGULATION OF INTRACELLULAR STEROID HORMONE RECEPTOR SIGNALING PATHWAY%GOBP%GO:0033143	REGULATION OF INTRACELLULAR STEROID HORMONE RECEPTOR SIGNALING PATHWAY%GOBP%GO:0033143		56	-0.523388	-1.68896	0.00199601	0.0444256	1	6039	tags=32%, list=11%, signal=36%
											INTRACELLULAR TRAFFICKING PROTEINS INVOLVED IN CMT NEUROPATHY%WIKIPATHWAYS_20220310%WP4856%HOMO SAPIENS	INTRACELLULAR TRAFFICKING PROTEINS INVOLVED IN CMT NEUROPATHY%WIKIPATHWAYS_20220310%WP4856%HOMO SAPIENS		22	-0.626902	-1.68841	0.00803213	0.0445039	1	5722	tags=50%, list=10%, signal=56%
											LATE PHASE OF HIV LIFE CYCLE%REACTOME%R-HSA-162599.2	LATE PHASE OF HIV LIFE CYCLE%REACTOME%R-HSA-162599.2		127	-0.445711	-1.68715	0	0.0448045	1	6979	tags=29%, list=12%, signal=33%
											REGULATION OF PROTEIN EXIT FROM ENDOPLASMIC RETICULUM%GOBP%GO:0070861	REGULATION OF PROTEIN EXIT FROM ENDOPLASMIC RETICULUM%GOBP%GO:0070861		23	-0.629707	-1.6858	0.0102669	0.0451071	1	8175	tags=52%, list=14%, signal=61%
											ENDOGENOUS STEROLS%REACTOME DATABASE ID RELEASE 79%211976	ENDOGENOUS STEROLS%REACTOME DATABASE ID RELEASE 79%211976		24	-0.620399	-1.68603	0.00603622	0.0451424	1	3746	tags=29%, list=7%, signal=31%
											GLYCEROPHOSPHOLIPID BIOSYNTHETIC PROCESS%GOBP%GO:0046474	GLYCEROPHOSPHOLIPID BIOSYNTHETIC PROCESS%GOBP%GO:0046474		176	-0.432437	-1.68514	0	0.0452963	1	3820	tags=19%, list=7%, signal=21%
											N-GLYCAN ANTENNAE ELONGATION IN THE MEDIAL TRANS-GOLGI%REACTOME%R-HSA-975576.1	N-GLYCAN ANTENNAE ELONGATION IN THE MEDIAL TRANS-GOLGI%REACTOME%R-HSA-975576.1		23	-0.620256	-1.68436	0.0100806	0.0455035	1	8524	tags=57%, list=15%, signal=67%
											MOVEMENT IN HOST ENVIRONMENT%GOBP%GO:0052126	MOVEMENT IN HOST ENVIRONMENT%GOBP%GO:0052126		62	-0.505728	-1.68383	0.00585938	0.0455932	1	6701	tags=39%, list=12%, signal=44%
											AMINO ACID TRANSPORT%GOBP%GO:0006865	AMINO ACID TRANSPORT%GOBP%GO:0006865		73	-0.49036	-1.68246	0.0019802	0.0461005	1	6714	tags=34%, list=12%, signal=39%
											HISTONE MODIFICATION%GOBP%GO:0016570	HISTONE MODIFICATION%GOBP%GO:0016570		321	-0.409207	-1.68199	0	0.0461289	1	7210	tags=27%, list=13%, signal=31%
											PROTEIN MODIFICATION BY SMALL PROTEIN CONJUGATION%GOBP%GO:0032446	PROTEIN MODIFICATION BY SMALL PROTEIN CONJUGATION%GOBP%GO:0032446		499	-0.390296	-1.68144	0	0.046232	1	7735	tags=26%, list=14%, signal=29%
											LIPOPROTEIN BIOSYNTHETIC PROCESS%GOBP%GO:0042158	LIPOPROTEIN BIOSYNTHETIC PROCESS%GOBP%GO:0042158		74	-0.486206	-1.679	0.0020202	0.0471281	1	7809	tags=36%, list=14%, signal=42%
											REGULATION OF ERAD PATHWAY%GOBP%GO:1904292	REGULATION OF ERAD PATHWAY%GOBP%GO:1904292		19	-0.64767	-1.67707	0.0060241	0.0472614	1	4604	tags=42%, list=8%, signal=46%
											NEGATIVE REGULATION OF CELLULAR MACROMOLECULE BIOSYNTHETIC PROCESS%GOBP%GO:2000113	NEGATIVE REGULATION OF CELLULAR MACROMOLECULE BIOSYNTHETIC PROCESS%GOBP%GO:2000113		155	-0.441113	-1.67496	0	0.0473249	1	4890	tags=28%, list=9%, signal=31%
											BUDDING AND MATURATION OF HIV VIRION%REACTOME%R-HSA-162588.2	BUDDING AND MATURATION OF HIV VIRION%REACTOME%R-HSA-162588.2		27	-0.597735	-1.67725	0.008	0.0473446	1	6979	tags=44%, list=12%, signal=51%
											POSITIVE REGULATION OF PROTEASOMAL UBIQUITIN-DEPENDENT PROTEIN CATABOLIC PROCESS%GOBP%GO:0032436	POSITIVE REGULATION OF PROTEASOMAL UBIQUITIN-DEPENDENT PROTEIN CATABOLIC PROCESS%GOBP%GO:0032436		74	-0.48233	-1.67452	0.00199601	0.0473654	1	5241	tags=27%, list=9%, signal=30%
											PROTEIN UBIQUITINATION%REACTOME DATABASE ID RELEASE 79%8852135	PROTEIN UBIQUITINATION%REACTOME DATABASE ID RELEASE 79%8852135		63	-0.504721	-1.67749	0	0.0474119	1	5793	tags=27%, list=10%, signal=30%
											ENDOSOMAL SORTING COMPLEX REQUIRED FOR TRANSPORT (ESCRT)%REACTOME DATABASE ID RELEASE 79%917729	ENDOSOMAL SORTING COMPLEX REQUIRED FOR TRANSPORT (ESCRT)%REACTOME DATABASE ID RELEASE 79%917729		30	-0.577839	-1.67502	0.00824742	0.0474538	1	6979	tags=40%, list=12%, signal=46%
											IL3-MEDIATED SIGNALING EVENTS%PATHWAY INTERACTION DATABASE NCI-NATURE CURATED DATA%IL3-MEDIATED SIGNALING EVENTS	IL3-MEDIATED SIGNALING EVENTS%PATHWAY INTERACTION DATABASE NCI-NATURE CURATED DATA%IL3-MEDIATED SIGNALING EVENTS		26	-0.604271	-1.67627	0.00796813	0.0474859	1	3755	tags=38%, list=7%, signal=41%
											REGULATION OF SIGNALING RECEPTOR ACTIVITY%GOBP%GO:0010469	REGULATION OF SIGNALING RECEPTOR ACTIVITY%GOBP%GO:0010469		105	-0.457944	-1.67785	0	0.0475386	1	6440	tags=23%, list=11%, signal=26%
											DIOL METABOLIC PROCESS%GOBP%GO:0034311	DIOL METABOLIC PROCESS%GOBP%GO:0034311		26	-0.610068	-1.67753	0.00598802	0.0475575	1	3288	tags=27%, list=6%, signal=29%
											COPI-DEPENDENT GOLGI-TO-ER RETROGRADE TRAFFIC%REACTOME%R-HSA-6811434.1	COPI-DEPENDENT GOLGI-TO-ER RETROGRADE TRAFFIC%REACTOME%R-HSA-6811434.1		78	-0.487262	-1.67504	0	0.0475994	1	4042	tags=24%, list=7%, signal=26%
											GLYCOPROTEIN METABOLIC PROCESS%GOBP%GO:0009100	GLYCOPROTEIN METABOLIC PROCESS%GOBP%GO:0009100		259	-0.412368	-1.67338	0	0.0476126	1	8294	tags=33%, list=15%, signal=38%
											MODULATION BY HOST OF SYMBIONT PROCESS%GOBP%GO:0051851	MODULATION BY HOST OF SYMBIONT PROCESS%GOBP%GO:0051851		64	-0.50195	-1.6729	0.00200401	0.0476675	1	6496	tags=33%, list=12%, signal=37%
											PEPTIDYL-LYSINE METHYLATION%GOBP%GO:0018022	PEPTIDYL-LYSINE METHYLATION%GOBP%GO:0018022		64	-0.495742	-1.67515	0	0.0477049	1	6124	tags=31%, list=11%, signal=35%
											PROTEIN POLYUBIQUITINATION%GOBP%GO:0000209	PROTEIN POLYUBIQUITINATION%GOBP%GO:0000209		203	-0.419677	-1.67251	0	0.0477069	1	9397	tags=31%, list=17%, signal=37%
											TRANSFERRIN ENDOCYTOSIS AND RECYCLING%REACTOME%R-HSA-917977.1	TRANSFERRIN ENDOCYTOSIS AND RECYCLING%REACTOME%R-HSA-917977.1		31	-0.577032	-1.67346	0.00747664	0.0477443	1	8560	tags=45%, list=15%, signal=53%
											SPHINGOLIPID METABOLIC PROCESS%GOBP%GO:0006665	SPHINGOLIPID METABOLIC PROCESS%GOBP%GO:0006665		121	-0.45265	-1.67517	0	0.0478522	1	4933	tags=24%, list=9%, signal=26%
											SPHINGOLIPID CATABOLIC PROCESS%GOBP%GO:0030149	SPHINGOLIPID CATABOLIC PROCESS%GOBP%GO:0030149		27	-0.590109	-1.67076	0.00595238	0.0483837	1	9064	tags=37%, list=16%, signal=44%
											PROTEIN TARGETING TO MEMBRANE%GOBP%GO:0006612	PROTEIN TARGETING TO MEMBRANE%GOBP%GO:0006612		77	-0.482426	-1.66811	0.00209205	0.0493446	1	10626	tags=40%, list=19%, signal=50%
											MRNA TRANSCRIPTION%GOBP%GO:0009299	MRNA TRANSCRIPTION%GOBP%GO:0009299		38	-0.552767	-1.66819	0.00194932	0.0494734	1	5992	tags=32%, list=11%, signal=35%
											ZINC TRANSPORTERS%REACTOME DATABASE ID RELEASE 79%435354	ZINC TRANSPORTERS%REACTOME DATABASE ID RELEASE 79%435354		17	-0.655315	-1.66695	0.00613497	0.0496873	1	2833	tags=41%, list=5%, signal=43%
											POSITIVE REGULATION OF RESPONSE TO ENDOPLASMIC RETICULUM STRESS%GOBP%GO:1905898	POSITIVE REGULATION OF RESPONSE TO ENDOPLASMIC RETICULUM STRESS%GOBP%GO:1905898		31	-0.571551	-1.66702	0.00596422	0.0498168	1	4765	tags=35%, list=8%, signal=39%

### Sheet: Table S7
Table S7. Enriched genesets in cases vs. PT and SB controls.
Positively enriched genesets																			Negatively enriched genesets
			Data from cases vs. PT control comparison								Data from cases vs. SB control comparison											Data from cases vs. PT control comparison								Data from cases vs. SB control comparison
NAME	GS<br> follow link to MSigDB	GS DETAILS	SIZE	ES	NES	NOM p-val	FDR q-val	FWER p-val	RANK AT MAX	LEADING EDGE	SIZE	ES	NES	NOM p-val	FDR q-val	FWER p-val	RANK AT MAX	LEADING EDGE	NAME	GS<br> follow link to MSigDB	GS DETAILS	SIZE	ES	NES	NOM p-val	FDR q-val	FWER p-val	RANK AT MAX	LEADING EDGE	SIZE	ES	NES	NOM p-val	FDR q-val	FWER p-val	RANK AT MAX	LEADING EDGE
ANGIOGENESIS%WIKIPATHWAYS_20220310%WP1539%HOMO SAPIENS	ANGIOGENESIS%WIKIPATHWAYS_20220310%WP1539%HOMO SAPIENS		16	0.825582	1.90952	0	0.00753089	0.297	3053	tags=44%, list=5%, signal=46%	16	0.689588	1.72106	0.00753296	0.0480504	0.999	11218	tags=69%, list=20%, signal=86%	AMINO ACID IMPORT ACROSS PLASMA MEMBRANE%GOBP%GO:0089718	AMINO ACID IMPORT ACROSS PLASMA MEMBRANE%GOBP%GO:0089718		23	-0.741227	-1.95392	0	0.00392102	0.209	2692	tags=35%, list=5%, signal=37%	23	-0.717127	-1.94583	0	0.00506231	0.303	711	tags=30%, list=1%, signal=31%
ANIMAL ORGAN MORPHOGENESIS%GOBP%GO:0009887	ANIMAL ORGAN MORPHOGENESIS%GOBP%GO:0009887		471	0.44261	1.70448	0	0.0418188	1	6960	tags=25%, list=12%, signal=28%	466	0.41211	1.76485	0	0.0345636	0.996	6482	tags=25%, list=11%, signal=28%	AMINO ACID TRANSPORT ACROSS THE PLASMA MEMBRANE%REACTOME%R-HSA-352230.3	AMINO ACID TRANSPORT ACROSS THE PLASMA MEMBRANE%REACTOME%R-HSA-352230.3		27	-0.69933	-1.96231	0	0.00343285	0.177	2613	tags=33%, list=5%, signal=35%	26	-0.620413	-1.71869	0	0.0364253	1	4127	tags=38%, list=7%, signal=41%
APPENDAGE DEVELOPMENT%GOBP%GO:0048736	APPENDAGE DEVELOPMENT%GOBP%GO:0048736		60	0.652454	1.96756	0	0.00411585	0.095	6833	tags=35%, list=12%, signal=40%	62	0.531242	1.76251	0	0.0351519	0.997	4056	tags=29%, list=7%, signal=31%	ASPARAGINE N-LINKED GLYCOSYLATION%REACTOME%R-HSA-446203.4	ASPARAGINE N-LINKED GLYCOSYLATION%REACTOME%R-HSA-446203.4		272	-0.441318	-1.75701	0	0.0349458	0.99	6868	tags=33%, list=12%, signal=38%	272	-0.521052	-2.13577	0	0.000243	0.005	8832	tags=44%, list=16%, signal=52%
ASSEMBLY OF COLLAGEN FIBRILS AND OTHER MULTIMERIC STRUCTURES%REACTOME DATABASE ID RELEASE 79%2022090	ASSEMBLY OF COLLAGEN FIBRILS AND OTHER MULTIMERIC STRUCTURES%REACTOME DATABASE ID RELEASE 79%2022090		49	0.658444	1.89981	0.00165017	0.00801873	0.341	3837	tags=29%, list=7%, signal=31%	48	0.652969	2.06138	0	0.000581	0.025	3610	tags=35%, list=6%, signal=38%	CALCIUM-INDEPENDENT CELL-CELL ADHESION VIA PLASMA MEMBRANE CELL-ADHESION MOLECULES%GOBP%GO:0016338	CALCIUM-INDEPENDENT CELL-CELL ADHESION VIA PLASMA MEMBRANE CELL-ADHESION MOLECULES%GOBP%GO:0016338		17	-0.709189	-1.72552	0.00222717	0.0442277	0.998	7579	tags=53%, list=13%, signal=61%	17	-0.706421	-1.80387	0	0.0215939	0.967	5582	tags=41%, list=10%, signal=46%
BASEMENT MEMBRANE ORGANIZATION%GOBP%GO:0071711	BASEMENT MEMBRANE ORGANIZATION%GOBP%GO:0071711		17	0.778275	1.83968	0	0.0147987	0.7	4559	tags=41%, list=8%, signal=45%	17	0.669087	1.71265	0.00579151	0.0490602	0.999	9645	tags=53%, list=17%, signal=64%	CERAMIDE CATABOLIC PROCESS%GOBP%GO:0046514	CERAMIDE CATABOLIC PROCESS%GOBP%GO:0046514	Details ...	18	-0.83931	-2.12378	0	0.00118841	0.009	2109	tags=39%, list=4%, signal=40%	18	-0.703842	-1.78819	0.00390625	0.0244929	0.983	9064	tags=50%, list=16%, signal=60%
BETA1 INTEGRIN CELL SURFACE INTERACTIONS%PATHWAY INTERACTION DATABASE NCI-NATURE CURATED DATA%BETA1 INTEGRIN CELL SURFACE INTERACTIONS	BETA1 INTEGRIN CELL SURFACE INTERACTIONS%PATHWAY INTERACTION DATABASE NCI-NATURE CURATED DATA%BETA1 INTEGRIN CELL SURFACE INTERACTIONS		61	0.712598	2.15262	0	0.000618	0.001	4031	tags=43%, list=7%, signal=46%	61	0.643281	2.13911	0	0.000115	0.003	3343	tags=39%, list=6%, signal=42%	COPII VESICLE COATING%GOBP%GO:0048208	COPII VESICLE COATING%GOBP%GO:0048208		19	-0.794159	-2.01439	0	0.00198724	0.059	2226	tags=42%, list=4%, signal=44%	19	-0.681942	-1.74859	0.0060241	0.03128	0.998	3640	tags=37%, list=6%, signal=39%
BIOCARTA_EIF4_PATHWAY%MSIGDB_C2%BIOCARTA_EIF4_PATHWAY	BIOCARTA_EIF4_PATHWAY%MSIGDB_C2%BIOCARTA_EIF4_PATHWAY		21	0.705376	1.76764	0.0017094	0.0281649	0.983	4059	tags=62%, list=7%, signal=67%	21	0.658617	1.77698	0.00386847	0.0320481	0.991	2705	tags=33%, list=5%, signal=35%	COPII-COATED VESICLE BUDDING%GOBP%GO:0090114	COPII-COATED VESICLE BUDDING%GOBP%GO:0090114	Details ...	35	-0.756919	-2.19991	0	0.000648	0.001	2296	tags=37%, list=4%, signal=39%	35	-0.644734	-1.88064	0	0.010881	0.634	8348	tags=43%, list=15%, signal=50%
BURN WOUND HEALING%WIKIPATHWAYS_20220310%WP5055%HOMO SAPIENS	BURN WOUND HEALING%WIKIPATHWAYS_20220310%WP5055%HOMO SAPIENS		69	0.551856	1.7103	0	0.0416036	1	10343	tags=43%, list=18%, signal=53%	69	0.581619	1.98051	0	0.0029265	0.16	4369	tags=35%, list=8%, signal=38%	COPII-MEDIATED VESICLE TRANSPORT%REACTOME DATABASE ID RELEASE 79%204005	COPII-MEDIATED VESICLE TRANSPORT%REACTOME DATABASE ID RELEASE 79%204005		67	-0.549103	-1.79072	0	0.0258707	0.961	7201	tags=40%, list=13%, signal=46%	67	-0.643744	-2.18041	0	7.74e-05	0.001	8816	tags=49%, list=16%, signal=58%
CAP-DEPENDENT TRANSLATION INITIATION%REACTOME DATABASE ID RELEASE 79%72737	CAP-DEPENDENT TRANSLATION INITIATION%REACTOME DATABASE ID RELEASE 79%72737	Details ...	118	0.538711	1.8105	0	0.0196995	0.877	5636	tags=28%, list=10%, signal=31%	118	0.654664	2.39118	0	0	0	7577	tags=59%, list=13%, signal=68%	DISORDERS OF TRANSMEMBRANE TRANSPORTERS%REACTOME DATABASE ID RELEASE 79%5619115	DISORDERS OF TRANSMEMBRANE TRANSPORTERS%REACTOME DATABASE ID RELEASE 79%5619115		155	-0.458638	-1.7179	0	0.0462949	0.999	4563	tags=26%, list=8%, signal=29%	152	-0.450692	-1.72185	0	0.0354409	1	9445	tags=34%, list=17%, signal=41%
CELL DIFFERENTIATION INVOLVED IN KIDNEY DEVELOPMENT%GOBP%GO:0061005	CELL DIFFERENTIATION INVOLVED IN KIDNEY DEVELOPMENT%GOBP%GO:0061005		27	0.787652	2.06396	0	0.00160351	0.013	6833	tags=52%, list=12%, signal=59%	27	0.711991	2.01073	0	0.00176415	0.09	3070	tags=41%, list=5%, signal=43%	ENDOPLASMIC RETICULUM ORGANIZATION%GOBP%GO:0007029	ENDOPLASMIC RETICULUM ORGANIZATION%GOBP%GO:0007029		70	-0.571926	-1.9275	0	0.00470728	0.323	4955	tags=36%, list=9%, signal=39%	70	-0.580801	-1.96972	0	0.00351351	0.197	6441	tags=33%, list=11%, signal=37%
CELL FATE SPECIFICATION%GOBP%GO:0001708	CELL FATE SPECIFICATION%GOBP%GO:0001708		37	0.617733	1.69839	0.00164204	0.0439042	1	2513	tags=19%, list=4%, signal=20%	37	0.578942	1.75012	0.00203252	0.0383424	0.998	6782	tags=27%, list=12%, signal=31%	ENDOPLASMIC RETICULUM TO GOLGI VESICLE-MEDIATED TRANSPORT%GOBP%GO:0006888	ENDOPLASMIC RETICULUM TO GOLGI VESICLE-MEDIATED TRANSPORT%GOBP%GO:0006888	Details ...	117	-0.576993	-2.10324	0	0.0010372	0.011	7461	tags=44%, list=13%, signal=51%	117	-0.621945	-2.30696	0	0	0	9376	tags=48%, list=17%, signal=57%
CELLULAR MODIFIED AMINO ACID BIOSYNTHETIC PROCESS%GOBP%GO:0042398	CELLULAR MODIFIED AMINO ACID BIOSYNTHETIC PROCESS%GOBP%GO:0042398		25	0.66971	1.7055	0.00176367	0.0416917	1	8548	tags=56%, list=15%, signal=66%	25	0.626787	1.74929	0.00392157	0.0385291	0.999	6922	tags=48%, list=12%, signal=55%	ER-NUCLEUS SIGNALING PATHWAY%GOBP%GO:0006984	ER-NUCLEUS SIGNALING PATHWAY%GOBP%GO:0006984		25	-0.661402	-1.82778	0	0.0177516	0.87	7528	tags=56%, list=13%, signal=65%	25	-0.83829	-2.2918	0	0	0	5447	tags=72%, list=10%, signal=80%
CELLULAR RESPONSE TO AMYLOID-BETA%GOBP%GO:1904646	CELLULAR RESPONSE TO AMYLOID-BETA%GOBP%GO:1904646		33	0.650192	1.77075	0	0.0277416	0.979	7558	tags=39%, list=13%, signal=45%	34	0.579394	1.71288	0	0.0491604	0.999	7163	tags=41%, list=13%, signal=47%	ESTABLISHMENT OF PROTEIN LOCALIZATION TO MEMBRANE%GOBP%GO:0090150	ESTABLISHMENT OF PROTEIN LOCALIZATION TO MEMBRANE%GOBP%GO:0090150		180	-0.464584	-1.7645	0	0.0320855	0.988	5697	tags=27%, list=10%, signal=30%	180	-0.436604	-1.69951	0	0.0415618	1	6031	tags=27%, list=11%, signal=30%
CELLULAR RESPONSE TO LIPOPROTEIN PARTICLE STIMULUS%GOBP%GO:0071402	CELLULAR RESPONSE TO LIPOPROTEIN PARTICLE STIMULUS%GOBP%GO:0071402		24	0.684399	1.74992	0.00521739	0.0314376	0.997	2942	tags=33%, list=5%, signal=35%	24	0.634631	1.76105	0.00412371	0.0349377	0.998	4039	tags=54%, list=7%, signal=58%	GLYCOLIPID METABOLIC PROCESS%GOBP%GO:0006664	GLYCOLIPID METABOLIC PROCESS%GOBP%GO:0006664		82	-0.508562	-1.74841	0	0.0370561	0.995	8839	tags=40%, list=16%, signal=48%	81	-0.487365	-1.69981	0	0.0415997	1	9078	tags=36%, list=16%, signal=43%
COLLAGEN BIOSYNTHESIS AND MODIFYING ENZYMES%REACTOME DATABASE ID RELEASE 79%1650814	COLLAGEN BIOSYNTHESIS AND MODIFYING ENZYMES%REACTOME DATABASE ID RELEASE 79%1650814		61	0.673357	2.03382	0	0.00172692	0.021	5105	tags=38%, list=9%, signal=41%	60	0.633351	2.07092	0	0.00056	0.022	3610	tags=38%, list=6%, signal=41%	INSULIN RECEPTOR RECYCLING%REACTOME%R-HSA-77387.3	INSULIN RECEPTOR RECYCLING%REACTOME%R-HSA-77387.3		25	-0.640807	-1.74931	0.00234192	0.0369831	0.994	3809	tags=36%, list=7%, signal=39%	25	-0.708069	-1.95313	0.0020202	0.0046078	0.269	8560	tags=56%, list=15%, signal=66%
COLLAGEN CHAIN TRIMERIZATION%REACTOME%R-HSA-8948216.3	COLLAGEN CHAIN TRIMERIZATION%REACTOME%R-HSA-8948216.3		38	0.718975	2.01709	0	0.00214	0.033	3837	tags=32%, list=7%, signal=34%	37	0.720198	2.17619	0	7.95e-05	0.002	3343	tags=38%, list=6%, signal=40%	KERATINIZATION%GOBP%GO:0031424	KERATINIZATION%GOBP%GO:0031424		29	-0.65722	-1.82493	0	0.0183092	0.876	10983	tags=52%, list=19%, signal=64%	29	-0.653294	-1.85559	0	0.0133956	0.795	15156	tags=76%, list=27%, signal=104%
COLLAGEN FORMATION%REACTOME DATABASE ID RELEASE 79%1474290	COLLAGEN FORMATION%REACTOME DATABASE ID RELEASE 79%1474290		80	0.616895	1.95862	0	0.00473072	0.12	5105	tags=31%, list=9%, signal=34%	79	0.590764	2.02466	0	0.00126483	0.058	3610	tags=33%, list=6%, signal=35%	KERATINOCYTE DIFFERENTIATION%GOBP%GO:0030216	KERATINOCYTE DIFFERENTIATION%GOBP%GO:0030216		60	-0.533691	-1.70724	0	0.0492622	1	6850	tags=37%, list=12%, signal=42%	60	-0.565131	-1.85104	0	0.0137318	0.816	8246	tags=45%, list=15%, signal=53%
COMPLEMENT SYSTEM%WIKIPATHWAYS_20220310%WP2806%HOMO SAPIENS	COMPLEMENT SYSTEM%WIKIPATHWAYS_20220310%WP2806%HOMO SAPIENS		77	0.535857	1.68903	0.00310559	0.0486144	1	6735	tags=36%, list=12%, signal=41%	77	0.578993	2.00112	0	0.00211348	0.112	5104	tags=38%, list=9%, signal=41%	MEMBRANE LIPID METABOLIC PROCESS%GOBP%GO:0006643	MEMBRANE LIPID METABOLIC PROCESS%GOBP%GO:0006643		160	-0.461975	-1.72701	0	0.0436877	0.998	8022	tags=32%, list=14%, signal=37%	159	-0.453824	-1.73365	0	0.0325263	0.999	5280	tags=25%, list=9%, signal=27%
CYTOPLASMIC RIBOSOMAL PROTEINS%WIKIPATHWAYS_20220310%WP477%HOMO SAPIENS	CYTOPLASMIC RIBOSOMAL PROTEINS%WIKIPATHWAYS_20220310%WP477%HOMO SAPIENS	Details ...	82	0.572493	1.83199	0	0.0160451	0.754	9768	tags=39%, list=17%, signal=47%	82	0.783089	2.75957	0	0	0	7456	tags=73%, list=13%, signal=84%	N-GLYCAN ANTENNAE ELONGATION IN THE MEDIAL TRANS-GOLGI%REACTOME%R-HSA-975576.1	N-GLYCAN ANTENNAE ELONGATION IN THE MEDIAL TRANS-GOLGI%REACTOME%R-HSA-975576.1		23	-0.647835	-1.74232	0.00223714	0.0387494	0.996	6361	tags=43%, list=11%, signal=49%	23	-0.620256	-1.68436	0.0100806	0.0455035	1	8524	tags=57%, list=15%, signal=67%
CYTOPLASMIC TRANSLATION%GOBP%GO:0002181	CYTOPLASMIC TRANSLATION%GOBP%GO:0002181	Details ...	118	0.562642	1.89915	0	0.00804843	0.347	5636	tags=30%, list=10%, signal=33%	118	0.683633	2.51661	0	0	0	7577	tags=63%, list=13%, signal=72%	NEUTRAL AMINO ACID TRANSPORT%GOBP%GO:0015804	NEUTRAL AMINO ACID TRANSPORT%GOBP%GO:0015804		28	-0.646425	-1.7983	0.00244499	0.0242626	0.945	2613	tags=32%, list=5%, signal=34%	27	-0.597306	-1.70026	0.00208768	0.0415451	1	4127	tags=37%, list=7%, signal=40%
DEFECTIVE B3GALTL CAUSES PPS%REACTOME%R-HSA-5083635.2	DEFECTIVE B3GALTL CAUSES PPS%REACTOME%R-HSA-5083635.2		34	0.651452	1.79611	0	0.0217218	0.929	7804	tags=44%, list=14%, signal=51%	35	0.589138	1.75995	0	0.0349424	0.998	1649	tags=34%, list=3%, signal=35%	POSITIVE REGULATION OF TRIGLYCERIDE METABOLIC PROCESS%GOBP%GO:0090208	POSITIVE REGULATION OF TRIGLYCERIDE METABOLIC PROCESS%GOBP%GO:0090208		20	-0.720977	-1.88108	0	0.00981391	0.606	11324	tags=65%, list=20%, signal=81%	20	-0.768197	-2.04689	0	0.00111137	0.042	7128	tags=60%, list=13%, signal=69%
DIGESTIVE TRACT DEVELOPMENT%GOBP%GO:0048565	DIGESTIVE TRACT DEVELOPMENT%GOBP%GO:0048565		52	0.641356	1.89505	0	0.00808644	0.37	11098	tags=48%, list=20%, signal=60%	53	0.648742	2.09604	0	0.000305	0.01	7350	tags=45%, list=13%, signal=52%	PROTEIN LOCALIZATION TO ENDOPLASMIC RETICULUM%GOBP%GO:0070972	PROTEIN LOCALIZATION TO ENDOPLASMIC RETICULUM%GOBP%GO:0070972		54	-0.549731	-1.74023	0	0.0384974	0.996	4793	tags=33%, list=8%, signal=36%	54	-0.536378	-1.74828	0	0.0310533	0.998	6206	tags=39%, list=11%, signal=44%
ECM PROTEOGLYCANS%REACTOME%R-HSA-3000178.4	ECM PROTEOGLYCANS%REACTOME%R-HSA-3000178.4		52	0.639327	1.89909	0	0.00792461	0.347	6224	tags=37%, list=11%, signal=41%	52	0.584103	1.89531	0	0.0107364	0.569	4280	tags=33%, list=8%, signal=35%	PROTEIN N-LINKED GLYCOSYLATION%GOBP%GO:0006487	PROTEIN N-LINKED GLYCOSYLATION%GOBP%GO:0006487		65	-0.555486	-1.8026	0	0.0233993	0.932	8614	tags=43%, list=15%, signal=51%	64	-0.538335	-1.7889	0	0.0247303	0.982	8156	tags=47%, list=14%, signal=55%
ENDOCARDIAL CUSHION FORMATION%GOBP%GO:0003272	ENDOCARDIAL CUSHION FORMATION%GOBP%GO:0003272		20	0.725088	1.78712	0	0.0235158	0.955	4275	tags=45%, list=8%, signal=49%	20	0.709358	1.83775	0.00194553	0.0196332	0.876	2023	tags=40%, list=4%, signal=41%	PROTEIN TARGETING TO MEMBRANE%GOBP%GO:0006612	PROTEIN TARGETING TO MEMBRANE%GOBP%GO:0006612		77	-0.505688	-1.7191	0	0.0465609	0.999	5697	tags=30%, list=10%, signal=33%	77	-0.482426	-1.66811	0.00209205	0.0493446	1	10626	tags=40%, list=19%, signal=50%
ENDOTHELIN PATHWAYS%WIKIPATHWAYS_20220310%WP2197%HOMO SAPIENS	ENDOTHELIN PATHWAYS%WIKIPATHWAYS_20220310%WP2197%HOMO SAPIENS		29	0.777009	2.05565	0	0.00157126	0.014	5934	tags=41%, list=10%, signal=46%	29	0.625874	1.76142	0.0019084	0.0349679	0.997	7824	tags=48%, list=14%, signal=56%	REGULATION OF TRIGLYCERIDE METABOLIC PROCESS%GOBP%GO:0090207	REGULATION OF TRIGLYCERIDE METABOLIC PROCESS%GOBP%GO:0090207		29	-0.645818	-1.80972	0	0.0215091	0.912	11324	tags=52%, list=20%, signal=65%	29	-0.71395	-2.0356	0	0.00120794	0.047	7128	tags=45%, list=13%, signal=51%
EPITHELIAL CELL DIFFERENTIATION INVOLVED IN KIDNEY DEVELOPMENT%GOBP%GO:0035850	EPITHELIAL CELL DIFFERENTIATION INVOLVED IN KIDNEY DEVELOPMENT%GOBP%GO:0035850		22	0.778217	1.96258	0	0.00451139	0.108	6833	tags=50%, list=12%, signal=57%	22	0.669312	1.78247	0.00614754	0.0321579	0.985	3070	tags=41%, list=5%, signal=43%	SPHINGOLIPID CATABOLIC PROCESS%GOBP%GO:0030149	SPHINGOLIPID CATABOLIC PROCESS%GOBP%GO:0030149		27	-0.639159	-1.71851	0.00239234	0.0464211	0.999	6495	tags=37%, list=11%, signal=42%	27	-0.590109	-1.67076	0.00595238	0.0483837	1	9064	tags=37%, list=16%, signal=44%
EPITHELIAL TUBE MORPHOGENESIS%GOBP%GO:0060562	EPITHELIAL TUBE MORPHOGENESIS%GOBP%GO:0060562		131	0.59505	2.03815	0	0.00185027	0.021	8105	tags=37%, list=14%, signal=44%	132	0.466692	1.72021	0	0.0480989	0.999	7658	tags=30%, list=14%, signal=34%	VESICLE BUDDING FROM MEMBRANE%GOBP%GO:0006900	VESICLE BUDDING FROM MEMBRANE%GOBP%GO:0006900		65	-0.560779	-1.83668	0	0.0162196	0.83	2296	tags=25%, list=4%, signal=26%	65	-0.529415	-1.76799	0	0.0283141	0.995	8444	tags=38%, list=15%, signal=45%
EUKARYOTIC TRANSLATION ELONGATION%REACTOME DATABASE ID RELEASE 79%156842	EUKARYOTIC TRANSLATION ELONGATION%REACTOME DATABASE ID RELEASE 79%156842	Details ...	93	0.580416	1.87641	0	0.0102308	0.487	5636	tags=27%, list=10%, signal=30%	93	0.775465	2.75989	0	0	0	7456	tags=70%, list=13%, signal=80%	VESICLE TARGETING, ROUGH ER TO CIS-GOLGI%GOBP%GO:0048207	VESICLE TARGETING, ROUGH ER TO CIS-GOLGI%GOBP%GO:0048207		19	-0.794159	-1.9645	0	0.00345819	0.17	2226	tags=42%, list=4%, signal=44%	19	-0.681942	-1.74506	0.002	0.0315709	0.998	3640	tags=37%, list=6%, signal=39%
EUKARYOTIC TRANSLATION INITIATION%REACTOME DATABASE ID RELEASE 79%72613	EUKARYOTIC TRANSLATION INITIATION%REACTOME DATABASE ID RELEASE 79%72613	Details ...	118	0.538711	1.79386	0	0.022375	0.934	5636	tags=28%, list=10%, signal=31%	118	0.654664	2.40622	0	0	0	7577	tags=59%, list=13%, signal=68%	VESICLE TARGETING, TO, FROM OR WITHIN GOLGI%GOBP%GO:0048199	VESICLE TARGETING, TO, FROM OR WITHIN GOLGI%GOBP%GO:0048199		26	-0.638161	-1.74676	0.00234192	0.037362	0.995	2226	tags=35%, list=4%, signal=36%	26	-0.653092	-1.87948	0	0.0109361	0.64	8059	tags=46%, list=14%, signal=54%
EUKARYOTIC TRANSLATION TERMINATION%REACTOME%R-HSA-72764.4	EUKARYOTIC TRANSLATION TERMINATION%REACTOME%R-HSA-72764.4	Details ...	92	0.538305	1.74662	0	0.0326359	0.999	9768	tags=35%, list=17%, signal=42%	92	0.780305	2.8063	0	0	0	7456	tags=72%, list=13%, signal=83%	VESICLE TARGETING%GOBP%GO:0006903	VESICLE TARGETING%GOBP%GO:0006903		53	-0.57612	-1.8189	0	0.0196138	0.893	4098	tags=30%, list=7%, signal=33%	53	-0.622427	-2.00341	0	0.00218426	0.104	8444	tags=47%, list=15%, signal=55%
EXTRACELLULAR MATRIX ORGANIZATION%REACTOME DATABASE ID RELEASE 79%1474244	EXTRACELLULAR MATRIX ORGANIZATION%REACTOME DATABASE ID RELEASE 79%1474244		266	0.519072	1.91387	0	0.00759401	0.273	6845	tags=31%, list=12%, signal=35%	264	0.492444	1.98674	0	0.00269753	0.146	4809	tags=30%, list=9%, signal=33%
EXTRACELLULAR VESICLES IN THE CROSSTALK OF CARDIAC CELLS%WIKIPATHWAYS_20220310%WP4300%HOMO SAPIENS	EXTRACELLULAR VESICLES IN THE CROSSTALK OF CARDIAC CELLS%WIKIPATHWAYS_20220310%WP4300%HOMO SAPIENS		15	0.753612	1.7343	0.0053286	0.0352696	0.999	4177	tags=47%, list=7%, signal=50%	15	0.769294	1.87722	0	0.0127602	0.662	2471	tags=53%, list=4%, signal=56%
FORMATION OF A POOL OF FREE 40S SUBUNITS%REACTOME%R-HSA-72689.2	FORMATION OF A POOL OF FREE 40S SUBUNITS%REACTOME%R-HSA-72689.2	Details ...	100	0.540805	1.78213	0	0.0243689	0.964	5636	tags=27%, list=10%, signal=30%	100	0.745406	2.68556	0	0	0	7577	tags=67%, list=13%, signal=77%
GENES RELATED TO PRIMARY CILIUM DEVELOPMENT (BASED ON CRISPR)%WIKIPATHWAYS_20220310%WP4536%HOMO SAPIENS	GENES RELATED TO PRIMARY CILIUM DEVELOPMENT (BASED ON CRISPR)%WIKIPATHWAYS_20220310%WP4536%HOMO SAPIENS		76	0.56912	1.79063	0	0.0225314	0.943	9981	tags=47%, list=18%, signal=57%	75	0.535316	1.85481	0	0.0163057	0.792	12539	tags=59%, list=22%, signal=75%
GLOMERULUS DEVELOPMENT%GOBP%GO:0032835	GLOMERULUS DEVELOPMENT%GOBP%GO:0032835		34	0.708176	1.90974	0	0.0076474	0.296	6833	tags=44%, list=12%, signal=50%	34	0.699586	2.07295	0	0.000548	0.02	4310	tags=44%, list=8%, signal=48%
GTP HYDROLYSIS AND JOINING OF THE 60S RIBOSOMAL SUBUNIT%REACTOME%R-HSA-72706.2	GTP HYDROLYSIS AND JOINING OF THE 60S RIBOSOMAL SUBUNIT%REACTOME%R-HSA-72706.2	Details ...	111	0.542828	1.79191	0	0.0225334	0.942	5636	tags=28%, list=10%, signal=31%	111	0.68248	2.52582	0	0	0	7577	tags=61%, list=13%, signal=71%
HALLMARK_EPITHELIAL_MESENCHYMAL_TRANSITION%MSIGDB_C2%HALLMARK_EPITHELIAL_MESENCHYMAL_TRANSITION	HALLMARK_EPITHELIAL_MESENCHYMAL_TRANSITION%MSIGDB_C2%HALLMARK_EPITHELIAL_MESENCHYMAL_TRANSITION		142	0.540506	1.84978	0	0.01312	0.64	6224	tags=31%, list=11%, signal=35%	142	0.51805	1.96176	0	0.00418306	0.228	4809	tags=35%, list=9%, signal=38%
HEART DEVELOPMENT%WIKIPATHWAYS_20220310%WP1591%HOMO SAPIENS	HEART DEVELOPMENT%WIKIPATHWAYS_20220310%WP1591%HOMO SAPIENS		37	0.633597	1.74899	0.00178891	0.0317365	0.997	2414	tags=22%, list=4%, signal=23%	36	0.586703	1.75035	0	0.0384636	0.998	7894	tags=44%, list=14%, signal=52%
HEDGEHOG SIGNALING EVENTS MEDIATED BY GLI PROTEINS%PATHWAY INTERACTION DATABASE NCI-NATURE CURATED DATA%HEDGEHOG SIGNALING EVENTS MEDIATED BY GLI PROTEINS	HEDGEHOG SIGNALING EVENTS MEDIATED BY GLI PROTEINS%PATHWAY INTERACTION DATABASE NCI-NATURE CURATED DATA%HEDGEHOG SIGNALING EVENTS MEDIATED BY GLI PROTEINS		45	0.66785	1.92297	0	0.00688033	0.234	3527	tags=36%, list=6%, signal=38%	45	0.559795	1.75481	0.00391389	0.0367774	0.998	5483	tags=33%, list=10%, signal=37%
IL6-MEDIATED SIGNALING EVENTS%PATHWAY INTERACTION DATABASE NCI-NATURE CURATED DATA%IL6-MEDIATED SIGNALING EVENTS	IL6-MEDIATED SIGNALING EVENTS%PATHWAY INTERACTION DATABASE NCI-NATURE CURATED DATA%IL6-MEDIATED SIGNALING EVENTS		44	0.582285	1.71233	0.00674536	0.0411747	1	4761	tags=30%, list=8%, signal=32%	44	0.582803	1.84573	0.00187266	0.0182363	0.843	8367	tags=41%, list=15%, signal=48%
INFLAMMATORY RESPONSE PATHWAY%WIKIPATHWAYS_20220310%WP453%HOMO SAPIENS	INFLAMMATORY RESPONSE PATHWAY%WIKIPATHWAYS_20220310%WP453%HOMO SAPIENS		21	0.708479	1.72356	0	0.0380201	1	7083	tags=43%, list=12%, signal=49%	20	0.780658	2.06632	0	0.000597	0.024	2052	tags=35%, list=4%, signal=36%
INFLUENZA INFECTION%REACTOME%R-HSA-168255.4	INFLUENZA INFECTION%REACTOME%R-HSA-168255.4		151	0.49797	1.71918	0	0.0394623	1	5636	tags=26%, list=10%, signal=29%	151	0.525234	2.01334	0	0.00164656	0.082	7456	tags=47%, list=13%, signal=54%
INTEGRINS IN ANGIOGENESIS%PATHWAY INTERACTION DATABASE NCI-NATURE CURATED DATA%INTEGRINS IN ANGIOGENESIS	INTEGRINS IN ANGIOGENESIS%PATHWAY INTERACTION DATABASE NCI-NATURE CURATED DATA%INTEGRINS IN ANGIOGENESIS		61	0.73404	2.20186	0	0.00123503	0.001	4273	tags=43%, list=8%, signal=46%	61	0.668438	2.1905	0	4.29e-05	0.001	3657	tags=36%, list=6%, signal=39%
INTRACILIARY TRANSPORT%GOBP%GO:0042073	INTRACILIARY TRANSPORT%GOBP%GO:0042073		39	0.617751	1.72923	0	0.0364566	0.999	9966	tags=38%, list=18%, signal=47%	39	0.627224	1.90139	0	0.00997018	0.537	11957	tags=56%, list=21%, signal=72%
KIDNEY EPITHELIUM DEVELOPMENT%GOBP%GO:0072073	KIDNEY EPITHELIUM DEVELOPMENT%GOBP%GO:0072073		54	0.586006	1.75082	0	0.0314721	0.997	4637	tags=28%, list=8%, signal=30%	54	0.53489	1.72991	0.00395257	0.0445933	0.999	7493	tags=33%, list=13%, signal=38%
L13A-MEDIATED TRANSLATIONAL SILENCING OF CERULOPLASMIN EXPRESSION%REACTOME%R-HSA-156827.3	L13A-MEDIATED TRANSLATIONAL SILENCING OF CERULOPLASMIN EXPRESSION%REACTOME%R-HSA-156827.3	Details ...	110	0.558268	1.86193	0	0.0119619	0.566	5636	tags=28%, list=10%, signal=31%	110	0.70054	2.58185	0	0	0	7577	tags=62%, list=13%, signal=71%
LIMB DEVELOPMENT%GOBP%GO:0060173	LIMB DEVELOPMENT%GOBP%GO:0060173		60	0.652454	1.9811	0	0.00359739	0.075	6833	tags=35%, list=12%, signal=40%	62	0.531242	1.77608	0	0.0321618	0.991	4056	tags=29%, list=7%, signal=31%
MESENCHYME MORPHOGENESIS%GOBP%GO:0072132	MESENCHYME MORPHOGENESIS%GOBP%GO:0072132		37	0.615567	1.70834	0.00350877	0.0420337	1	4275	tags=30%, list=8%, signal=32%	37	0.638635	1.9394	0	0.00575109	0.323	4528	tags=38%, list=8%, signal=41%
MIRNA TARGETS IN ECM AND MEMBRANE RECEPTORS%WIKIPATHWAYS_20220310%WP2911%HOMO SAPIENS	MIRNA TARGETS IN ECM AND MEMBRANE RECEPTORS%WIKIPATHWAYS_20220310%WP2911%HOMO SAPIENS		15	0.853954	1.95905	0	0.0047252	0.116	6113	tags=73%, list=11%, signal=82%	15	0.841708	2.07166	0	0.000561	0.021	1388	tags=53%, list=2%, signal=55%
MUSCLE CONTRACTION%GOBP%GO:0006936	MUSCLE CONTRACTION%GOBP%GO:0006936		146	0.493249	1.71783	0	0.0398642	1	8080	tags=27%, list=14%, signal=32%	146	0.458023	1.73057	0	0.0444972	0.999	5526	tags=24%, list=10%, signal=27%
NCAM1 INTERACTIONS%REACTOME DATABASE ID RELEASE 79%419037	NCAM1 INTERACTIONS%REACTOME DATABASE ID RELEASE 79%419037		31	0.656516	1.76958	0.0017301	0.028012	0.981	2905	tags=23%, list=5%, signal=24%	31	0.640083	1.86712	0	0.0145432	0.728	8196	tags=32%, list=15%, signal=38%
NEGATIVE REGULATION OF EXECUTION PHASE OF APOPTOSIS%GOBP%GO:1900118	NEGATIVE REGULATION OF EXECUTION PHASE OF APOPTOSIS%GOBP%GO:1900118		18	0.842085	2.0056	0	0.00263928	0.045	5620	tags=67%, list=10%, signal=74%	18	0.691267	1.76481	0.00197628	0.0343581	0.996	12300	tags=61%, list=22%, signal=78%
NEGATIVE REGULATION OF PEPTIDYL-SERINE PHOSPHORYLATION%GOBP%GO:0033137	NEGATIVE REGULATION OF PEPTIDYL-SERINE PHOSPHORYLATION%GOBP%GO:0033137		19	0.724298	1.7559	0	0.0304753	0.994	10646	tags=63%, list=19%, signal=78%	19	0.710229	1.82393	0.00194932	0.0227227	0.915	6511	tags=47%, list=12%, signal=54%
NEURON RECOGNITION%GOBP%GO:0008038	NEURON RECOGNITION%GOBP%GO:0008038		33	0.623661	1.71534	0.0053286	0.0401927	1	4667	tags=36%, list=8%, signal=40%	34	0.635385	1.90456	0	0.00947099	0.517	5451	tags=41%, list=10%, signal=46%
NONSENSE MEDIATED DECAY (NMD) INDEPENDENT OF THE EXON JUNCTION COMPLEX (EJC)%REACTOME DATABASE ID RELEASE 79%975956	NONSENSE MEDIATED DECAY (NMD) INDEPENDENT OF THE EXON JUNCTION COMPLEX (EJC)%REACTOME DATABASE ID RELEASE 79%975956	Details ...	94	0.530177	1.73457	0	0.0352686	0.999	9768	tags=35%, list=17%, signal=42%	94	0.75081	2.6583	0	0	0	7456	tags=69%, list=13%, signal=80%
O-GLYCOSYLATION OF TSR DOMAIN-CONTAINING PROTEINS%REACTOME%R-HSA-5173214.1	O-GLYCOSYLATION OF TSR DOMAIN-CONTAINING PROTEINS%REACTOME%R-HSA-5173214.1		35	0.665678	1.84231	0.00174216	0.0144231	0.686	7804	tags=46%, list=14%, signal=53%	36	0.584694	1.73088	0	0.044574	0.999	1649	tags=33%, list=3%, signal=34%
ODONTOGENESIS%GOBP%GO:0042476	ODONTOGENESIS%GOBP%GO:0042476		46	0.66388	1.9261	0	0.00696281	0.222	4037	tags=26%, list=7%, signal=28%	45	0.600936	1.89123	0	0.0112306	0.587	2230	tags=24%, list=4%, signal=25%
PATTERN SPECIFICATION PROCESS%GOBP%GO:0007389	PATTERN SPECIFICATION PROCESS%GOBP%GO:0007389		197	0.488613	1.74013	0	0.0340713	0.999	6833	tags=22%, list=12%, signal=25%	195	0.480083	1.88865	0	0.0112052	0.603	7732	tags=28%, list=14%, signal=32%
PEPTIDE CHAIN ELONGATION%REACTOME DATABASE ID RELEASE 79%156902	PEPTIDE CHAIN ELONGATION%REACTOME DATABASE ID RELEASE 79%156902	Details ...	88	0.546762	1.7503	0	0.0314348	0.997	9768	tags=35%, list=17%, signal=42%	88	0.783362	2.74012	0	0	0	7456	tags=72%, list=13%, signal=82%
PID_AVB3_INTEGRIN_PATHWAY%MSIGDB_C2%PID_AVB3_INTEGRIN_PATHWAY	PID_AVB3_INTEGRIN_PATHWAY%MSIGDB_C2%PID_AVB3_INTEGRIN_PATHWAY		53	0.676659	2.01851	0	0.00219166	0.032	4273	tags=36%, list=8%, signal=39%	53	0.624563	2.02486	0	0.00128869	0.058	3657	tags=32%, list=6%, signal=34%
PID_BETA_CATENIN_NUC_PATHWAY%MSIGDB_C2%PID_BETA_CATENIN_NUC_PATHWAY	PID_BETA_CATENIN_NUC_PATHWAY%MSIGDB_C2%PID_BETA_CATENIN_NUC_PATHWAY		55	0.646508	1.95789	0	0.00469844	0.123	6445	tags=45%, list=11%, signal=51%	55	0.635561	2.09282	0	0.000296	0.01	5233	tags=36%, list=9%, signal=40%
PID_FCER1_PATHWAY%MSIGDB_C2%PID_FCER1_PATHWAY	PID_FCER1_PATHWAY%MSIGDB_C2%PID_FCER1_PATHWAY		47	0.620061	1.79614	0.0016835	0.0218716	0.929	4154	tags=34%, list=7%, signal=37%	46	0.628078	1.96609	0	0.00377218	0.21	3466	tags=35%, list=6%, signal=37%
PID_INTEGRIN1_PATHWAY%MSIGDB_C2%PID_INTEGRIN1_PATHWAY	PID_INTEGRIN1_PATHWAY%MSIGDB_C2%PID_INTEGRIN1_PATHWAY		47	0.737057	2.14713	0	0.000412	0.001	6845	tags=55%, list=12%, signal=63%	47	0.717669	2.2456	0	0	0	3343	tags=43%, list=6%, signal=45%
PID_INTEGRIN2_PATHWAY%MSIGDB_C2%PID_INTEGRIN2_PATHWAY	PID_INTEGRIN2_PATHWAY%MSIGDB_C2%PID_INTEGRIN2_PATHWAY		20	0.710853	1.76399	0.00181159	0.0288411	0.987	5429	tags=40%, list=10%, signal=44%	19	0.783285	2.03606	0	0.00115204	0.05	3471	tags=47%, list=6%, signal=50%
PID_INTEGRIN3_PATHWAY%MSIGDB_C2%PID_INTEGRIN3_PATHWAY	PID_INTEGRIN3_PATHWAY%MSIGDB_C2%PID_INTEGRIN3_PATHWAY		35	0.676673	1.84964	0	0.0130485	0.641	6808	tags=46%, list=12%, signal=52%	35	0.5916	1.78028	0	0.0315997	0.987	3968	tags=40%, list=7%, signal=43%
POSITIVE REGULATION OF ACTIVATED T CELL PROLIFERATION%GOBP%GO:0042104	POSITIVE REGULATION OF ACTIVATED T CELL PROLIFERATION%GOBP%GO:0042104		18	0.739632	1.76226	0.00507614	0.0291761	0.989	4951	tags=33%, list=9%, signal=37%	19	0.676104	1.74861	0.00406504	0.0386833	0.999	8333	tags=42%, list=15%, signal=49%
POSITIVE REGULATION OF CHEMOKINE PRODUCTION%GOBP%GO:0032722	POSITIVE REGULATION OF CHEMOKINE PRODUCTION%GOBP%GO:0032722		46	0.617763	1.77576	0.0034662	0.0260244	0.973	6895	tags=35%, list=12%, signal=40%	46	0.552818	1.70836	0.00206186	0.049807	1	5395	tags=33%, list=10%, signal=36%
POSITIVE REGULATION OF MUSCLE CELL DIFFERENTIATION%GOBP%GO:0051149	POSITIVE REGULATION OF MUSCLE CELL DIFFERENTIATION%GOBP%GO:0051149		37	0.780341	2.12485	0	0.000309	0.001	6833	tags=41%, list=12%, signal=46%	38	0.679691	2.06307	0	0.000594	0.025	7557	tags=47%, list=13%, signal=55%
POSITIVE REGULATION OF SMOOTH MUSCLE CELL PROLIFERATION%GOBP%GO:0048661	POSITIVE REGULATION OF SMOOTH MUSCLE CELL PROLIFERATION%GOBP%GO:0048661		44	0.599037	1.74436	0.0033841	0.033053	0.999	6960	tags=32%, list=12%, signal=36%	44	0.580114	1.78582	0	0.0318848	0.982	1892	tags=25%, list=3%, signal=26%
POSITIVE REGULATION OF STRIATED MUSCLE CELL DIFFERENTIATION%GOBP%GO:0051155	POSITIVE REGULATION OF STRIATED MUSCLE CELL DIFFERENTIATION%GOBP%GO:0051155		20	0.71657	1.73751	0.00345423	0.0345514	0.999	6833	tags=35%, list=12%, signal=40%	21	0.661565	1.78602	0.00603622	0.0320269	0.982	1443	tags=24%, list=3%, signal=24%
REGIONALIZATION%GOBP%GO:0003002	REGIONALIZATION%GOBP%GO:0003002		129	0.506907	1.70611	0	0.0415679	1	5159	tags=19%, list=9%, signal=21%	127	0.472885	1.77433	0	0.0323686	0.992	5677	tags=24%, list=10%, signal=27%
REGULATION OF CHEMOTAXIS%GOBP%GO:0050920	REGULATION OF CHEMOTAXIS%GOBP%GO:0050920		161	0.512225	1.77652	0	0.0258982	0.972	6800	tags=27%, list=12%, signal=31%	160	0.489214	1.88557	0	0.0115935	0.62	7181	tags=33%, list=13%, signal=38%
REGULATION OF CHONDROCYTE DIFFERENTIATION%GOBP%GO:0032330	REGULATION OF CHONDROCYTE DIFFERENTIATION%GOBP%GO:0032330		23	0.721668	1.83922	0	0.0147742	0.703	4680	tags=48%, list=8%, signal=52%	23	0.762388	2.08574	0	0.000317	0.011	5624	tags=52%, list=10%, signal=58%
REGULATION OF EXECUTION PHASE OF APOPTOSIS%GOBP%GO:1900117	REGULATION OF EXECUTION PHASE OF APOPTOSIS%GOBP%GO:1900117		26	0.734273	1.88909	0	0.00881075	0.405	6493	tags=54%, list=11%, signal=61%	26	0.634301	1.76754	0.00416667	0.0341163	0.996	7253	tags=42%, list=13%, signal=49%
REGULATION OF EXTRACELLULAR MATRIX ORGANIZATION%GOBP%GO:1903053	REGULATION OF EXTRACELLULAR MATRIX ORGANIZATION%GOBP%GO:1903053		45	0.635295	1.81382	0	0.0193217	0.861	5599	tags=42%, list=10%, signal=47%	44	0.60139	1.84752	0	0.0180706	0.833	5050	tags=50%, list=9%, signal=55%
REGULATION OF GRANULOCYTE CHEMOTAXIS%GOBP%GO:0071622	REGULATION OF GRANULOCYTE CHEMOTAXIS%GOBP%GO:0071622		38	0.61438	1.72318	0.00164474	0.0381166	1	5583	tags=32%, list=10%, signal=35%	37	0.632529	1.90604	0	0.00922711	0.504	7181	tags=46%, list=13%, signal=53%
REGULATION OF NUCLEAR BETA CATENIN SIGNALING AND TARGET GENE TRANSCRIPTION%PATHWAY INTERACTION DATABASE NCI-NATURE CURATED DATA%REGULATION OF NUCLEAR BETA CATENIN SIGNALING AND TARGET GENE TRANSCRIPTION	REGULATION OF NUCLEAR BETA CATENIN SIGNALING AND TARGET GENE TRANSCRIPTION%PATHWAY INTERACTION DATABASE NCI-NATURE CURATED DATA%REGULATION OF NUCLEAR BETA CATENIN SIGNALING AND TARGET GENE TRANSCRIPTION		73	0.565842	1.79067	0.003367	0.0226796	0.943	6445	tags=34%, list=11%, signal=39%	73	0.535788	1.84022	0	0.0191125	0.865	5233	tags=27%, list=9%, signal=30%
REGULATION OF NUCLEASE ACTIVITY%GOBP%GO:0032069	REGULATION OF NUCLEASE ACTIVITY%GOBP%GO:0032069		22	0.737337	1.85943	0	0.0120939	0.58	4260	tags=41%, list=8%, signal=44%	22	0.685469	1.85589	0.00199601	0.0163452	0.785	5064	tags=45%, list=9%, signal=50%
REGULATION OF SEQUESTERING OF CALCIUM ION%GOBP%GO:0051282	REGULATION OF SEQUESTERING OF CALCIUM ION%GOBP%GO:0051282		79	0.545158	1.73886	0	0.0341669	0.999	7121	tags=32%, list=13%, signal=36%	79	0.494352	1.71093	0	0.04891	1	8196	tags=35%, list=15%, signal=41%
REGULATION OF SMOOTH MUSCLE CELL MIGRATION%GOBP%GO:0014910	REGULATION OF SMOOTH MUSCLE CELL MIGRATION%GOBP%GO:0014910		31	0.707499	1.91603	0	0.00724823	0.259	6960	tags=42%, list=12%, signal=48%	31	0.606056	1.78006	0	0.0315079	0.987	4714	tags=35%, list=8%, signal=39%
REGULATION OF SMOOTH MUSCLE CELL PROLIFERATION%GOBP%GO:0048660	REGULATION OF SMOOTH MUSCLE CELL PROLIFERATION%GOBP%GO:0048660		78	0.5801	1.83053	0	0.0159446	0.763	6960	tags=28%, list=12%, signal=32%	78	0.52714	1.81445	0	0.0243253	0.943	4743	tags=28%, list=8%, signal=31%
RESPONSE TO AMYLOID-BETA%GOBP%GO:1904645	RESPONSE TO AMYLOID-BETA%GOBP%GO:1904645		40	0.607159	1.7251	0	0.0374705	1	7558	tags=35%, list=13%, signal=40%	40	0.575818	1.79442	0.002	0.0306194	0.977	7163	tags=38%, list=13%, signal=43%
RESPONSE TO LIPOPROTEIN PARTICLE%GOBP%GO:0055094	RESPONSE TO LIPOPROTEIN PARTICLE%GOBP%GO:0055094		23	0.684858	1.71062	0.00356506	0.0417524	1	2942	tags=35%, list=5%, signal=37%	23	0.691196	1.86583	0	0.0147609	0.736	4039	tags=57%, list=7%, signal=61%
RETINOBLASTOMA GENE IN CANCER%WIKIPATHWAYS_20220310%WP2446%HOMO SAPIENS	RETINOBLASTOMA GENE IN CANCER%WIKIPATHWAYS_20220310%WP2446%HOMO SAPIENS		65	0.598081	1.81885	0	0.0183211	0.836	8098	tags=35%, list=14%, signal=41%	65	0.566383	1.88362	0	0.0118717	0.632	7201	tags=43%, list=13%, signal=49%
RHO GTPASES ACTIVATE NADPH OXIDASES%REACTOME DATABASE ID RELEASE 79%5668599	RHO GTPASES ACTIVATE NADPH OXIDASES%REACTOME DATABASE ID RELEASE 79%5668599		23	0.664588	1.71737	0.00178253	0.0394765	1	7481	tags=43%, list=13%, signal=50%	23	0.661382	1.76774	0	0.0342988	0.996	7557	tags=39%, list=13%, signal=45%
SHP2 SIGNALING%PATHWAY INTERACTION DATABASE NCI-NATURE CURATED DATA%SHP2 SIGNALING	SHP2 SIGNALING%PATHWAY INTERACTION DATABASE NCI-NATURE CURATED DATA%SHP2 SIGNALING		54	0.588785	1.75361	0.0052356	0.0307887	0.996	6254	tags=35%, list=11%, signal=40%	54	0.532772	1.7179	0.00382409	0.0486721	0.999	3157	tags=24%, list=6%, signal=25%
SPINAL CORD INJURY%WIKIPATHWAYS_20220310%WP2431%HOMO SAPIENS	SPINAL CORD INJURY%WIKIPATHWAYS_20220310%WP2431%HOMO SAPIENS		85	0.55929	1.77122	0	0.0276665	0.978	8098	tags=34%, list=14%, signal=40%	85	0.492796	1.75121	0	0.0382202	0.998	7027	tags=32%, list=12%, signal=36%
STRIATED MUSCLE CONTRACTION%GOBP%GO:0006941	STRIATED MUSCLE CONTRACTION%GOBP%GO:0006941		74	0.561337	1.7503	0.00167224	0.0315857	0.997	7303	tags=31%, list=13%, signal=36%	74	0.506424	1.74644	0.00215517	0.0395136	0.999	4549	tags=24%, list=8%, signal=26%
SYNDECAN-1-MEDIATED SIGNALING EVENTS%PATHWAY INTERACTION DATABASE NCI-NATURE CURATED DATA%SYNDECAN-1-MEDIATED SIGNALING EVENTS	SYNDECAN-1-MEDIATED SIGNALING EVENTS%PATHWAY INTERACTION DATABASE NCI-NATURE CURATED DATA%SYNDECAN-1-MEDIATED SIGNALING EVENTS		37	0.748772	2.09397	0	0.000828	0.004	4768	tags=38%, list=8%, signal=41%	37	0.633767	1.90213	0	0.00989093	0.531	2956	tags=32%, list=5%, signal=34%
TUBE DEVELOPMENT%GOBP%GO:0035295	TUBE DEVELOPMENT%GOBP%GO:0035295		369	0.460792	1.73386	0	0.0353091	0.999	6960	tags=25%, list=12%, signal=29%	369	0.416251	1.74178	0	0.0405067	0.999	6782	tags=27%, list=12%, signal=30%
WNT SIGNALING PATHWAY%WIKIPATHWAYS_20220310%WP363%HOMO SAPIENS	WNT SIGNALING PATHWAY%WIKIPATHWAYS_20220310%WP363%HOMO SAPIENS		40	0.617166	1.73938	0.00174825	0.0342445	0.999	4059	tags=40%, list=7%, signal=43%	41	0.584499	1.78607	0	0.0322596	0.982	2692	tags=27%, list=5%, signal=28%
WNT/BETA-CATENIN SIGNALING PATHWAY IN LEUKEMIA%WIKIPATHWAYS_20220310%WP3658%HOMO SAPIENS	WNT/BETA-CATENIN SIGNALING PATHWAY IN LEUKEMIA%WIKIPATHWAYS_20220310%WP3658%HOMO SAPIENS		21	0.747533	1.881	0	0.00955929	0.453	2513	tags=33%, list=4%, signal=35%	21	0.651191	1.71498	0	0.0488489	0.999	4056	tags=29%, list=7%, signal=31%

### Sheet: Table S8
Table S8. Settings and raw output from iRegulon analysis to identify candidate transcription factors regulating differentially expressed genes in cases (vs. PT and SB controls).
; Name	SB_study_STRING_interactions_case_PTandSBcon_Apr2022
; Species and nomenclature	Homo sapiens, HGNC symbols
; Motif collection	10K (9713 PWMs)
; Track collection	1120 ChIP-seq tracks (ENCODE raw signals)
; Minimum NEScore	3
; Rank threshold for visualization	5000
; ROC threshold for AUC calculation (%)	0.03
; Minimum identity between orthologous genes	0
; Maximum false discovery rate (FDR) on motif similarity	0.001
; Motif rankings database	20kb centered around TSS (7 species)
; Track rankings database	20kb centered around TSS (ChIP-seq-derived)
; Number of valid nodes	232
; iRegulon version	iRegulon v1.3 (build: 2015-02-12)
# Rank	Motif id	AUC	NES	ClusterCode	Transcription factor	Target genes
1	hdpi-TROVE2	0.0924921	5.34061	M1	TROVE2	STC1,VCAN,ZEB2,COL3A1,PITX2,TBX5,PCDH18,NR2F1,KITLG,IGF1,EPHA3,GJA1,PCDH17,TCF21,HGF,MEF2C,CDH11,HPGDS,BMP5,EPHB6,SEMA6D,KDR,RSPO2,SLC39A8,PDE3A,ANK3,TMEM108,ADAMTS9,MEIS1,RASGEF1B,TSHZ3,PTPRD,GRIP1,CNTN6,TFPI,TSPAN5,COL6A3,GUCY1A3,TXK,UNC5C,ARHGAP17,CHN1,CRH,NID2,DPP4,KDELC2,SLC7A8,RUNX1T1,RAP2B,POU2F3,STEAP4,ADAMTS19,CAMK2D,RND3,IGF2BP1
2	transfac_pro-M01844	0.081537	4.3566	M2	HSF1,HSF2,HSF4	ZNF608,PCDH17,PDZRN3,PITX2,COL6A3,TSHZ3,ZEB2,TBX5,COL3A1,EGFL6,VCAN,STC1,RAP2B,MTF1,TMEM108,RASGEF1B,SEMA6D,PAM,RSPO2,SLC7A8,SLC7A2,IGF2BP1,PCDH18,NR2F1,ITGBL1,RND3
3	hdpi-ZNF207	0.0796423	4.18642	M3	ZNF207	EPHA3,CASK,SLC39A8,RUNX1T1,HPGDS,PTPRD,PCDH10,IGF2BP1,PITX2,BMP5,GJA1,COL3A1,TSHZ3,TCF21,SLIT2,TBX2,KITLG,UNC5C,MEF2C,CD200R1,HMGB3
4	hdpi-DDX4	0.0792686	4.15285	M1	DDX4	PITX2,TBX5,CDH11,COL3A1,COL6A3,DPP4,VCAN,BMP5,IGF2BP1,PCDH17,HGF,IGF1,MEF2C,ZEB2,RSPO2,TCF21,KDR,KITLG,CNTN6,ADAMTS9,SEMA6D,TFPI,GJA1,RASGEF1B,KCNJ5,STC1,PCDH18,PTPRD,TFAP2A,CASK,ANK3,EPHB6,RND3,TMEM108,ITGBL1,MEIS1,SLC39A8,PDE3A,NR2F1,KDELC2,SLC7A2,VCAM1,EPHA3,HPGDS,CRH,CNTFR,DUSP4,SLIT2,PCDH10,UNC5C,GCM1,STEAP4,PHYHIPL,TSHZ3,LAMA2,ITGA5,LIMCH1,AP1S2,GRIP1,SPON1,ADAMTS19,LNPEP,ABCC9,KIRREL,ZNF608,SLC7A8,ARHGAP17,PIK3C2B,DYRK1A,HAPLN1,CHN1,EGFL6,PLEKHA1,NID2,RUNX1T1,SNAI2,GUCY1A3,MPEG1
5	transfac_pro-M01879	0.0786523	4.0975	M4	HMGA1	ZNF608,IGF2BP1,GJA1,PCDH18,KITLG,TSHZ3,MEF2C,ZEB2,PTPRD,SEMA6D,CNTN6,COL3A1,EPHA3,TBX5,RUNX1T1,CDH11,PAM,SLIT2,AP1S2,SLC39A8,EPHB6,CHN1,STEAP4,RAP2B,STC1,VCAN,PCDH17,BMP5,PCDH10,BNC2,RASGEF1B,MEIS1,RHOBTB3,CAMK2D,PITX2,HPGDS,ANK3,RND3,KDR,LIMCH1,TFPI,HAPLN1,PHYHIPL,IDH1,TMEM108
6	hdpi-C19orf25	0.0785016	4.08396	M5	C19orf25	GJA1,RSPO2,ZEB2,ZNF608,SLC7A2,ANK3,NR2F1,LAMA2,MEIS1,SLAIN2,TRPC1,HPGDS,ROR1,PCDH17,PDE3A,RHOBTB3
7	hdpi-GADD45A	0.0782131	4.05805	M6	GADD45A	EPHA3,GJA1,COL3A1,MEF2C,NR2F1,IGF2BP1,RUNX1T1,RAP2B,ZNF608,ZEB2,CASK,SLIT2,PDE3A,CNTN6,PHLDA1,TCF4,PCDH10,MEIS1,SLC7A2,PCDH18,PTPRD,BMP5,SLC39A8,GUCY1A3,COL6A3,HGF,UNC5C,RND3,PCDH17,SEMA6D,BNC2,KITLG
8	hdpi-U2AF1	0.0779509	4.03449	M7	U2AF1	PITX2,ZEB2,IGF2BP1,EPHA3,COL3A1,PCDH17,COL6A3,ZNF608,SEMA6D,SLC39A8,KDR,ITGBL1,MEF2C,BMP5,MEIS1,NR2F1,CDH11,HPGDS,HGF,CNTN6,RAP2B,CASK,VCAN,TBX5,GJA1,STC1
9	hdpi-RBBP9	0.0773346	3.97914	M6	RBBP9	MEF2C,IGF2BP1,EPHA3,GJA1,COL3A1,TCF4,RUNX1T1,ZNF608,MEIS1,PDE3A,RAP2B,CASK,NR2F1,SLIT2,AHR,BMP5,PCDH17,PVRL3
10	transfac_pro-M01251	0.0772821	3.97443	M8	E2F1	TBX2,MEF2C,BMP1,TCF4,BNC2,ZEB2,FURIN,GUCY1A3,TSHZ3,DLX3,CNTFR,MEIS1,SLIT3,COL3A1,IGF2BP1,IGSF3,TGFB3,TCF21,TBX5,NR2F1,CLMN,ABCC9,ANK3,PITX2,RUNX1T1,PVRL3,LAMA2,PXDN,TSPAN5,SLC6A9,DYRK1A,RASGRP1,SEMA6D,ITGA5,TFAP2A,DLG4,COL1A2,SLC39A8,STEAP4,SLIT2,EDNRA,LNPEP,CHODL,PDE3A,RSPO2,NNT,NUCB2,VCAN,PIK3C2B,DPP4,SLC7A1,BET1,DLX4,PHLDA1,ANTXR2,ROR1,MTF1,PTPRD,HAPLN1,GJA1,UNC5C,ZNF608,EGFL6,STX3,RAP2B,COL6A3,HIST1H2BB,C3orf58,PCDH18,KIAA0232,SEMA7A,PRKACB,CDH11,FARP1,SLC7A2,EPHX1,HTRA1,RHOBTB3,ICK,ITGBL1,COL5A1,ARHGAP17,PLEKHA1
11	hdpi-SPATS2	0.0770527	3.95382	M9	SPATS2	TBX5,PITX2,VCAN,ZEB2,MEF2C,COL3A1,GJA1,KITLG,DPP4,PCDH17,IGF1,TCF21,CDH11,RSPO2,PCDH18,IGF2BP1,SEMA6D,HGF,RASGEF1B,COL6A3,BMP5,STC1,ADAMTS9,NR2F1,HPGDS,TMEM108,ZNF608,CNTN6,PDE3A,ARHGAP17,EPHB6,ANK3,GRIP1,RUNX1T1,MEIS1,CRH,PCDH10,EPHA3,TFPI,SLC39A8,SLC7A8,STEAP4,TSHZ3,KDR,DUSP4,SPON1,KCNJ5,CD274,ADAMTS19,GUCY1A3,UNC5C,SLIT2,PTPRD,PAM,EDNRA,TFAP2A,ROR1,EXPH5,KDELC2,VCAM1,CASK,PHYHIPL,NID2,PLEKHA1,RND3,ITGBL1,IL6,PIK3C2B,SNAI2,ANTXR2,POU2F3,LIMCH1,NNT,ITGA5,CD200R1,PRKCB,CHN1,AP1S2,TSPAN5,LAMA2,PHLDA1,F13A1,CNTFR,MPEG1,SLC7A1,RAP2B,TCF4,MTF1,GLRX,LNPEP,HMGB3,ICK,CSF1
12	transfac_pro-M01212	0.077033	3.95205	M7	STAT1,STAT3,STAT4,RAB18,STAT6,STAT2,STAT5A,STAT5B,SP100,SP140L	BMP5,CNTFR,LIMCH1,MEF2C,RSPO2,ITGBL1,GPR124,DLX4,SEMA6D,STC1,CDH11,IL6,CASK,RAB3IL1,PDZRN3,NR2F1,TFAP2A,UNC5C,CSF1,SLC7A2,EPHA3,ARHGAP17,VCAN,TGFB3,CLDN7,TMEM108,EDNRA,ADAMTS9,SPON1,MEIS1,STEAP4
13	transfac_pro-M02027	0.0756366	3.82662	M4	PARP1	VCAN,TBX5,ZEB2,COL6A3,PITX2,CDH11,SEMA6D,IGF2BP1,GJA1,COL3A1,EPHA3,KITLG,STC1,ZNF608,MEF2C,TSHZ3,SLC39A8,SPON1,PCDH18,PCDH17,CNTN6,PTPRD,RASGEF1B,HPGDS,IGF1,STEAP4,TCF21,RND3,SLIT3,TMEM108,GUCY1A3,TFPI,PLEKHA1,IL6,SLC7A8,EDNRA,PDE3A,CRH,PCDH10,BMP5,GRIP1,LIMCH1,HGF,NR2F1,CHN1,BNC2,DPP4,PIK3C2B,UNC5C,SLIT2,RAP2B,GPR124,KCNJ5,SLC7A1,EPHB6,MEIS1,TBX4,AP1S2,EGFL6,DUSP4,ARHGAP17,ROR1,KIRREL,RSPO2,SNAI2,CD109,CD274,NID2,KDR,ADAMTS9,F13A1,GNG2,RUNX1T1,TRPV6,POU2F3,ITGA5,ICK,LNPEP,DLX4,PHLDA1,SLC7A2
14	stark-AAASTTT	0.0754399	3.80895	M10		GJA1,CNTFR,LNPEP,SLC6A9,IGF2BP1,TSHZ3,CNTN6,BNC2,FURIN,MEIS1,RSPO2,ERBB2,NR2F1,ZEB2,COL3A1,PVRL3,ANK3,BCAR3,PCDH18,TMEM108,LAMA2,BMP1,COL1A2,DYRK1A,CTSC,PDE3A,MYO5B,COL5A1,TFAP2A,KIAA0232
15	hdpi-ZRSR2	0.0750465	3.77362	M11	ZRSR2	CASK,IGF2BP1,TFAP2A,PDE3A,MEF2C,BMP5,SEMA6D,PITX2,EPHA3,C3orf58,TSHZ3,NR2F1,HPGDS,STEAP4,PTPRD,HGF,PRKACB,ZNF608,SLC7A2,TCF21,HAPLN1,GJA1,PCDH10,MEIS1,COL3A1,STC1
16	flyfactorsurvey-ken_SANGER_10_FBgn0011236	0.0750138	3.77068	M1	BCL6,BCL6B	SLC6A9,ADAMTS9,ZEB2,CDH11,IGF2BP1,F13A1,TCF21,SLC39A8,SPON1,UNC5C,SLC7A8,KIRREL,HGF,MYO5B,TCF4,NUCB2,PCDH18,PCDH17,BCAR3,TBX4,SEMA6D,DLX4
17	yetfasco-1031	0.0745352	3.72769	M2		COL3A1,ZEB2,PCDH18,GJA1,STEAP4,RAP2B,VCAN,EPHA3,IGF2BP1,TBX5,SEMA6D,ZNF608,SLIT3,HAPLN1,KITLG,MEF2C,HGF,CDH11,RUNX1T1,CNTN6,GUCY1A3,PCDH10,GRIP1,HPGDS,RND3,PCDH17,CRH
18	hdpi-TIA1	0.0743844	3.71415	M2	TIA1	PCDH18,CNTN6,RUNX1T1,PCDH17,ZEB2,PCDH10,CDH11,MEF2C,MEIS1,KDR,VCAN,COL3A1,PITX2,SEMA6D,EPHB6,IGF2BP1,PTPRD,RAP2B,KITLG,GJA1,HPGDS,TSHZ3,POU2F3,TBX5,IGF1,TCF4,EPHA3,PDE3A,SLC39A8,BNC2,ANK3,CAMK2D,ZNF608,LIMCH1,ARHGAP17,STC1,HGF,SNAI2,TCF21,PLEKHA1,TSPAN5,PVRL3,ICK,IL6,RASGRP1,BMP5,FARP1
19	tfdimers-MD00478	0.0740435	3.68352	M12	ZNF217,SOX10	ZEB2,PITX2,MEF2C,UNC5C,SEMA6D,PTPRD,ANK3,CDH11,RUNX1T1,ANGPTL2,DYRK1A,SLAIN2,COL3A1,BNC2,TCF21,STC1,SLC7A1
20	hdpi-PSMA6	0.0739582	3.67587	M7	PSMA6	ZEB2,STC1,COL3A1,KITLG,EPHA3,TCF21,NR2F1,GJA1,MEIS1,MEF2C,PITX2,RSPO2,COL6A3,TFAP2A,IGF1,SLC39A8,CNTN6,TBX5,IGF2BP1,PDE3A,CRH,GRIP1,TMEM108,ADAMTS9,SEMA6D,CASK,VCAN,BMP5,CHODL,RAP2B,RND3,SLIT2,CDH11,EPHB6,AP1S2,EDNRA,ANK3,CHN1,HGF,ZNF608,IL6,COL1A2,ADAMTS19,BET1,ROR1,PCDH10,EXPH5,RASGEF1B,RUNX1T1,PTPRD,SLIT3
21	transfac_pro-M01884	0.0738206	3.6635	M13	IRF7	TGFB3,TFAP2A,SLC39A8,IL6,MTF1,CNTN6,SEMA6D,PCDH17,IGF2BP1,TBX5,RND3,PTPRD,PDE3A,MEIS1,TSPAN5,SNAI2,EDNRA,CAT,SLAIN2,SLC7A2,HPGDS,PCDH18,GJA1,CDH11,EPHB6,AP1S2,ERBB2,TBX4,LAMA2,GPR124,PIK3C2B,MEF2C,SLIT2,HGF,DPP4
22	yetfasco-1558	0.0731978	3.60756	M7		ITGA5,ZEB2,ZNF608,RAP2B,IGF2BP1,FURIN,MEIS1,DLX4,PCDH10,CDH11,PDZRN3,VCAN,SLC39A6,DYRK1A,SLC6A9,SEMA6D,SLAIN2,PITX2,TSHZ3,GUCY1A3,PCDH17,TGFB3,CASK,CAMK2D
23	tfdimers-MD00181	0.072988	3.58872	M4	E2F1,DBP,CEBPG,CEBPB,CEBPA,CEBPD,STAT6,CEBPE,IRF5,IRF8,IRF7,IRF4,IRF1,IRF3,IRF9,IRF2	ZEB2,TSHZ3,TFAP2A,PDE3A,IGF2BP1,SLC39A8,HPGDS,CNTN6,PCDH18,MEF2C,NR2F1,DLG4,F13A1,RUNX1T1,SLC6A9,GRIP1,PCDH17,PCDH10,EGFL6,HMGB3,PTPRD,IGF1,GUCY1A3,GJA1,ZNF608,IL6,COL6A3,PAM,SLC7A8,COL14A1,EPHB6,CNTFR,BNC2,STEAP4,CD200,HTRA1,ANO1,STX3,VCAM1,RASGEF1B,KIAA0232,RHOBTB3,DPP4,FARP1,LIMCH1,COL3A1,GPR124,TGFB3,PLEKHA6,CASK,ANPEP,KIRREL,RSPO2,PHLDA1,HMGB2,CYSLTR2,SEMA6D,RND3,PIK3C2B,TBX2,DEPDC1B,EPHA3,PRKACB,ANGPTL2,SLIT2,UNC5C,TCF4,RAP2B,NNT,TSPAN5,HAPLN1,STC1,CHODL,KITLG,SPON1,KCNJ5,GNG2,IDH1,CRH,TMEM108,CYP11A1,ARHGAP17,EPHX1,CHN1,DYRK1A,NID2,VASH1,FKBP7,CD109
24	hdpi-ADARB1	0.0723324	3.52983	M9	ADARB1	ZEB2,PCDH17,MEIS1,SEMA6D,RND3,GJA1,PTPRD,HAPLN1,VCAN,RASGEF1B,COL3A1,TBX5,RAP2B,PCDH18,BMP5,CNTN6,HPGDS,GRIP1,PDE3A,ARHGAP17,PITX2,EGFL6,PHLDA1,EXPH5,RSPO2,CDH11,BNC2,KITLG,IGF1,COL6A3,MEF2C,TMEM108,PCDH10,CDH19,TRPC1,SLC7A8,STC1,EPHA3,DUSP4,PAM,VCAM1,TCF4,DPP4,PIK3C2B,TCF21,ADAMTS9,CD109,DEPDC1B,COL1A2,PLEKHA1,STEAP4,CD200R1,SLC39A8,IGF2BP1,F13A1,HGF,TBX4,RUNX1T1,ZNF608,CAMK2D,KDELC2,SLC7A2,AP1S2,IDH1,PDZRN3,KDR,ANTXR2,SPON1,LNPEP
25	transfac_public-M00352	0.0720636	3.50568	M4		VCAN,ZEB2,IGF2BP1,PHYHIPL,COL3A1,PTPRD,GJA1,SEMA6D,MEF2C,PITX2,PCDH17,BMP1,SLIT2,TFAP2A,SLC7A8,AP1S2,PCDH18,PLEKHA1,MEIS1,SLC6A9,SPON1
26	homer-M00200	0.0718866	3.48978	M14	TCF4,LEF1,TCF7,TCF7L2,TCF7L1,TCF3	PCDH18,TBX4,CDH11,SLC7A1,PAM,TSHZ3,EGFL6,CD200R1,IGSF3,COL14A1,NR2F1,SLC7A8,PIK3C2B,TMEM108,STX3,HGF,ALPP,PITX2,CSF2RB,FBLN1,SLC6A2,UNC5C,VCAN,MEF2C,TBX5,ARHGAP17
27	hdpi-NOLA1	0.0717095	3.47389	M1	GAR1,MORN1	STC1,PITX2,KITLG,CNTN6,COL3A1,AP1S2,PCDH18,MEF2C,NID2,TBX5,STEAP4,VCAN,EPHB6,GRIP1,ADAMTS19,STX3,CDH11,RUNX1T1,SEMA6D,TCF21,TMEM108,PLEKHA1,KCNJ5,PCDH17,UNC5C,KIRREL,LIMCH1,CHN1,PTPRD,GUCY1A3,RASGEF1B,IL6,PDE3A,PHYHIPL,TSHZ3,COL6A3,PIK3C2B,HGF,GJA1,ADAMTS9,GNG2,EGFL6,EXPH5,DPP4,COL14A1,BMP5
28	hdpi-SSX3	0.0710671	3.41618	M7	SSX3	NR2F1,ZEB2,EPHA3,PCDH17,TBX5,PITX2,VCAN,MEIS1,SEMA6D,PCDH10,COL3A1,GJA1,TCF4,RAP2B,GPR124,TCF21,SLC39A8,CNTN6,EDNRA,ITGA5,ANK3,COL4A1,IGF2BP1,MEF2C,ITGBL1,DUSP4,TFPI,IGF1,COL6A3,CDH11,STC1,NNT,STEAP4,TSPAN5,HPGDS,TXK,GUCY1A3,RND3,ZNF608,BMP1,PDE3A,CASK,PIK3C2B,SLC7A8,SLIT2,POU2F3,HGF,TFAP2A,SLC7A1,CD109,CAMK2D,BNC2,DYRK1A,PTPRD,PCDH18,RAB3IL1,ADAMTS9,TMEM108,KITLG,CNTFR,RUNX1T1,ANGPTL2,SLIT3,FARP1
29	taipale-NGCGCCMYCTAGYGGTN-CTCF-full	0.0708704	3.39851	M15	CTCF,RAD21,CTCFL,SMC3	DLX3,DUSP4,HAPLN1,TMEM108,MTF1,RASGRP1,IDH1,CHN1,COL3A1,SEMA7A,CLDN1,PCDH17,SLIT3,CDH11,RUNX1T1,IGF1,POU2F3,SEMA6D,CYP11A1,STX3
30	hdpi-HOXB13	0.0701164	3.33079	M6	HOXB13	RUNX1T1,ZEB2,CHN1,EPHA3,DPP4,SEMA6D,NR2F1,RSPO2,GJA1,TSHZ3,SLC6A9,MEF2C,PITX2,SLIT2,GUCY1A3,IGF2BP1,COL3A1
31	transfac_pro-M02019	0.0698739	3.309	M14	LEF1,TCF7L1,TCF7,TCF7L2	ADAMTS19,ZEB2,NNT,ZNF608,CDH11,BCAR3,SLC7A1,VCAN,GJA1,PITX2,TBX5,MYO5B,PAM,BMP5,EPHX1,EGFL6,VASH1,PVRL3
32	hdpi-TSN	0.0696903	3.29251	M7	TSN	COL3A1,RUNX1T1,NR2F1,COL6A3,BMP5,SLC39A8,EPHA3,MEF2C,PCDH10,IGF1,SEMA6D,CD274,ZEB2,SLIT2,TMEM108,ANK3,HGF,RND3,IGF2BP1,CAMK2D,CDH11,CASK,CNTN6,RAP2B,STC1,SLIT3,GJA1,PITX2,EGFL6,CHODL,ZNF608,TFAP2A,PCDH17,KDR,PTPRD
33	hdpi-ABCF2	0.0690281	3.23304	M9	ABCF2	RUNX1T1,CDH11,TBX5,PITX2,VCAN,ZNF608,HGF,SEMA6D,IGF2BP1,RSPO2,PCDH18,PCDH17,MEIS1,RND3,NR2F1,MEF2C,CNTN6,IGF1,GJA1,ZEB2,TMEM108,DYRK1A,TFAP2A,DPP4,EPHA3,ADAMTS19,BMP5,KDR,SLC7A2,PCDH10,STEAP4,ADAMTS9,KCNJ5,PTPRD,KITLG,PDE3A,COL6A3,CASK,CD274,TCF21,COL3A1,BNC2,LNPEP,ARHGAP17,PLEKHA1,HPGDS,SLC7A1,ITGBL1,STC1,PAM,ANK3,EDNRA,CD200R1,TSHZ3,SLC6A9,TBX4,TFPI,CHODL,PDZRN3,LIMCH1,IL6,HMGB3,EGFL6,EPHB6,CNTFR
34	hdpi-CAT	0.0686151	3.19594	M1	CAT	TBX5,VCAN,ZEB2,STC1,PITX2,SEMA6D,DPP4,TSHZ3,CRH,RSPO2,IGF1,COL6A3,PCDH18,ZNF608,IGF2BP1,ADAMTS9,TMEM108,CDH11,STEAP4,MEF2C,GJA1,PCDH17,PDE3A,BNC2,RASGEF1B,TCF21,COL3A1,IL6,GRIP1,SLC7A8,KIRREL,KITLG,TBX4,PTPRD,GNG2,MEIS1,RUNX1T1,CNTN6,PLEKHA1,KCNJ5,POU2F3,PDZRN3,F13A1,DUSP4,SLIT2,RND3,ROR1,BMP5,HPGDS,CLDN1,KDR,PIK3C2B,RAP2B,MPEG1,TGFB3,SLC39A8,EPHB6,GCM1,EPHA3,SLC7A2,ITGA5,CNTFR,HGF,COL14A1,LAMA2,VCAM1,NID2,GUCY1A3,ARHGAP17,ICK,ANK3,AP1S2,TCF4,TRPV6,CHN1,PHLDA1,TXK,NR2F1,CASK,PCDH10
35	transfac_pro-M01883	0.0684053	3.17709	M9	IRF4	MEIS1,PITX2,PHLDA1,HGF,UNC5C,ARHGAP17,EPHA3,ITGBL1,COL3A1,GJA1,LIMCH1,VCAN,RUNX1T1,TFAP2A,PAM,LNPEP,TMEM108,IGF2BP1,TCF21,TBX5,CDH11,HAPLN1,CHODL,CAMK2D,PHYHIPL,MEF2C,DPP4,DYRK1A,CNTN6,CASK,SLC7A1,TSHZ3,LAMA2,ZEB2,CNTFR,SHFM1,CHN1,BCAR3,ZNF608,STEAP4,SEMA6D,PTPRD,STC1,AP1S2,GUCY1A3
36	encode-UW.Motif.0263	0.0683857	3.17533	M8		SLC6A9,PITX2,DLX5,RUNX1T1,DYRK1A,AP1S2,SLC7A1,TXK,PDE3A,SLC7A8,RND3,MEIS1,SPON1,CDH11,TSHZ3,CASK,DLG4,TBX5,ANTXR2,MEF2C,ARHGAP17,SLIT3,GJA1,HAPLN1,SEMA6D,TCF4,PAM,TMEM108,KCNJ5,PCDH17,FARP1,CNTN6,EGFL6,LAMA2
37	hdpi-ZBED1	0.0683857	3.17533	M14	ZBED1	HAPLN1,CDH11,GCM1,PITX2,IGF1,ZEB2,ADAMTS19,EPHX1,IL6,EPHB6,PAM,ZNF608,NNT,SEMA6D,PCDH17,SLC7A1
38	hdpi-SNAPC5	0.0682414	3.16237	M7	SNAPC5	PITX2,PCDH10,SEMA6D,COL3A1,COL6A3,POU2F3,MEF2C,DYRK1A,TCF4,MTF1,CLMN,COL4A1,MEIS1,TFAP2A,PHLDA1,SLAIN2,ADAMTS9,PRKACB,ANGPTL2,TBX4,COL6A1,ZEB2,ITGBL1,DLX4,TBX5,NR2F1,SLIT2,BMP1,EXPH5,GPR124,CNTN6,EDNRA,GUCY1A3,HPGDS,PDZRN3,UNC5C,RUNX1T1,ICK,CDH11,PLEKHA6,HGF,SPON1,SLC6A9,TSPAN5,PIK3C2B,RAB3IL1,KIRREL,BET1,PCDH17,NIPAL1,PDE3A,TCF21,STC1,ABCC9,EPHA3,IGF2BP1
39	homer-M01808	0.0680775	3.14765	M11		SEMA6D,ITGBL1,STC1,CASK,PCDH17,GJA1,RUNX1T1,SPON1,PCDH18,CNTFR,MEIS1,PDE3A,VCAN,CRH,IGF2BP1,TMEM108,STX3,IGF1,RND3,COL3A1,BCAR3
40	hdpi-ZMAT4	0.0680316	3.14353	M1	ZMAT4	KDR,MEF2C,CASK,COL6A3,CDH11,IGF1,KDELC2,BMP5,PITX2,PTPRD,TFAP2A,COL3A1,PDE3A,RSPO2,EPHA3,KCNJ5,STC1,SEMA6D,IGF2BP1,TFPI,HGF,ZNF608,MEIS1,COL1A2,EPHB6,RUNX1T1,SLC39A8
41	transfac_public-M00355	0.0679136	3.13293	M4		PCDH17,PTPRD,GJA1,SLC6A9,SPON1,TFAP2A,VCAN,IGF2BP1,MEF2C,PDE3A,ZEB2,TGFB3,TBX5,PITX2,PCDH18,PCDH10,MEIS1,NR2F1,SLC7A8,ZNF608,AP1S2,RASGRP1,RUNX1T1,KITLG,SNAP23,CLMN,PLEKHA1,COL1A2,PVRL3,SLIT2,RSPO2,HMGB3,RAP2B,SEMA6D,EPHA3,KCNJ5,ERBB2,DUSP4,PHYHIPL,SLC7A2,PIK3C2B,ANK3,SCNN1B,TCF4,CNTFR,TBX2,NNT,UNC5C,DLX3,COL3A1,BMP5,CTSC,CDH11,BNC2
42	transfac_pro-M01126	0.0678743	3.1294	M2		TBX5,VCAN,KITLG,TSHZ3,ZEB2,PCDH17,STC1,GRIP1,CDH11,EPHB6,CRH,PCDH18,PITX2,POU2F3,ZNF608,CNTN6,RUNX1T1,RASGEF1B,MEIS1,IGF1,BNC2,STEAP4,PAM,SLC7A8,KCNJ5,MEF2C,F13A1,SEMA6D,COL6A3,TCF21,ANK3,IL6,SLC39A8,LIMCH1,COL1A2,RND3,RSPO2,COL3A1,PDE3A,PTPRD,PIK3C2B,NR2F1,EGFL6
43	elemento-AGAGAGCG	0.0677825	3.12115	M16		MEIS1,TCF21,ZEB2,TBX5,PITX2,CDH11,RND3,SPON1,TBX4,TCF4,RUNX1T1,ZNF608,MEF2C,NR2F1,SLC7A1,TSHZ3,PDE3A,ALDH3B2,VCAN,XKRX,KCNJ5,CRH,SLIT3,PTPRD,SLC7A8,KIAA0232,COL14A1,PCDH17,PLEKHA6,CNTFR,RASGEF1B,ANK3,BCAR3,SLC39A8,POU2F3
44	transfac_pro-M01886	0.0677432	3.11762	M7	NFATC3,NFATC1,NFATC2,NFATC4	PCDH17,ZEB2,ZNF608,RAP2B,PITX2,ITGBL1,SEMA6D,EPHA3,TBX5,CNTN6,PCDH10,NR2F1,SLC39A8,BMP1,MEF2C,IGF2BP1,COL3A1,STEAP4,TCF21,ITGA5,COL6A3,EDNRA,VCAN,BNC2,GUCY1A3,TGFB3
45	hdpi-PHLDA2	0.0676383	3.1082	M7	PHLDA2	ZEB2,NR2F1,TBX5,RAP2B,COL6A3,IGF2BP1,PITX2,COL3A1,MEF2C,IGF1,SEMA6D,MEIS1,PDE3A,VCAN,STC1,GJA1,TCF4,BCAR3,SLC39A8,EPHA3,TCF21,EDNRA,COL5A1,ITGA5,ITGBL1,ADAMTS9,BMP1,KCNJ5,STEAP4,ANK3,PDZRN3,TFAP2A,TGFB3,ZNF608,CHODL,TMEM108,CRH,F13A1,SLIT2,PCDH10,KIAA0232,POU2F3,GPR124,DUSP4,PIK3C2B,TXK,CAMK2D,HTRA1,UNC5C,ICK,SLIT3,COL1A2,RSPO2,RAB3IL1,CDH11,SLC7A2,ERBB2,CHN1,KITLG,SLC7A8,KDELC2,ABCC9,CNTN6,STX3,HMGB2,LAP3,AP1S2,DLX4,NID2,CLMN,TBX2,BMP5,CASK,PGF,BNC2,PRKACB,RND3,RASGEF1B,SPON1,CNTFR,HMGB3,TSPAN5,HGF,HAPLN1,PLEKHA1,KIAA1549,FBLN1,TSHZ3,MTF1,NNT,MYO5B,KIRREL,GCM1,DLG4,FARP1,VASH1,LAMA2,KDR,IL6,TRPV6,CD200R1,EGFL6,COL4A1,NIPAL1,RUNX1T1,PVRL3,DLX5,SLC7A1,SEMA7A,EPHX1,RAB23,ANTXR2,MUC1,EPHB6,PTPRD,DPP4,TMEM98,CD274,CD109,ROR1,SERPINB8,ADAMTS19,PAM,GUCY1A3
46	hdpi-ZBTB12	0.0674613	3.0923	M8	ZBTB12,DHX36	CNTFR,STC1,ITGBL1,NR2F1,STEAP4,PDE3A,MEF2C,DYRK1A,COL3A1,EPHA3,BMP1,SEMA6D,GCM1,TBX2,DLX4,CNTN6,ZEB2,BNC2,VCAN,ADAMTS19,IGF2BP1,PITX2,ZNF608,SLIT2,HTRA1,TBX5,SLC39A8,CHN1,ADAMTS9,GJA1,CASK,EDNRA,CDH11,TCF4,CRH,ITGA5,HAPLN1,RSPO2,COL6A3,HPGDS,BMP5,LIMCH1,ANK3,PHYHIPL,LAPTM4B,MEIS1,TMEM108,LAMA2,PLEKHA1,TCF21,TSHZ3,PDZRN3,IGF1,GUCY1A3,RND3,NNT,TFAP2A,SLAIN2,TFPI,SLC7A2,SLC7A1,PCDH18,F13A1,NUCB2,LNPEP,RUNX1T1,PTPRD
47	yetfasco-920	0.0669761	3.04872	M2		SLIT3,PCDH17,CDH11,EXPH5,NR2F1,TGFB3,TBX5,CD200R1,RUNX1T1,COL4A1,PDE3A,IGF2BP1,CRH,DYRK1A,RND3,PLEKHA1,IGF1,SLC39A8,PIK3C2B,RAB3IL1,NNT
48	wolfe-BCl6-F4-6_SOLEXA_5	0.0668188	3.03459	M17		PDZRN3,PLEKHA6,TBX2,IGF2BP1,TCF21,AP1S2,DLK1,LAMA2,TMEM108,IGF1,VASH1,PGF,SLC6A9,EXPH5,PHYHIPL,VCAN,STEAP4,CDH11,SEMA6D
# Rank	Track id	AUC	NES	ClusterCode	Transcription factor	Target genes
1	wgEncodeHaibTfbsSknshTcf12V0422111PkRep2.broadPeak.gz	0.0601448	3.99946	T1	TCF12	COL3A1,VCAM1,RUNX1T1,PAM,PCOLCE,CD109,TXK,ANTXR2,PCDH18,GRAMD3,TSHZ3,TSPAN5,GPR124,HTRA1,ITGBL1,PDZRN3,SLIT2,NID2,KRT19,HAPLN1,RAB3IL1,ZNF608,NID1,CHN1,BMP5,ANK3,LNPEP,GNG2,UNC5C,PXDN,SLC6A2,TFPI,ITGA5,SLC7A4,RND3,NR2F1,MXRA8,DPP4,COL1A2,COL5A1,BCAR3,SLC7A1,VCAN,PVRL3,RHOBTB3,RAB11FIP5,FURIN,ZEB2,BNC2,EPHB6,PRKACB,ADAMTS9,TMEM108,KDELC2,COL6A1,DYRK1A,CNTN6,DUSP4,FARP1,PDE3A,CDH11,CAMK2D,GBA
2	wgEncodeHaibTfbsSknshGata3V0422111PkRep2.broadPeak.gz	0.0595023	3.9396	T2	GATA3	BMP5,ANTXR2,TXK,GRAMD3,HAPLN1,COL3A1,KRT19,BCAR3,GNG2,RAB11FIP5,PAM,ZNF608,TSHZ3,ANK3,DPP4,HTRA1,RUNX1T1,EPHB6,COL1A2,ITGBL1,VCAN,LNPEP,NID2,ADAMTS9,PCDH18,PDZRN3,TSPAN5,COL6A3,TFPI,BNC2,SLC6A2,ARHGAP17,GJA1,CD109,PLEKHA6,SLIT2,SNAI2,NR2F1,UNC5C,CNTN6,PCDH17,VCAM1,LAPTM4B,TBX2,SLC7A2,SLC7A4,PDE3A,DLX3,CHN1,RND3,PVRL3,TMEM108,CDH11,RHOBTB3,ZEB2,COL14A1,STC1,DYRK1A,MEF2C,SLAIN2,SLIT3,HGF,NUCB2,IDH1,PCOLCE,RAB23,DUSP4,MXRA8,CAMK2D,GPR124,KIRREL,PXDN,AP1S2,HMGB2,MEIS1,IL6,KITLG,CD274,FKBP7,CTSC,MTF1,PRKACB,RAP2B,COL5A1,ICK,MUC1,IGSF3,CLDN7,SERPINB8,CRH
3	wgEncodeHaibTfbsSknshGata3V0422111PkRep1.broadPeak.gz	0.0590433	3.89684	T2	GATA3	ANTXR2,TXK,HAPLN1,BMP5,GRAMD3,COL3A1,RUNX1T1,ZNF608,BCAR3,DPP4,GNG2,KRT19,EPHB6,PAM,TSHZ3,ITGBL1,VCAN,PDZRN3,RAB11FIP5,COL1A2,PCDH18,NID2,ANK3,LNPEP,UNC5C,ADAMTS9,TSPAN5,COL6A3,HTRA1,BNC2,TFPI,SLIT2,SLC6A2,ARHGAP17,VCAM1,CD109,SLC7A4,DLX3,CNTN6,SLC7A2,PDE3A,RND3,CHN1,PLEKHA6,DYRK1A,LAPTM4B,ZEB2,NR2F1,PVRL3,GJA1,TMEM108,RHOBTB3,ICK,PCDH17,MEF2C,CD274,CAMK2D,KITLG,STC1,CLMN,HGF,RAB23,IL6,SNAI2,COL14A1,DUSP4,CDH11,RASGRP1,IGF1,PRKACB,SLAIN2,IDH1,LIMCH1,KIRREL,PXDN
4	wgEncodeHaibTfbsSknshTcf12V0422111PkRep1.broadPeak.gz	0.0559161	3.60549	T1	TCF12	RUNX1T1,PAM,COL3A1,VCAM1,PCDH18,ANTXR2,TXK,CD109,TSPAN5,TSHZ3,ITGBL1,BMP5,PDZRN3,HAPLN1,CHN1,SLIT2,NID1,ZNF608,HTRA1,SLC6A2,GRAMD3,ANK3,KRT19,UNC5C,GNG2,SLC7A4,PCOLCE,LNPEP,BNC2,BCAR3,RAB3IL1,DPP4,ITGA5,VCAN,PXDN,GPR124,RND3,TFPI,DYRK1A,NID2,IGF1,PRKACB,CAMK2D,EPHB6,COL5A1,ZEB2,TMEM108,COL1A2,KITLG,RASGRP1,KDELC2,FARP1,SLC7A1,RAB11FIP5,FURIN,PVRL3,GBA,COL6A1,CD200R1,IL6,MXRA8,RHOBTB3,ANGPTL2,LIMCH1,NR2F1,SNAP23,CNTN6,FKBP7,ARHGAP17,COL6A2,CD274,CDH11,PDE3A,COL6A3,SNAI2,CLMN,MEF2C,SLC39A8,STC1,CTSC,DUSP4,ADAMTS9,ANPEP,MPEG1,GJA1,TGFB3,LAPTM4B,ADAMTS19,SLC7A8
5	wgEncodeHaibTfbsSknshraP300V0416102PkRep1.broadPeak.gz	0.053615	3.39111	T3	EP300	SLC6A2,COL3A1,RUNX1T1,ZNF608,TSHZ3,PAM,VCAM1,NR2F1,UNC5C,PCOLCE,PLEKHA6,BCAR3,PXDN,PCDH18,LIMCH1,KRT19,GPR124,TXK,HAPLN1,ANTXR2,BNC2,TMEM108,PDE3A,COL6A1,HGF,PDZRN3,RAB11FIP5,CAT,BMP5,CLMN,NID1,CD109,SLC7A2,CHN1,TBX2,MEIS1,HTRA1,CNTN6,CSF1,RHOBTB3,DYRK1A,EDNRA,CYP11A1,SNAI2,TSPAN5,IGF1,SLIT2,COL5A1,ITGBL1,SLAIN2,GBA,PHLDA1,DPP4,ANK3,GRAMD3,RAB3IL1,BET1,VCAN,CASK,KIAA0232,MXRA8,CDH11,TGFB3,RAP2B,KITLG,ANPEP,EPHB6,ZEB2,TCF4,MAP3K12,FURIN,LNPEP,ADAMTS9,MFSD2A,KIAA1549,CAMK2D,GJA1,ANGPTL2,NID2,MEF2C,STX3
6	wgEncodeSydhTfbsH1hescCtbp2UcdPk.narrowPeak.gz	0.0523693	3.27505	T4	CTBP2	PITX2,TCF4,CD99L2,TBX5,SLC7A5,ZEB2,ROR1,ANTXR2,MEIS1,DLX4,PCDH10,AP1S2,MAP3K12,KCNJ5,RSPO2,TFAP2A,FARP1,MAOA,KIAA0232,ARHGAP17,RAP2B,SLC7A2,TBX4,SLC7A1,NR2F1,CAMK2D,PTPRD,DUSP4,PXDN,NIPAL1,FKBP7,STC1,TSPAN5,RUNX1T1,BCAR3,BMP1,SLC39A8,FBLN1,TSHZ3,DLX5,LTBP4,TCF21,PAM,PIK3C2B,HTRA1,VCAN,C3orf58,RAB11FIP5,BNC2,LNPEP,TXK,COL6A1,KITLG,COL5A1,PCOLCE,EDNRA,CNTFR,PDE3A,MMP11,ABCC9,UNC5C,GUCY1A3,DPP4,MYO5B,ADAMTS9,TBX2,SLC7A8,SCFD2,LIMCH1,POU2F3,RHOBTB3,SNAI2,CD274,PRKCB,AHR,CDH11,GPR124,ERBB2,KIRREL,SLIT2,NID1,SPON1,RAB23,CHODL,HMGB2,EPHA3,TGFB3,FDX1,SLAIN2,SEMA6D,PCDH17,C1orf54,TMEM108,CLDN1,CLTB,MUC1,STEAP4,ANO1,GBA,RND3,STX3,KDR,RASGRP1
7	wgEncodeHaibTfbsSknshraP300V0416102PkRep2.broadPeak.gz	0.0519498	3.23596	T3	EP300	SLC6A2,ZNF608,TSHZ3,RUNX1T1,COL3A1,PXDN,NR2F1,PLEKHA6,PAM,PCOLCE,BNC2,PCDH18,UNC5C,VCAM1,BCAR3,LIMCH1,TXK,KRT19,PDZRN3,COL6A1,NID1,RAB11FIP5,BMP5,HTRA1,TBX2,TMEM108,HAPLN1,ANTXR2,PDE3A,CLMN,SLC7A2,CD109,GPR124,CSF1,RAP2B,KITLG,VCAN,SNAI2,SLIT2,IGF1,RAB3IL1,RHOBTB3,CAT,CHN1,TCF4,MEIS1,MFSD2A,SLC3A2,GBA,CAMK2D,ANK3,COL5A1,MAP3K12,TSPAN5,ANGPTL2,CASK,EDNRA,DPP4,RND3,DUSP4,BET1,MXRA8,TGFB3,PHLDA1,CYP11A1,LNPEP,HGF,ADAMTS9,ZEB2,MEF2C,EPHB6,KIAA0232,FURIN,GRAMD3,COL6A3,HMGB2,SNAP23,CTSC,CDH11,DYRK1A,PVRL3,ITGBL1,LAPTM4B
8	wgEncodeHaibTfbsSknshP300V0422111PkRep2.broadPeak.gz	0.0515171	3.19565	T3	EP300	GRAMD3,COL3A1,PAM,ANTXR2,TXK,ITGBL1,RUNX1T1,VCAM1,PCDH18,HTRA1,CD109,KRT19,BMP5,TSPAN5,VCAN
9	wgEncodeHaibTfbsH1hescNanogsc33759V0416102PkRep1.broadPeak.gz	0.0513466	3.17977	T5	NANOG	SEMA6D,CD99L2,ZNF608,TFAP2A,ERBB2,CSF2RB,SLC39A8,GJA1,LIMCH1,ZEB2,TCF4,LAPTM4B,ROR1,COL6A2,C1orf54,VCAN,RUNX1T1,PITX2,STC1,SLC7A8,PCDH17,HGF,HMGB2
10	wgEncodeHaibTfbsSknshP300V0422111PkRep1.broadPeak.gz	0.0513138	3.17672	T3	EP300	GRAMD3,COL3A1,ANTXR2,PAM,TXK,ITGBL1,TSPAN5,PCDH18,RUNX1T1,HTRA1,CD109,HAPLN1,ANK3,BMP5,VCAM1,KRT19,LNPEP,VCAN,DYRK1A,NR2F1,PCOLCE,RND3,COL1A2,SLC6A2,PDZRN3,ZNF608,RAP2B,BCAR3,TSHZ3,BNC2,GJA1,PHLDA1,PVRL3,CASK,TBX2,GNG2,HMGB2,SLAIN2,SLIT2,DPP4,HIST1H2BB,SLC7A4,EPHB6,CDH11,CHN1,TCF4,GPR124,RHOBTB3,SERPINB8,UNC5C,TFPI,FURIN,ADAMTS9,DUSP4,PXDN,ARHGAP17,RAB11FIP5,MAOA,STX3,EPHX1,PRKACB,HMGB3,KIAA0232,ZEB2,SLIT3,CD274,FKBP7,CAMK2D,TMEM108
11	wgEncodeHaibTfbsSknshraRad21V0416102PkRep2.broadPeak.gz	0.0513073	3.17611	T6	RAD21	RND3,MEIS1,DUSP4,KCNJ5,PHLDA1,DLX5,CDH11,COL1A2,HAPLN1,TMEM108,GJA1,SNAI2,PLEKHA6,CNTFR,SLIT2,SLC7A5,CAMK2D,COL6A3,BMP1,LTBP4,COL14A1,CD200,TGFB3,DLX3,SLC3A2,PITX2,PGF,CYP11A1,SEMA7A,PDE3A,NR2F1,VCAN,GRAMD3,ROR1,PHYHIPL,KIRREL,ICK,PXDN,PRKACB,SPON1,SLIT3,CD274,PCDH18,RASGEF1B,CLTB,PCDH17,RUNX1T1,CNTN6,PCDH10,IGF1,RAP1GAP2,SLC7A8,STX3,POU2F3,SERPINB8,EPHB6,AHR,COL3A1,MYO5B,SLC6A9,RHOD,PVRL3,TXK,GRIP1,FARP1,MMP11,AP1S2,CLDN1,CRH,BCAR3,SEMA6D,STC1,ZNF608,KITLG,CD200R1,ZEB2,NID2,EPHA3,UNC5C,F13A1,HPGDS,COL6A2,IDH1

### Sheet: Table S9
Table S9. Differentially expressed genes in LBW cases vs. all PT and SB controls.
ID	case Avg (log2)	pt control Avg (log2)	Fold Change	P-val	FDR P-val	Expressed in Both Conditions	Gene Symbol	Description	Group	ID	case Avg (log2)	sb control Avg (log2)	Fold Change	P-val	FDR P-val	Expressed in Both Conditions	Gene Symbol	Description	Group	QC probeset ID merging	DEG in lbw cases vs PT con	DEG in lbw cases vs SB con	DEG in lbw cases vs PT&SB con	mean FC	mean FDR p value
TC0600010709.hg.1	13.91	10.48	10.74	6.66e-07	0.0002	T	F13A1	coagulation factor XIII, A1 polypeptide	Multiple_Complex	TC0600010709.hg.1	13.65	10.84	7	2.82e-05	0.0295	T	F13A1	coagulation factor XIII, A1 polypeptide	Multiple_Complex	yes	yes	yes	yes	8.87	0.01485
TC0400011600.hg.1	13.47	10.07	10.54	3.67e-05	0.003	T	PITX2	paired-like homeodomain 2	Multiple_Complex	TC0400011600.hg.1	13.59	9.8	13.86	4.03e-05	0.0314	T	PITX2	paired-like homeodomain 2	Multiple_Complex	yes	yes	yes	yes	12.2	0.0172
TC0200016193.hg.1	13.46	10.34	8.68	4.02e-08	3.47e-05	T	COL6A3	collagen, type VI, alpha 3	Multiple_Complex	TC0200016193.hg.1	13.49	11.12	5.17	5.5e-05	0.0335	T	COL6A3	collagen, type VI, alpha 3	Multiple_Complex	yes	yes	yes	yes	6.925	0.0167674
TC2100006469.hg.1	12.55	9.69	7.29	0.0004	0.0141	T	RNA5-8S5	RNA, 5.8S ribosomal 5	Ribosomal	TC2100006469.hg.1	12.52	10.07	5.47	9.06e-05	0.0399	T	RNA5-8S5	RNA, 5.8S ribosomal 5	Ribosomal	yes	yes	yes	yes	6.38	0.027
TC2100006476.hg.1	12.55	9.69	7.29	0.0004	0.0141	T	RNA5-8S5	RNA, 5.8S ribosomal 5	Ribosomal	TC2100006476.hg.1	12.52	10.07	5.47	9.06e-05	0.0399	T	RNA5-8S5	RNA, 5.8S ribosomal 5	Ribosomal	yes	yes	yes	yes	6.38	0.027
TC2100006485.hg.1	12.55	9.69	7.29	0.0004	0.0141	T	RNA5-8S5	RNA, 5.8S ribosomal 5	Ribosomal	TC2100006485.hg.1	12.52	10.07	5.47	9.06e-05	0.0399	T	RNA5-8S5	RNA, 5.8S ribosomal 5	Ribosomal	yes	yes	yes	yes	6.38	0.027
TC22_KI270733v1_random00006442.hg.1	12.55	9.69	7.29	0.0004	0.0141	T	RNA5-8S5	RNA, 5.8S ribosomal 5	Ribosomal	TC22_KI270733v1_random00006442.hg.1	12.52	10.07	5.47	9.06e-05	0.0399	T	RNA5-8S5	RNA, 5.8S ribosomal 5	Ribosomal	yes	yes	yes	yes	6.38	0.027
TC1600010561.hg.1	11.15	8.6	5.85	6.88e-06	0.001	T	CDH11	cadherin 11, type 2, OB-cadherin (osteoblast)	Multiple_Complex	TC1600010561.hg.1	11.07	8.91	4.48	6.91e-05	0.0371	T	CDH11	cadherin 11, type 2, OB-cadherin (osteoblast)	Multiple_Complex	yes	yes	yes	yes	5.165	0.01905
TC0400008725.hg.1	10.85	8.39	5.51	0.0007	0.0222	T	PCDH10	protocadherin 10	Multiple_Complex	TC0400008725.hg.1	10.94	8.68	4.78	2.33e-05	0.0279	T	PCDH10	protocadherin 10	Multiple_Complex	yes	yes	yes	yes	5.145	0.02505
TC0800008679.hg.1	13.98	11.66	5.01	0.0001	0.0061	T	COL14A1	collagen, type XIV, alpha 1	Multiple_Complex	TC0800008679.hg.1	14.04	12.06	3.93	9.06e-05	0.0399	T	COL14A1	collagen, type XIV, alpha 1	Multiple_Complex	yes	yes	yes	yes	4.47	0.023
TC0100018239.hg.1	11.44	9.15	4.9	2.14e-05	0.0022	T	GIPC2	GIPC PDZ domain containing family, member 2	Coding	TC0100018239.hg.1	11.47	10	2.75	6.9e-06	0.0231	T	GIPC2	GIPC PDZ domain containing family, member 2	Coding	yes	yes	yes	yes	3.825	0.01265
TC0400011383.hg.1	10.93	8.67	4.78	5.32e-06	0.0009	T	TSPAN5	tetraspanin 5	Multiple_Complex	TC0400011383.hg.1	10.95	8.58	5.15	9.99e-06	0.0238	T	TSPAN5	tetraspanin 5	Multiple_Complex	yes	yes	yes	yes	4.965	0.01235
TC1900009240.hg.1	10.86	8.64	4.66	0.0014	0.0332	T	GNG7	guanine nucleotide binding protein (G protein), gamma 7	Coding	TC1900009240.hg.1	10.66	8.2	5.47	0.0002	0.0497	T	GNG7	guanine nucleotide binding protein (G protein), gamma 7	Coding	yes	yes	yes	yes	5.065	0.04145
TC0700011642.hg.1	15.27	13.12	4.44	2.37e-08	2.49e-05	T	HGF	hepatocyte growth factor (hepapoietin A; scatter factor)	Multiple_Complex	TC0700011642.hg.1	15.32	13.26	4.18	0.0002	0.0498	T	HGF	hepatocyte growth factor (hepapoietin A; scatter factor)	Multiple_Complex	yes	yes	yes	yes	4.31	0.0249124
TC0X00009139.hg.1	12.47	10.33	4.4	2.62e-07	0.0001	T	AP1S2	adaptor-related protein complex 1 sigma 2 subunit	Multiple_Complex	TC0X00009139.hg.1	12.44	10.81	3.1	7.58e-05	0.0376	T	AP1S2	adaptor-related protein complex 1 sigma 2 subunit	Multiple_Complex	yes	yes	yes	yes	3.75	0.01885
TC0200009986.hg.1	10.38	8.37	4.04	9.1e-08	6.4e-05	T	ZAK; pk	sterile alpha motif and leucine zipper containing kinase AZK; Mitogen-activated protein kinase kinase kinase MLT [Source:UniProtKB/Swiss-Prot;Acc:Q9NYL2]; Salzman2013 ANNOTATED, CDS, coding, INTERNAL, OVCODE, OVERLAPTX, OVEXON best transcript NM_133646; Salzman2013 ANNOTATED, CDS, coding, OVCODE, OVERLAPTX, OVEXON, UTR3 best transcript NM_016653; Salzman2013 ANNOTATED, CDS, coding, OVCODE, OVERLAPTX, OVEXON, UTR3 best transcript NM_133646; Salzman2013 ANNOTATED, CDS, coding, INTERNAL, OVCODE, OVERLAPTX, OVEXON best transcript NM_016653; Transcript Identified by AceView, Entrez Gene ID(s) 51776	Multiple_Complex	TC0200009986.hg.1	10.32	9.07	2.37	8.68e-05	0.0399	T	ZAK; pk	sterile alpha motif and leucine zipper containing kinase AZK; Mitogen-activated protein kinase kinase kinase MLT [Source:UniProtKB/Swiss-Prot;Acc:Q9NYL2]; Salzman2013 ANNOTATED, CDS, coding, INTERNAL, OVCODE, OVERLAPTX, OVEXON best transcript NM_133646; Salzman2013 ANNOTATED, CDS, coding, OVCODE, OVERLAPTX, OVEXON, UTR3 best transcript NM_016653; Salzman2013 ANNOTATED, CDS, coding, OVCODE, OVERLAPTX, OVEXON, UTR3 best transcript NM_133646; Salzman2013 ANNOTATED, CDS, coding, INTERNAL, OVCODE, OVERLAPTX, OVEXON best transcript NM_016653; Transcript Identified by AceView, Entrez Gene ID(s) 51776	Multiple_Complex	yes	yes	yes	yes	3.205	0.019982
TC0600009310.hg.1	12.33	10.32	4.04	0.0004	0.0156	T	GJA1	gap junction protein alpha 1	Multiple_Complex	TC0600009310.hg.1	12.66	10.7	3.91	9.75e-05	0.0409	T	GJA1	gap junction protein alpha 1	Multiple_Complex	yes	yes	yes	yes	3.975	0.02825
TC0800011307.hg.1	11.07	9.1	3.92	4.35e-07	0.0002	T	snoU13	Small nucleolar RNA U13 [Source:RFAM;Acc:RF01210]	Small_RNA	TC0800011307.hg.1	12.27	10.63	3.11	0.0001	0.0465	T	snoU13	Small nucleolar RNA U13 [Source:RFAM;Acc:RF01210]	Small_RNA	yes	yes	yes	yes	3.515	0.02335
TC0700013027.hg.1	11.45	9.5	3.89	0.001	0.0279	T	RARRES2	retinoic acid receptor responder (tazarotene induced) 2	Multiple_Complex	TC0700013027.hg.1	11.34	9.12	4.65	0.0001	0.0442	T	RARRES2	retinoic acid receptor responder (tazarotene induced) 2	Multiple_Complex	yes	yes	yes	yes	4.27	0.03605
TC1000008875.hg.1	7.45	5.53	3.79	7.51e-07	0.0002	T	ADD3	adducin 3 (gamma)	Multiple_Complex	TC1000008875.hg.1	7.74	6.48	2.39	4.65e-05	0.0315	T	ADD3	adducin 3 (gamma)	Multiple_Complex	yes	yes	yes	yes	3.09	0.01585
TC0300013884.hg.1	13.35	11.43	3.78	0.0002	0.0089	T	C3orf58	chromosome 3 open reading frame 58	Multiple_Complex	TC0300013884.hg.1	13.26	10.63	6.21	7.47e-06	0.0231	T	C3orf58	chromosome 3 open reading frame 58	Multiple_Complex	yes	yes	yes	yes	4.995	0.016
TC1500008273.hg.1	6.87	5	3.65	1.55e-06	0.0004	T	RNU6-132P	RNA, U6 small nuclear 132, pseudogene [Source:HGNC Symbol;Acc:HGNC:47095]	Small_RNA	TC1500008273.hg.1	6.5	5.24	2.39	0.0001	0.0468	T	RNU6-132P	RNA, U6 small nuclear 132, pseudogene [Source:HGNC Symbol;Acc:HGNC:47095]	Small_RNA	yes	yes	yes	yes	3.02	0.0236
TC0100008874.hg.1	10	8.15	3.61	2.64e-06	0.0005	T	PRKACB	protein kinase, cAMP-dependent, catalytic, beta	Multiple_Complex	TC0100008874.hg.1	10.13	8.94	2.29	9.46e-05	0.0405	T	PRKACB	protein kinase, cAMP-dependent, catalytic, beta	Multiple_Complex	yes	yes	yes	yes	2.95	0.0205
TC0200012082.hg.1	9.06	7.41	3.14	9.29e-08	6.5e-05	T	IFT172	intraflagellar transport 172	Multiple_Complex	TC0200012082.hg.1	9.14	8.01	2.19	1.66e-06	0.0206	T	IFT172	intraflagellar transport 172	Multiple_Complex	yes	yes	yes	yes	2.665	0.0103325
TC1100007257.hg.1	11.66	10.03	3.1	0.0004	0.0139	T	CAT	catalase	Multiple_Complex	TC1100007257.hg.1	10.63	8.82	3.53	2.83e-05	0.0295	T	CAT	catalase	Multiple_Complex	yes	yes	yes	yes	3.315	0.0217
TC0700012917.hg.1	9.44	7.82	3.08	1.17e-06	0.0003	T	TPK1	thiamin pyrophosphokinase 1	Multiple_Complex	TC0700012917.hg.1	9.4	8.25	2.22	2.9e-05	0.0295	T	TPK1	thiamin pyrophosphokinase 1	Multiple_Complex	yes	yes	yes	yes	2.65	0.0149
TC0600012432.hg.1	12.99	11.39	3.03	9.96e-08	6.83e-05	T	PGM3	phosphoglucomutase 3	Multiple_Complex	TC0600012432.hg.1	12.96	11.94	2.04	0.0001	0.0414	T	PGM3	phosphoglucomutase 3	Multiple_Complex	yes	yes	yes	yes	2.535	0.0207341
TC1300007794.hg.1	12.53	10.93	3.01	9.94e-09	1.41e-05	T	FARP1; MIR3170	FERM, ARH/RhoGEF and pleckstrin domain protein 1; microRNA 3170	Multiple_Complex	TC1300007794.hg.1	12.47	11.36	2.16	3.63e-05	0.0302	T	FARP1; MIR3170	FERM, ARH/RhoGEF and pleckstrin domain protein 1; microRNA 3170	Multiple_Complex	yes	yes	yes	yes	2.585	0.0151071
TC1200011310.hg.1	8.71	7.14	2.96	1.72e-06	0.0004	T	PHLDA1	pleckstrin homology-like domain, family A, member 1	Multiple_Complex	TC1200011310.hg.1	8.5	7.18	2.49	1.56e-05	0.0249	T	PHLDA1	pleckstrin homology-like domain, family A, member 1	Multiple_Complex	yes	yes	yes	yes	2.725	0.01265
TC0100010863.hg.1	14.89	13.34	2.93	5.09e-06	0.0008	T	LAMC1	laminin, gamma 1 (formerly LAMB2)	Multiple_Complex	TC0100010863.hg.1	14.73	13.7	2.05	0.0001	0.0465	T	LAMC1	laminin, gamma 1 (formerly LAMB2)	Multiple_Complex	yes	yes	yes	yes	2.49	0.02365
TC1400009174.hg.1	8.34	6.8	2.91	0.0006	0.0191	T	hituru	Transcript Identified by AceView	NonCoding	TC1400009174.hg.1	8.33	6.56	3.41	7.69e-06	0.0231	T	hituru	Transcript Identified by AceView	NonCoding	yes	yes	yes	yes	3.16	0.0211
TC0200015578.hg.1	14.45	12.92	2.9	0.0007	0.0214	T	IDH1	isocitrate dehydrogenase 1 (NADP+)	Multiple_Complex	TC0200015578.hg.1	14.32	12.44	3.68	6.39e-05	0.0359	T	IDH1	isocitrate dehydrogenase 1 (NADP+)	Multiple_Complex	yes	yes	yes	yes	3.29	0.02865
TC0800007934.hg.1	8.26	6.76	2.84	0.0001	0.006	T	MSC-AS1	MSC antisense RNA 1	Multiple_Complex	TC0800007934.hg.1	8.55	7.01	2.89	0.0001	0.043	T	MSC-AS1	MSC antisense RNA 1	Multiple_Complex	yes	yes	yes	yes	2.865	0.0245
TC0100010855.hg.1	11	9.51	2.8	2.13e-05	0.0022	T	NPL	N-acetylneuraminate pyruvate lyase (dihydrodipicolinate synthase)	Multiple_Complex	TC0100010855.hg.1	11.12	9.29	3.56	7.14e-05	0.0372	T	NPL	N-acetylneuraminate pyruvate lyase (dihydrodipicolinate synthase)	Multiple_Complex	yes	yes	yes	yes	3.18	0.0197
TC1100009495.hg.1	7.25	5.79	2.76	0.0004	0.015	T	KCNJ5	potassium channel, inwardly rectifying subfamily J, member 5	Multiple_Complex	TC1100009495.hg.1	7.49	5.69	3.47	1.17e-05	0.0241	T	KCNJ5	potassium channel, inwardly rectifying subfamily J, member 5	Multiple_Complex	yes	yes	yes	yes	3.115	0.01955
TC0200007854.hg.1	11.39	9.94	2.73	9.05e-06	0.0012	T	MEIS1	Meis homeobox 1	Multiple_Complex	TC0200007854.hg.1	11.58	10.13	2.72	4.77e-05	0.0315	T	MEIS1	Meis homeobox 1	Multiple_Complex	yes	yes	yes	yes	2.725	0.01635
TC0X00011131.hg.1	6.51	5.1	2.67	3.45e-06	0.0007	T			NonCoding	TC0X00011131.hg.1	6.4	5.26	2.2	0.0001	0.0427	T			NonCoding	yes	yes	yes	yes	2.435	0.0217
TC1200008972.hg.1	8.38	6.97	2.67	0.0003	0.0117	T	TBX5-AS1	TBX5 antisense RNA 1	NonCoding	TC1200008972.hg.1	8.34	6.72	3.09	0.0002	0.0497	T	TBX5-AS1	TBX5 antisense RNA 1	NonCoding	yes	yes	yes	yes	2.88	0.0307
TC0X00008198.hg.1	11.76	10.37	2.62	1.69e-06	0.0004	T	PLS3	plastin 3	Multiple_Complex	TC0X00008198.hg.1	11.88	10.78	2.15	6.25e-06	0.0231	T	PLS3	plastin 3	Multiple_Complex	yes	yes	yes	yes	2.385	0.01175
TC0300009229.hg.1	9.96	8.58	2.61	1.73e-05	0.0019	T	RAP2B	RAP2B, member of RAS oncogene family	Coding	TC0300009229.hg.1	10.08	8.64	2.71	0.0002	0.0483	T	RAP2B	RAP2B, member of RAS oncogene family	Coding	yes	yes	yes	yes	2.66	0.0251
TC1100008788.hg.1	8.78	7.4	2.6	2.25e-05	0.0023	T	SCARNA9	small Cajal body-specific RNA 9	Multiple_Complex	TC1100008788.hg.1	9	7.76	2.35	4.52e-06	0.0231	T	SCARNA9	small Cajal body-specific RNA 9	Multiple_Complex	yes	yes	yes	yes	2.475	0.0127
TC0400011916.hg.1	12.71	11.34	2.59	0.0001	0.0062	T	PCDH18	protocadherin 18	Multiple_Complex	TC0400011916.hg.1	12.75	10.97	3.42	2.06e-05	0.0278	T	PCDH18	protocadherin 18	Multiple_Complex	yes	yes	yes	yes	3.005	0.017
TC0X00006651.hg.1	15.92	14.54	2.59	4.1e-05	0.0033	T	EGFL6	EGF-like-domain, multiple 6	Multiple_Complex	TC0X00006651.hg.1	15.9	14.23	3.18	5.69e-05	0.0342	T	EGFL6	EGF-like-domain, multiple 6	Multiple_Complex	yes	yes	yes	yes	2.885	0.01875
TC1400008606.hg.1	15.77	14.41	2.57	0.0004	0.0159	T	RNASE1	ribonuclease, RNase A family, 1 (pancreatic)	Multiple_Complex	TC1400008606.hg.1	15.74	13.9	3.58	0.0002	0.0497	T	RNASE1	ribonuclease, RNase A family, 1 (pancreatic)	Multiple_Complex	yes	yes	yes	yes	3.075	0.0328
TC1600007240.hg.1	7.86	6.5	2.57	1.11e-05	0.0014	T	PRKCB	protein kinase C, beta	Multiple_Complex	TC1600007240.hg.1	7.87	6.27	3.04	2.16e-05	0.0278	T	PRKCB	protein kinase C, beta	Multiple_Complex	yes	yes	yes	yes	2.805	0.0146
TC0500010203.hg.1	9.47	8.12	2.55	8.21e-05	0.0052	T	MYO10	myosin X	Multiple_Complex	TC0500010203.hg.1	9.44	8.13	2.48	4.4e-05	0.0315	T	MYO10	myosin X	Multiple_Complex	yes	yes	yes	yes	2.515	0.01835
TC0900009520.hg.1	10.83	9.49	2.54	1.65e-05	0.0018	T	PTPRD	protein tyrosine phosphatase, receptor type, D	Multiple_Complex	TC0900009520.hg.1	11.06	9.7	2.57	1.77e-06	0.0206	T	PTPRD	protein tyrosine phosphatase, receptor type, D	Multiple_Complex	yes	yes	yes	yes	2.555	0.0112
TC0300012007.hg.1	6.54	5.21	2.5	2.14e-05	0.0022	T	CD200R1	CD200 receptor 1	Coding	TC0300012007.hg.1	6.13	4.49	3.11	1.22e-06	0.0206	T	CD200R1	CD200 receptor 1	Coding	yes	yes	yes	yes	2.805	0.0114
TC1400009175.hg.1	11.08	9.8	2.43	0.0008	0.0235	T	NID2	nidogen 2 (osteonidogen)	Multiple_Complex	TC1400009175.hg.1	11.44	9.96	2.79	6.48e-05	0.036	T	NID2	nidogen 2 (osteonidogen)	Multiple_Complex	yes	yes	yes	yes	2.61	0.02975
TC2000008098.hg.1	10.43	9.16	2.41	0.0001	0.007	T	RNU1-134P	RNA, U1 small nuclear 134, pseudogene [Source:HGNC Symbol;Acc:HGNC:48476]	Small_RNA	TC2000008098.hg.1	10.29	9.02	2.42	2.31e-05	0.0279	T	RNU1-134P	RNA, U1 small nuclear 134, pseudogene [Source:HGNC Symbol;Acc:HGNC:48476]	Small_RNA	yes	yes	yes	yes	2.415	0.01745
TC0800007978.hg.1	11.84	10.64	2.31	0.0007	0.0226	T	LY96	lymphocyte antigen 96	Coding	TC0800007978.hg.1	11.99	10.26	3.32	0.0001	0.0453	T	LY96	lymphocyte antigen 96	Coding	yes	yes	yes	yes	2.815	0.03395
TC0100014505.hg.1	8.82	7.62	2.3	0.0009	0.026	T	SLC35D1	solute carrier family 35 (UDP-GlcA/UDP-GalNAc transporter), member D1	Multiple_Complex	TC0100014505.hg.1	8.98	7.8	2.26	0.0001	0.0453	T	SLC35D1	solute carrier family 35 (UDP-GlcA/UDP-GalNAc transporter), member D1	Multiple_Complex	yes	yes	yes	yes	2.28	0.03565
TC0900008497.hg.1	8.17	6.99	2.27	8.75e-06	0.0012	T	ZNF618	zinc finger protein 618	Multiple_Complex	TC0900008497.hg.1	8.18	7.13	2.06	1.5e-05	0.0249	T	ZNF618	zinc finger protein 618	Multiple_Complex	yes	yes	yes	yes	2.165	0.01305
TC0X00006625.hg.1	7.47	6.31	2.24	0.0003	0.0116	T	TLR7	toll-like receptor 7	Multiple_Complex	TC0X00006625.hg.1	7.29	5.81	2.79	0.0002	0.0497	T	TLR7	toll-like receptor 7	Multiple_Complex	yes	yes	yes	yes	2.515	0.03065
TC1700010414.hg.1	15.55	14.38	2.24	3.53e-05	0.003	T	starsmo	Transcript Identified by AceView	Unassigned	TC1700010414.hg.1	14.96	13.78	2.27	3.67e-05	0.0302	T	starsmo	Transcript Identified by AceView	Unassigned	yes	yes	yes	yes	2.255	0.0166
TC1500008717.hg.1	6.16	5.01	2.22	8.29e-06	0.0012	T	RP11-529J17.5		Pseudogene	TC1500008717.hg.1	6.39	5.19	2.29	3.22e-05	0.0302	T	RP11-529J17.5		Pseudogene	yes	yes	yes	yes	2.255	0.0157
TC1900009729.hg.1	6.31	5.17	2.2	0.0002	0.0097	T	ZNF563	zinc finger protein 563	Multiple_Complex	TC1900009729.hg.1	7.26	6.17	2.12	0.0001	0.0414	T	ZNF563	zinc finger protein 563	Multiple_Complex	yes	yes	yes	yes	2.16	0.02555
TC1800009081.hg.1	5.93	4.8	2.19	0.0001	0.0063	T			NonCoding	TC1800009081.hg.1	6.05	4.7	2.55	0.0001	0.0441	T			NonCoding	yes	yes	yes	yes	2.37	0.0252
TC1000012276.hg.1	9.2	8.09	2.16	1.57e-05	0.0018	T			NonCoding	TC1000012276.hg.1	9.11	8.05	2.08	0.0002	0.0488	T			NonCoding	yes	yes	yes	yes	2.12	0.0253
TC0500008586.hg.1	7.4	6.29	2.15	0.0019	0.041	T	ADAMTS19	ADAM metallopeptidase with thrombospondin type 1 motif 19	Multiple_Complex	TC0500008586.hg.1	7.76	6.58	2.27	8.88e-05	0.0399	T	ADAMTS19	ADAM metallopeptidase with thrombospondin type 1 motif 19	Multiple_Complex	yes	yes	yes	yes	2.21	0.04045
TC1500008470.hg.1	10.04	8.94	2.14	0.0002	0.009	T	ARRDC4	arrestin domain containing 4	Coding	TC1500008470.hg.1	9.8	8.51	2.45	4.65e-05	0.0315	T	ARRDC4	arrestin domain containing 4	Coding	yes	yes	yes	yes	2.295	0.02025
TC0600014361.hg.1	8.13	7.05	2.12	7.86e-05	0.005	T	CNKSR3	CNKSR family member 3	Multiple_Complex	TC0600014361.hg.1	8.28	6.98	2.46	2.63e-05	0.0293	T	CNKSR3	CNKSR family member 3	Multiple_Complex	yes	yes	yes	yes	2.29	0.01715
TC0100010755.hg.1	8.51	7.44	2.11	4.87e-05	0.0037	T	RALGPS2	Ral GEF with PH domain and SH3 binding motif 2	Multiple_Complex	TC0100010755.hg.1	8.4	7.15	2.38	3.78e-05	0.0307	T	RALGPS2	Ral GEF with PH domain and SH3 binding motif 2	Multiple_Complex	yes	yes	yes	yes	2.245	0.0172
TC0800011086.hg.1	8.43	7.36	2.11	0.0009	0.026	T	RUNX1T1	runt-related transcription factor 1; translocated to, 1 (cyclin D-related)	Multiple_Complex	TC0800011086.hg.1	8.39	6.76	3.09	0.0001	0.0441	T	RUNX1T1	runt-related transcription factor 1; translocated to, 1 (cyclin D-related)	Multiple_Complex	yes	yes	yes	yes	2.6	0.03505
TC1500007509.hg.1	8.08	7.03	2.07	0.0003	0.013	T	RP11-244F12.1		Multiple_Complex	TC1500007509.hg.1	8.11	7.04	2.1	2.73e-05	0.0295	T	RP11-244F12.1		Multiple_Complex	yes	yes	yes	yes	2.085	0.02125
TC0600010008.hg.1	8.89	7.86	2.04	0.0001	0.0071	T	GTF2H5	general transcription factor IIH subunit 5	Coding	TC0600010008.hg.1	9.04	7.74	2.47	4.67e-05	0.0315	T	GTF2H5	general transcription factor IIH subunit 5	Coding	yes	yes	yes	yes	2.255	0.0193
TC0700009462.hg.1	8.13	7.11	2.03	1.27e-06	0.0003	T	MTRNR2L6	MT-RNR2-like 6	Coding	TC0700009462.hg.1	8.46	7.32	2.2	6.24e-05	0.0354	T	MTRNR2L6	MT-RNR2-like 6	Coding	yes	yes	yes	yes	2.115	0.01785
TC0600012113.hg.1	13.86	12.85	2.01	0.0021	0.044	T	BMP5	bone morphogenetic protein 5	Multiple_Complex	TC0600012113.hg.1	14.29	12.54	3.36	0.0001	0.0465	T	BMP5	bone morphogenetic protein 5	Multiple_Complex	yes	yes	yes	yes	2.685	0.04525
TC0300007077.hg.1	7.87	8.87	-2.01	0.0005	0.0175	T	ACVR2B	activin A receptor type IIB	Multiple_Complex	TC0300007077.hg.1	7.71	9.06	-2.54	0.0002	0.0481	T	ACVR2B	activin A receptor type IIB	Multiple_Complex	yes	yes	yes	yes	-2.275	0.0328
TC0200012066.hg.1	8.72	9.74	-2.03	0.0016	0.0371	T	SLC5A6	solute carrier family 5 (sodium/multivitamin and iodide cotransporter), member 6	Multiple_Complex	TC0200012066.hg.1	8.86	10.61	-3.36	5.93e-05	0.0347	T	SLC5A6	solute carrier family 5 (sodium/multivitamin and iodide cotransporter), member 6	Multiple_Complex	yes	yes	yes	yes	-2.695	0.0359
TC1700010811.hg.1	9.19	10.21	-2.03	5.27e-05	0.0038	T	HDAC5	histone deacetylase 5	Multiple_Complex	TC1700010811.hg.1	9.69	11.18	-2.81	1.43e-05	0.0246	T	HDAC5	histone deacetylase 5	Multiple_Complex	yes	yes	yes	yes	-2.42	0.0142
TSUnmapped00000777.hg.1	12.94	13.97	-2.05	0.0017	0.0386	T	HYOU1	hypoxia up-regulated 1	Coding	TSUnmapped00000777.hg.1	12.95	14.34	-2.62	0.0001	0.0442	T	HYOU1	hypoxia up-regulated 1	Coding	yes	yes	yes	yes	-2.335	0.0414
TC0500006446.hg.1	5.68	6.75	-2.09	0.0012	0.0302	T	rurura	Transcript Identified by AceView	Coding	TC0500006446.hg.1	5.73	7.17	-2.71	9.58e-05	0.0406	T	rurura	Transcript Identified by AceView	Coding	yes	yes	yes	yes	-2.4	0.0354
TC0100018500.hg.1	7.8	8.89	-2.13	0.0005	0.0183	T	GBAP1	glucosidase, beta, acid pseudogene 1	Multiple_Complex	TC0100018500.hg.1	7.49	8.86	-2.59	0.0001	0.0465	T	GBAP1	glucosidase, beta, acid pseudogene 1	Multiple_Complex	yes	yes	yes	yes	-2.36	0.0324
TC0700011553.hg.1	5.64	6.73	-2.13	4.14e-05	0.0033	T	klerblaw	Transcript Identified by AceView	Coding	TC0700011553.hg.1	5.55	6.87	-2.51	3.32e-05	0.0302	T	klerblaw	Transcript Identified by AceView	Coding	yes	yes	yes	yes	-2.32	0.01675
TC0X00006590.hg.1	10.66	11.77	-2.16	1.57e-05	0.0018	T	WWC3	WWC family member 3	Multiple_Complex	TC0X00006590.hg.1	10.36	11.36	-2.01	9.71e-05	0.0408	T	WWC3	WWC family member 3	Multiple_Complex	yes	yes	yes	yes	-2.085	0.0213
TC0300011706.hg.1	15.84	16.96	-2.18	0.0007	0.0217	T	VGLL3	vestigial-like family member 3	Multiple_Complex	TC0300011706.hg.1	16.13	17.67	-2.9	9.19e-05	0.04	T	VGLL3	vestigial-like family member 3	Multiple_Complex	yes	yes	yes	yes	-2.54	0.03085
TC2100008279.hg.1	15.29	16.42	-2.18	1.43e-05	0.0017	T	ERVH48-1	endogenous retrovirus group 48, member 1	Multiple_Complex	TC2100008279.hg.1	15.07	16.38	-2.49	7.92e-05	0.0384	T	ERVH48-1	endogenous retrovirus group 48, member 1	Multiple_Complex	yes	yes	yes	yes	-2.335	0.02005
TC1200010341.hg.1	12.34	13.48	-2.19	3.44e-05	0.0029	T	PKP2	plakophilin 2	Multiple_Complex	TC1200010341.hg.1	12.4	13.5	-2.14	5.18e-06	0.0231	T	PKP2	plakophilin 2	Multiple_Complex	yes	yes	yes	yes	-2.165	0.013
TC0700010555.hg.1	5.26	6.4	-2.2	1.65e-07	9.59e-05	T	HMGB3P20	high mobility group box 3 pseudogene 20	Pseudogene	TC0700010555.hg.1	5.03	6.41	-2.6	1.33e-05	0.0243	T	HMGB3P20	high mobility group box 3 pseudogene 20	Pseudogene	yes	yes	yes	yes	-2.4	0.0121979
TC0900009776.hg.1	11.24	12.38	-2.2	0.0008	0.0241	T	MOB3B	MOB kinase activator 3B	Multiple_Complex	TC0900009776.hg.1	11.16	12.52	-2.56	6.83e-05	0.0371	T	MOB3B	MOB kinase activator 3B	Multiple_Complex	yes	yes	yes	yes	-2.38	0.0306
TC1000011979.hg.1	4.72	5.86	-2.2	4.09e-05	0.0033	T	sweetobo; warpoyby	Transcript Identified by AceView	Multiple_Complex	TC1000011979.hg.1	4.74	6.04	-2.46	1.6e-05	0.0249	T	sweetobo; warpoyby	Transcript Identified by AceView	Multiple_Complex	yes	yes	yes	yes	-2.33	0.0141
TC0400010132.hg.1	13.31	14.49	-2.25	3.19e-06	0.0006	T	TAPT1	transmembrane anterior posterior transformation 1	Multiple_Complex	TC0400010132.hg.1	13.26	14.39	-2.2	3.55e-05	0.0302	T	TAPT1	transmembrane anterior posterior transformation 1	Multiple_Complex	yes	yes	yes	yes	-2.225	0.0154
TSUnmapped00000374.hg.1	10.51	11.7	-2.28	7.32e-05	0.0048	T	DUSP16	dual specificity phosphatase 16	Coding	TSUnmapped00000374.hg.1	10.72	12.28	-2.95	0.0001	0.0414	T	DUSP16	dual specificity phosphatase 16	Coding	yes	yes	yes	yes	-2.615	0.0231
TSUnmapped00000440.hg.1	10.26	11.46	-2.29	4.21e-06	0.0007	T	HYOU1	hypoxia up-regulated 1	Coding	TSUnmapped00000440.hg.1	10.13	11.3	-2.25	0.0002	0.0498	T	HYOU1	hypoxia up-regulated 1	Coding	yes	yes	yes	yes	-2.27	0.02525
TC0200016422.hg.1	10.23	11.45	-2.32	5.04e-05	0.0037	T	PPP1CB	protein phosphatase 1, catalytic subunit, beta isozyme	Multiple_Complex	TC0200016422.hg.1	10.25	11.36	-2.15	5.66e-05	0.0342	T	PPP1CB	protein phosphatase 1, catalytic subunit, beta isozyme	Multiple_Complex	yes	yes	yes	yes	-2.235	0.01895
TC2100007082.hg.1	10.13	11.35	-2.33	4.92e-06	0.0008	T	DYRK1A	dual specificity tyrosine-(Y)-phosphorylation regulated kinase 1A	Multiple_Complex	TC2100007082.hg.1	10.12	11.33	-2.32	5.99e-05	0.0347	T	DYRK1A	dual specificity tyrosine-(Y)-phosphorylation regulated kinase 1A	Multiple_Complex	yes	yes	yes	yes	-2.325	0.01775
TC0500008296.hg.1	12.5	13.73	-2.35	1.65e-06	0.0004	T	MAN2A1	mannosidase, alpha, class 2A, member 1	Multiple_Complex	TC0500008296.hg.1	12.55	13.62	-2.1	2.19e-05	0.0278	T	MAN2A1	mannosidase, alpha, class 2A, member 1	Multiple_Complex	yes	yes	yes	yes	-2.225	0.0141
TSUnmapped00000138.hg.1	12.76	13.99	-2.35	0.0009	0.0251	T	HYOU1	hypoxia up-regulated 1	Coding	TSUnmapped00000138.hg.1	12.93	14.33	-2.63	0.0001	0.047	T	HYOU1	hypoxia up-regulated 1	Coding	yes	yes	yes	yes	-2.49	0.03605
TC0100010499.hg.1	10.26	11.5	-2.36	0.0001	0.0074	T	POU2F1	POU class 2 homeobox 1	Multiple_Complex	TC0100010499.hg.1	10.21	11.54	-2.5	0.0001	0.0445	T	POU2F1	POU class 2 homeobox 1	Multiple_Complex	yes	yes	yes	yes	-2.43	0.02595
TC0100013882.hg.1	12.75	14	-2.37	7.83e-05	0.005	T	FOXJ3	forkhead box J3	Multiple_Complex	TC0100013882.hg.1	12.7	14.01	-2.48	8.63e-06	0.0231	T	FOXJ3	forkhead box J3	Multiple_Complex	yes	yes	yes	yes	-2.425	0.01405
TC1700010624.hg.1	4.11	5.37	-2.39	0.0004	0.0157	T	RP11-58O9.2	TEC	NonCoding	TC1700010624.hg.1	4.4	6.15	-3.35	8.89e-06	0.0231	T	RP11-58O9.2	TEC	NonCoding	yes	yes	yes	yes	-2.87	0.0194
TC1800007518.hg.1	9.35	10.62	-2.4	0.0009	0.025	T	ZCCHC2	zinc finger, CCHC domain containing 2	Multiple_Complex	TC1800007518.hg.1	9.22	10.41	-2.28	0.0001	0.0479	T	ZCCHC2	zinc finger, CCHC domain containing 2	Multiple_Complex	yes	yes	yes	yes	-2.34	0.03645
TC0900008482.hg.1	8.66	9.95	-2.45	9.44e-06	0.0013	T	SLC31A2	solute carrier family 31 (copper transporter), member 2	Multiple_Complex	TC0900008482.hg.1	8.85	10.21	-2.56	1.35e-05	0.0243	T	SLC31A2	solute carrier family 31 (copper transporter), member 2	Multiple_Complex	yes	yes	yes	yes	-2.505	0.0128
TC0700011779.hg.1	15.39	16.69	-2.46	4.06e-06	0.0007	T	ERVW-1	endogenous retrovirus group W, member 1	Multiple_Complex	TC0700011779.hg.1	15.41	16.64	-2.34	7.32e-05	0.0372	T	ERVW-1	endogenous retrovirus group W, member 1	Multiple_Complex	yes	yes	yes	yes	-2.4	0.01895
TC0600010948.hg.1	13.74	15.06	-2.5	1.02e-08	1.41e-05	T	NUP153	nucleoporin 153kDa	Multiple_Complex	TC0600010948.hg.1	13.5	14.59	-2.14	0.0001	0.0471	T	NUP153	nucleoporin 153kDa	Multiple_Complex	yes	yes	yes	yes	-2.32	0.0235571
TC1100007216.hg.1	12.98	14.32	-2.52	4.76e-05	0.0036	T	PRRG4	proline rich Gla (G-carboxyglutamic acid) 4 (transmembrane)	Multiple_Complex	TC1100007216.hg.1	12.87	14.43	-2.94	1.13e-05	0.0241	T	PRRG4	proline rich Gla (G-carboxyglutamic acid) 4 (transmembrane)	Multiple_Complex	yes	yes	yes	yes	-2.73	0.01385
TC1600010006.hg.1	10.46	11.8	-2.54	1e-05	0.0013	T	PRSS8	protease, serine, 8	Multiple_Complex	TC1600010006.hg.1	10.06	11.6	-2.91	3.76e-05	0.0307	T	PRSS8	protease, serine, 8	Multiple_Complex	yes	yes	yes	yes	-2.725	0.016
TC1200009967.hg.1	10.54	11.89	-2.55	1.44e-05	0.0017	T	DUSP16	dual specificity phosphatase 16	Multiple_Complex	TC1200009967.hg.1	10.72	12.47	-3.34	3.67e-05	0.0302	T	DUSP16	dual specificity phosphatase 16	Multiple_Complex	yes	yes	yes	yes	-2.945	0.01595
TC1100007451.hg.1	5.46	6.83	-2.58	0.0021	0.0436	T	lorcher	Transcript Identified by AceView	Unassigned	TC1100007451.hg.1	5.81	7.31	-2.84	6.06e-05	0.0349	T	lorcher	Transcript Identified by AceView	Unassigned	yes	yes	yes	yes	-2.71	0.03925
TC0100011148.hg.1	9.57	10.94	-2.59	2.3e-06	0.0005	T	CAMSAP2	calmodulin regulated spectrin-associated protein family, member 2	Multiple_Complex	TC0100011148.hg.1	9.68	11.08	-2.64	2.77e-05	0.0295	T	CAMSAP2	calmodulin regulated spectrin-associated protein family, member 2	Multiple_Complex	yes	yes	yes	yes	-2.615	0.015
TC1400008705.hg.1	15.3	16.67	-2.59	2.74e-06	0.0006	T	SLC7A8	solute carrier family 7 (amino acid transporter light chain, L system), member 8	Multiple_Complex	TC1400008705.hg.1	15.38	16.48	-2.14	0.0001	0.0441	T	SLC7A8	solute carrier family 7 (amino acid transporter light chain, L system), member 8	Multiple_Complex	yes	yes	yes	yes	-2.365	0.02235
TC0800006975.hg.1	6.71	8.1	-2.62	0.0002	0.0083	T	BMP1	bone morphogenetic protein 1	Multiple_Complex	TC0800006975.hg.1	6.8	8.54	-3.32	2.66e-05	0.0294	T	BMP1	bone morphogenetic protein 1	Multiple_Complex	yes	yes	yes	yes	-2.97	0.01885
TC1100013209.hg.1	10.82	12.21	-2.62	4.86e-06	0.0008	T	PAK1	p21 protein (Cdc42/Rac)-activated kinase 1	Multiple_Complex	TC1100013209.hg.1	10.87	12.4	-2.89	3e-05	0.0295	T	PAK1	p21 protein (Cdc42/Rac)-activated kinase 1	Multiple_Complex	yes	yes	yes	yes	-2.755	0.01515
TC1900007181.hg.1	14.76	16.18	-2.66	4.53e-07	0.0002	T	TECR; MIR639	trans-2,3-enoyl-CoA reductase; microRNA 639	Multiple_Complex	TC1900007181.hg.1	14.79	15.99	-2.29	1.43e-05	0.0246	T	TECR; MIR639	trans-2,3-enoyl-CoA reductase; microRNA 639	Multiple_Complex	yes	yes	yes	yes	-2.475	0.0124
TSUnmapped00000107.hg.1	12.58	13.99	-2.66	5.46e-05	0.0039	T	DUSP16	dual specificity phosphatase 16	Coding	TSUnmapped00000107.hg.1	12.26	13.71	-2.74	4.92e-05	0.0321	T	DUSP16	dual specificity phosphatase 16	Coding	yes	yes	yes	yes	-2.7	0.018
TC0100015401.hg.1	10.06	11.47	-2.67	0.0002	0.0083	T	IGSF3	immunoglobulin superfamily, member 3	Multiple_Complex	TC0100015401.hg.1	10.88	13.03	-4.43	3.73e-06	0.0231	T	IGSF3	immunoglobulin superfamily, member 3	Multiple_Complex	yes	yes	yes	yes	-3.55	0.0157
TC0600007508.hg.1	12.21	13.64	-2.7	8.15e-08	5.89e-05	T	PPP1R11	protein phosphatase 1, regulatory (inhibitor) subunit 11	Coding	TC0600007508.hg.1	12.06	13.3	-2.37	6.86e-05	0.0371	T	PPP1R11	protein phosphatase 1, regulatory (inhibitor) subunit 11	Coding	yes	yes	yes	yes	-2.535	0.0185795
TC1000009149.hg.1	13.29	14.73	-2.7	7.78e-06	0.0011	T	PLEKHA1	pleckstrin homology domain containing, family A (phosphoinositide binding specific) member 1	Multiple_Complex	TC1000009149.hg.1	12.59	13.85	-2.4	1.15e-05	0.0241	T	PLEKHA1	pleckstrin homology domain containing, family A (phosphoinositide binding specific) member 1	Multiple_Complex	yes	yes	yes	yes	-2.55	0.0126
TC0100010413.hg.1	6.72	8.16	-2.71	1.51e-05	0.0017	T	HMGB3P6	high mobility group box 3 pseudogene 6 [Source:HGNC Symbol;Acc:HGNC:39283]	Pseudogene	TC0100010413.hg.1	6.5	8.28	-3.43	4.41e-05	0.0315	T	HMGB3P6	high mobility group box 3 pseudogene 6 [Source:HGNC Symbol;Acc:HGNC:39283]	Pseudogene	yes	yes	yes	yes	-3.07	0.0166
TC0500012294.hg.1	11.87	13.31	-2.72	0.0012	0.0307	T	PCDH1	protocadherin 1	Multiple_Complex	TC0500012294.hg.1	11.87	14.05	-4.54	0.0001	0.0435	T	PCDH1	protocadherin 1	Multiple_Complex	yes	yes	yes	yes	-3.63	0.0371
TC0900010395.hg.1	14.66	16.1	-2.72	0.0001	0.0069	T	HSPB1P1	heat shock protein family B (small) member 1 pseudogene 1 [Source:HGNC Symbol;Acc:HGNC:5251]	Multiple_Complex	TC0900010395.hg.1	14.74	16.61	-3.65	2.1e-05	0.0278	T	HSPB1P1	heat shock protein family B (small) member 1 pseudogene 1 [Source:HGNC Symbol;Acc:HGNC:5251]	Multiple_Complex	yes	yes	yes	yes	-3.185	0.01735
TC0900010462.hg.1	8.66	10.1	-2.72	7.89e-05	0.005	T	RFK	riboflavin kinase	Multiple_Complex	TC0900010462.hg.1	8.84	10.21	-2.57	0.0001	0.043	T	RFK	riboflavin kinase	Multiple_Complex	yes	yes	yes	yes	-2.645	0.024
TC2100008555.hg.1	6.81	8.26	-2.72	0.0004	0.0142	T	TIAM1	T-cell lymphoma invasion and metastasis 1	Multiple_Complex	TC2100008555.hg.1	6.92	8.44	-2.87	0.0002	0.0493	T	TIAM1	T-cell lymphoma invasion and metastasis 1	Multiple_Complex	yes	yes	yes	yes	-2.795	0.03175
TC1300007491.hg.1	9.19	10.67	-2.78	2.29e-05	0.0023	T	KLF5	Kruppel-like factor 5 (intestinal)	Multiple_Complex	TC1300007491.hg.1	9.31	11.09	-3.44	0.0001	0.0453	T	KLF5	Kruppel-like factor 5 (intestinal)	Multiple_Complex	yes	yes	yes	yes	-3.11	0.0238
TC0400011245.hg.1	14.34	15.84	-2.82	4.61e-07	0.0002	T	TECRP1	trans-2,3-enoyl-CoA reductase pseudogene 1 [Source:HGNC Symbol;Acc:HGNC:44050]	Pseudogene	TC0400011245.hg.1	14.44	15.64	-2.31	1.7e-05	0.0257	T	TECRP1	trans-2,3-enoyl-CoA reductase pseudogene 1 [Source:HGNC Symbol;Acc:HGNC:44050]	Pseudogene	yes	yes	yes	yes	-2.565	0.01295
TC0X00011258.hg.1	4.16	5.68	-2.88	0.0017	0.0381	T			NonCoding	TC0X00011258.hg.1	4.82	8.23	-10.6	7.33e-06	0.0231	T			NonCoding	yes	yes	yes	yes	-6.74	0.0306
TSUnmapped00000269.hg.1	6.17	7.69	-2.88	9.54e-05	0.0057	T	SERTAD4	SERTA domain containing 4	NonCoding	TSUnmapped00000269.hg.1	5.77	7.66	-3.69	8.73e-06	0.0231	T	SERTAD4	SERTA domain containing 4	NonCoding	yes	yes	yes	yes	-3.285	0.0144
TC1300010033.hg.1	7.77	9.3	-2.89	1.47e-06	0.0004	T	CCDC169	coiled-coil domain containing 169	Multiple_Complex	TC1300010033.hg.1	7.82	9.31	-2.81	6.74e-06	0.0231	T	CCDC169	coiled-coil domain containing 169	Multiple_Complex	yes	yes	yes	yes	-2.85	0.01175
TC0700008090.hg.1	14.56	16.11	-2.92	1.39e-05	0.0016	T	HSPB1	heat shock 27kDa protein 1	Multiple_Complex	TC0700008090.hg.1	14.61	16.51	-3.75	1.39e-05	0.0246	T	HSPB1	heat shock 27kDa protein 1	Multiple_Complex	yes	yes	yes	yes	-3.335	0.0131
TC1800007218.hg.1	6.7	8.26	-2.95	7.25e-06	0.0011	T	C18orf25	chromosome 18 open reading frame 25	Multiple_Complex	TC1800007218.hg.1	6.78	8.14	-2.56	6.53e-05	0.0362	T	C18orf25	chromosome 18 open reading frame 25	Multiple_Complex	yes	yes	yes	yes	-2.755	0.01865
TC1200010516.hg.1	12.45	14.02	-2.96	0.0002	0.0093	T	SLC38A1	solute carrier family 38, member 1	Multiple_Complex	TC1200010516.hg.1	12.29	14.3	-4.05	6.6e-05	0.0362	T	SLC38A1	solute carrier family 38, member 1	Multiple_Complex	yes	yes	yes	yes	-3.505	0.02275
TC1100012229.hg.1	11.53	13.11	-2.98	7.15e-07	0.0002	T	KDELC2	KDEL (Lys-Asp-Glu-Leu) containing 2	Multiple_Complex	TC1100012229.hg.1	11.3	12.73	-2.69	4.39e-05	0.0315	T	KDELC2	KDEL (Lys-Asp-Glu-Leu) containing 2	Multiple_Complex	yes	yes	yes	yes	-2.835	0.01585
TC0100014958.hg.1	10.2	11.79	-3.01	0.0002	0.0094	T	BCAR3	breast cancer anti-estrogen resistance 3	Multiple_Complex	TC0100014958.hg.1	9.06	11.18	-4.35	2.27e-05	0.0279	T	BCAR3	breast cancer anti-estrogen resistance 3	Multiple_Complex	yes	yes	yes	yes	-3.68	0.01865
TC0700013509.hg.1	10.01	11.61	-3.04	3.69e-05	0.003	T	DAGLB	diacylglycerol lipase, beta	Multiple_Complex	TC0700013509.hg.1	9.93	11.79	-3.63	5.41e-05	0.0334	T	DAGLB	diacylglycerol lipase, beta	Multiple_Complex	yes	yes	yes	yes	-3.335	0.0182
TC0400006703.hg.1	10.33	11.94	-3.05	1.65e-05	0.0018	T	KIAA0232	KIAA0232	Multiple_Complex	TC0400006703.hg.1	10.26	11.71	-2.74	0.0002	0.0483	T	KIAA0232	KIAA0232	Multiple_Complex	yes	yes	yes	yes	-2.895	0.02505
TC0600012871.hg.1	10.49	12.1	-3.05	3.1e-09	7.25e-06	T	TRAF3IP2	TRAF3 interacting protein 2	Multiple_Complex	TC0600012871.hg.1	10.41	11.42	-2.01	0.0001	0.043	T	TRAF3IP2	TRAF3 interacting protein 2	Multiple_Complex	yes	yes	yes	yes	-2.53	0.0215036
TSUnmapped00000211.hg.1	6.94	8.55	-3.05	0.0002	0.0102	T	SERTAD4	SERTA domain containing 4	NonCoding	TSUnmapped00000211.hg.1	6.77	8.63	-3.64	1.67e-05	0.0257	T	SERTAD4	SERTA domain containing 4	NonCoding	yes	yes	yes	yes	-3.345	0.01795
TC0300006758.hg.1	11.17	12.78	-3.06	0.0001	0.0068	T	PLCL2; MIR3714	phospholipase C-like 2; microRNA 3714	Multiple_Complex	TC0300006758.hg.1	10.86	13.07	-4.6	2.13e-05	0.0278	T	PLCL2; MIR3714	phospholipase C-like 2; microRNA 3714	Multiple_Complex	yes	yes	yes	yes	-3.83	0.0173
TC0200013045.hg.1	5.05	6.67	-3.07	0.0004	0.0159	T	nujoybo	Transcript Identified by AceView	NonCoding	TC0200013045.hg.1	5.51	6.94	-2.69	8.41e-05	0.0394	T	nujoybo	Transcript Identified by AceView	NonCoding	yes	yes	yes	yes	-2.88	0.02765
TC1000008276.hg.1	12.55	14.18	-3.08	3.47e-08	3.16e-05	T	CCSER2	coiled-coil serine rich protein 2	Multiple_Complex	TC1000008276.hg.1	12.49	13.86	-2.58	2.62e-05	0.0293	T	CCSER2	coiled-coil serine rich protein 2	Multiple_Complex	yes	yes	yes	yes	-2.83	0.0146658
TC0600012064.hg.1	13.82	15.47	-3.13	0.0002	0.0103	T	GCM1	glial cells missing homolog 1 (Drosophila)	Coding	TC0600012064.hg.1	13.69	15.71	-4.05	9.12e-05	0.0399	T	GCM1	glial cells missing homolog 1 (Drosophila)	Coding	yes	yes	yes	yes	-3.59	0.0251
TC0400006640.hg.1	4.24	5.89	-3.14	1.84e-05	0.0019	T	koniyu	Transcript Identified by AceView	Coding	TC0400006640.hg.1	4.46	5.6	-2.2	9.9e-05	0.0414	T	koniyu	Transcript Identified by AceView	Coding	yes	yes	yes	yes	-2.67	0.02165
TC0500008125.hg.1	10.78	12.45	-3.17	7.56e-05	0.0049	T	RHOBTB3	Rho-related BTB domain containing 3	Multiple_Complex	TC0500008125.hg.1	10.68	12.58	-3.76	9.33e-05	0.0402	T	RHOBTB3	Rho-related BTB domain containing 3	Multiple_Complex	yes	yes	yes	yes	-3.465	0.02255
TC0400007447.hg.1	13.11	14.78	-3.19	2.07e-09	5.3e-06	T	SLAIN2	SLAIN motif family member 2	Multiple_Complex	TC0400007447.hg.1	13	14.59	-3.02	5.11e-05	0.0326	T	SLAIN2	SLAIN motif family member 2	Multiple_Complex	yes	yes	yes	yes	-3.105	0.0163026
TC1100013012.hg.1	10.44	12.11	-3.2	1.44e-06	0.0004	T	STX3	syntaxin 3	Multiple_Complex	TC1100013012.hg.1	10.65	12.62	-3.9	8.34e-06	0.0231	T	STX3	syntaxin 3	Multiple_Complex	yes	yes	yes	yes	-3.55	0.01175
TC1600007217.hg.1	8.01	9.71	-3.25	4.17e-05	0.0033	T	SCNN1B	sodium channel, non voltage gated 1 beta subunit	Multiple_Complex	TC1600007217.hg.1	8.05	10.61	-5.9	1.33e-05	0.0243	T	SCNN1B	sodium channel, non voltage gated 1 beta subunit	Multiple_Complex	yes	yes	yes	yes	-4.575	0.0138
TC0100013757.hg.1	10.64	12.35	-3.26	2.24e-08	2.4e-05	T	MTF1	metal-regulatory transcription factor 1	Multiple_Complex	TC0100013757.hg.1	10.61	12.25	-3.13	6.18e-06	0.0231	T	MTF1	metal-regulatory transcription factor 1	Multiple_Complex	yes	yes	yes	yes	-3.195	0.011562
TC0900010840.hg.1	5.24	6.95	-3.27	0.0001	0.0062	T			NonCoding	TC0900010840.hg.1	5.66	7.49	-3.55	1.27e-05	0.0243	T			NonCoding	yes	yes	yes	yes	-3.41	0.01525
TC0400006639.hg.1	10.45	12.16	-3.28	2.16e-05	0.0022	T	NSG1; D4S234E	neuron specific gene family member 1; Neuron-specific protein family member 1 [Source:UniProtKB/Swiss-Prot;Acc:P42857]	Multiple_Complex	TC0400006639.hg.1	10.12	11.52	-2.63	2.42e-05	0.0283	T	NSG1; D4S234E	neuron specific gene family member 1; Neuron-specific protein family member 1 [Source:UniProtKB/Swiss-Prot;Acc:P42857]	Multiple_Complex	yes	yes	yes	yes	-2.955	0.01525
TC1200006610.hg.1	7.31	9.02	-3.28	0.0002	0.0097	T	PLEKHG6	pleckstrin homology domain containing, family G (with RhoGef domain) member 6	Multiple_Complex	TC1200006610.hg.1	7.16	9.56	-5.3	2.84e-05	0.0295	T	PLEKHG6	pleckstrin homology domain containing, family G (with RhoGef domain) member 6	Multiple_Complex	yes	yes	yes	yes	-4.29	0.0196
TC1600009777.hg.1	10.83	12.55	-3.28	0.0001	0.0077	T	ARHGAP17	Rho GTPase activating protein 17	Multiple_Complex	TC1600009777.hg.1	10.95	12.81	-3.62	9.64e-05	0.0408	T	ARHGAP17	Rho GTPase activating protein 17	Multiple_Complex	yes	yes	yes	yes	-3.45	0.02425
TC0X00008724.hg.1	12.59	14.31	-3.29	5.69e-05	0.0041	T	HMGB3	high mobility group box 3	Multiple_Complex	TC0X00008724.hg.1	12.86	14.93	-4.18	1.52e-05	0.0249	T	HMGB3	high mobility group box 3	Multiple_Complex	yes	yes	yes	yes	-3.735	0.0145
TC0600012061.hg.1	12.6	14.34	-3.36	2.32e-05	0.0023	T	ICK	intestinal cell (MAK-like) kinase	Multiple_Complex	TC0600012061.hg.1	11.97	14.17	-4.61	1.27e-05	0.0243	T	ICK	intestinal cell (MAK-like) kinase	Multiple_Complex	yes	yes	yes	yes	-3.985	0.0133
TC1600010184.hg.1	13.03	14.78	-3.36	4.35e-10	1.9e-06	T	ITFG1	integrin alpha FG-GAP repeat containing 1	Multiple_Complex	TC1600010184.hg.1	13.2	14.25	-2.07	0.0001	0.0453	T	ITFG1	integrin alpha FG-GAP repeat containing 1	Multiple_Complex	yes	yes	yes	yes	-2.715	0.0226509
TC0100008066.hg.1	9.26	11.02	-3.4	0.0011	0.0282	T	PTPRF	protein tyrosine phosphatase, receptor type, F	Multiple_Complex	TC0100008066.hg.1	9.75	11.6	-3.61	0.0001	0.0441	T	PTPRF	protein tyrosine phosphatase, receptor type, F	Multiple_Complex	yes	yes	yes	yes	-3.505	0.03615
TC0400007345.hg.1	8.67	10.44	-3.42	0.0005	0.0173	T	LIMCH1	LIM and calponin homology domains 1	Multiple_Complex	TC0400007345.hg.1	8.59	11.44	-7.23	2.46e-05	0.0286	T	LIMCH1	LIM and calponin homology domains 1	Multiple_Complex	yes	yes	yes	yes	-5.325	0.02295
TC0500008157.hg.1	15.82	17.59	-3.42	0.0001	0.0074	T	LNPEP	leucyl/cystinyl aminopeptidase	Multiple_Complex	TC0500008157.hg.1	15.95	18.08	-4.37	0.0001	0.0465	T	LNPEP	leucyl/cystinyl aminopeptidase	Multiple_Complex	yes	yes	yes	yes	-3.895	0.02695
TC1400006726.hg.1	8.16	9.94	-3.43	3.93e-05	0.0032	T			NonCoding	TC1400006726.hg.1	8.31	9.78	-2.76	0.0001	0.0414	T			NonCoding	yes	yes	yes	yes	-3.095	0.0223
TC0X00011404.hg.1	9.62	11.41	-3.45	0.0001	0.0073	T	IDS	iduronate 2-sulfatase	Multiple_Complex	TC0X00011404.hg.1	9.74	11.74	-3.98	6.02e-05	0.0348	T	IDS	iduronate 2-sulfatase	Multiple_Complex	yes	yes	yes	yes	-3.715	0.02105
TC0700010290.hg.1	6.09	7.88	-3.48	0.0002	0.0083	T	AC005281.2; swawblo	novel transcript; Transcript Identified by AceView	Multiple_Complex	TC0700010290.hg.1	6.18	9.16	-7.92	2.32e-06	0.0206	T	AC005281.2; swawblo	novel transcript; Transcript Identified by AceView	Multiple_Complex	yes	yes	yes	yes	-5.7	0.01445
TC0200015194.hg.1	12.65	14.46	-3.5	0.0003	0.011	T	TFPI	tissue factor pathway inhibitor (lipoprotein-associated coagulation inhibitor)	Multiple_Complex	TC0200015194.hg.1	12.57	14.84	-4.85	5.94e-05	0.0347	T	TFPI	tissue factor pathway inhibitor (lipoprotein-associated coagulation inhibitor)	Multiple_Complex	yes	yes	yes	yes	-4.175	0.02285
TC0700013581.hg.1	13.17	14.99	-3.51	0.0019	0.0409	T	STEAP4	STEAP family member 4	Coding	TC0700013581.hg.1	13.27	16.01	-6.67	2.76e-05	0.0295	T	STEAP4	STEAP family member 4	Coding	yes	yes	yes	yes	-5.09	0.0352
TC0100018502.hg.1	13.44	15.26	-3.53	1.24e-06	0.0003	T	GBA	glucosidase, beta, acid	Multiple_Complex	TC0100018502.hg.1	13.64	15.16	-2.86	2.51e-05	0.0287	T	GBA	glucosidase, beta, acid	Multiple_Complex	yes	yes	yes	yes	-3.195	0.0145
TSUnmapped00000639.hg.1	6.15	7.99	-3.6	1.49e-05	0.0017	T	SERTAD4	SERTA domain containing 4	Coding	TSUnmapped00000639.hg.1	6.36	8.4	-4.11	1.87e-06	0.0206	T	SERTAD4	SERTA domain containing 4	Coding	yes	yes	yes	yes	-3.855	0.01115
TC0400012992.hg.1	8.41	10.28	-3.66	0.0001	0.0062	T	MFAP3L	microfibrillar associated protein 3 like	Coding	TC0400012992.hg.1	8.56	11.09	-5.78	4.6e-05	0.0315	T	MFAP3L	microfibrillar associated protein 3 like	Coding	yes	yes	yes	yes	-4.72	0.01885
TC0500011260.hg.1	10.01	11.91	-3.73	1.93e-07	0.0001	T	SERINC5	serine incorporator 5	Multiple_Complex	TC0500011260.hg.1	10.32	11.62	-2.46	2.27e-05	0.0279	T	SERINC5	serine incorporator 5	Multiple_Complex	yes	yes	yes	yes	-3.095	0.014
TC1800008474.hg.1	14.01	15.91	-3.75	1.13e-05	0.0014	T	SLC39A6	solute carrier family 39 (zinc transporter), member 6	Multiple_Complex	TC1800008474.hg.1	14.12	15.93	-3.5	3.47e-05	0.0302	T	SLC39A6	solute carrier family 39 (zinc transporter), member 6	Multiple_Complex	yes	yes	yes	yes	-3.625	0.0158
TC2000008917.hg.1	3.54	5.45	-3.76	0.0008	0.0232	F	loytar	Transcript Identified by AceView	Unassigned	TC2000008917.hg.1	3.81	5.72	-3.78	2.54e-05	0.0287	F	loytar	Transcript Identified by AceView	Unassigned	yes	yes	yes	yes	-3.77	0.02595
TC1600011504.hg.1	11.25	13.21	-3.88	0.0002	0.0091	T	SLC7A5P2; SMG1P3; MIR3680-1; MIR3680-2	solute carrier family 7 (amino acid transporter light chain, L system), member 5 pseudogene 2; SMG1 pseudogene 3; microRNA 3680-1; microRNA 3680-2	Multiple_Complex	TC1600011504.hg.1	11.18	13.51	-5.02	0.0001	0.0465	T	SLC7A5P2; SMG1P3; MIR3680-1; MIR3680-2	solute carrier family 7 (amino acid transporter light chain, L system), member 5 pseudogene 2; SMG1 pseudogene 3; microRNA 3680-1; microRNA 3680-2	Multiple_Complex	yes	yes	yes	yes	-4.45	0.0278
TC1700007906.hg.1	9.12	11.07	-3.88	5.88e-06	0.0009	T	HMGB3P27	high mobility group box 3 pseudogene 27	Pseudogene	TC1700007906.hg.1	9.32	11.44	-4.35	0.0001	0.0462	T	HMGB3P27	high mobility group box 3 pseudogene 27	Pseudogene	yes	yes	yes	yes	-4.115	0.02355
TC1900012026.hg.1	11.41	13.37	-3.89	1.03e-05	0.0013	T	ZNF468	zinc finger protein 468	Multiple_Complex	TC1900012026.hg.1	11.49	13.34	-3.6	5.98e-05	0.0347	T	ZNF468	zinc finger protein 468	Multiple_Complex	yes	yes	yes	yes	-3.745	0.018
TC0600011086.hg.1	5.94	7.91	-3.91	0.0004	0.0159	T	plysnorbu	Transcript Identified by AceView	Unassigned	TC0600011086.hg.1	6.14	7.74	-3.02	8.69e-05	0.0399	T	plysnorbu	Transcript Identified by AceView	Unassigned	yes	yes	yes	yes	-3.465	0.0279
TC1100007941.hg.1	10.97	12.94	-3.92	8.79e-07	0.0003	T	FKBP2	FK506 binding protein 2	Multiple_Complex	TC1100007941.hg.1	11.3	13.19	-3.71	7.43e-05	0.0372	T	FKBP2	FK506 binding protein 2	Multiple_Complex	yes	yes	yes	yes	-3.815	0.01875
TC0100013368.hg.1	8.46	10.45	-3.96	8.97e-06	0.0012	T	PAQR7	progestin and adipoQ receptor family member VII	Multiple_Complex	TC0100013368.hg.1	8.5	10.46	-3.9	9.68e-07	0.0206	T	PAQR7	progestin and adipoQ receptor family member VII	Multiple_Complex	yes	yes	yes	yes	-3.93	0.0109
TC0900007877.hg.1	10.37	12.36	-3.97	0.0007	0.0223	T	GADD45G	growth arrest and DNA-damage-inducible, gamma	Multiple_Complex	TC0900007877.hg.1	10.41	12.13	-3.31	6.34e-05	0.0357	T	GADD45G	growth arrest and DNA-damage-inducible, gamma	Multiple_Complex	yes	yes	yes	yes	-3.64	0.029
TC0100017029.hg.1	8.38	10.37	-3.98	2.98e-05	0.0026	T	PIK3C2B	phosphatidylinositol-4-phosphate 3-kinase, catalytic subunit type 2 beta	Multiple_Complex	TC0100017029.hg.1	8.54	10.66	-4.36	2.26e-05	0.0279	T	PIK3C2B	phosphatidylinositol-4-phosphate 3-kinase, catalytic subunit type 2 beta	Multiple_Complex	yes	yes	yes	yes	-4.17	0.01525
TC1400010454.hg.1	7.48	9.49	-4.01	0.0015	0.0357	T	AC246787.5		Precursor_microRNA	TC1400010454.hg.1	7.76	10.44	-6.39	0.0002	0.0492	T	AC246787.5		Precursor_microRNA	yes	yes	yes	yes	-5.2	0.04245
TC1400010455.hg.1	7.48	9.49	-4.01	0.0015	0.0357	T	AC246787.3		Precursor_microRNA	TC1400010455.hg.1	7.76	10.44	-6.39	0.0002	0.0492	T	AC246787.3		Precursor_microRNA	yes	yes	yes	yes	-5.2	0.04245
TC1900008044.hg.1	7.23	9.24	-4.01	0.0013	0.032	T	NCCRP1	non-specific cytotoxic cell receptor protein 1 homolog (zebrafish)	Multiple_Complex	TC1900008044.hg.1	6.97	10.39	-10.7	4.46e-05	0.0315	T	NCCRP1	non-specific cytotoxic cell receptor protein 1 homolog (zebrafish)	Multiple_Complex	yes	yes	yes	yes	-7.355	0.03175
TC0X00010926.hg.1	10.56	12.58	-4.04	2.02e-07	0.0001	T	MAP7D3	MAP7 domain containing 3	Multiple_Complex	TC0X00010926.hg.1	10.68	12.43	-3.38	8.88e-05	0.0399	T	MAP7D3	MAP7 domain containing 3	Multiple_Complex	yes	yes	yes	yes	-3.71	0.02
TC0100013644.hg.1	5.04	7.07	-4.09	4.5e-05	0.0035	T			NonCoding	TC0100013644.hg.1	5.34	7.25	-3.75	4.71e-05	0.0315	T			NonCoding	yes	yes	yes	yes	-3.92	0.0175
TC1700012346.hg.1	11.79	13.83	-4.11	2.57e-06	0.0005	T	CLDN7	claudin 7	Multiple_Complex	TC1700012346.hg.1	11.71	13.43	-3.29	6.32e-05	0.0357	T	CLDN7	claudin 7	Multiple_Complex	yes	yes	yes	yes	-3.7	0.0181
TC1500010018.hg.1	11.48	13.52	-4.14	2.44e-07	0.0001	T	SEMA7A	semaphorin 7A, GPI membrane anchor (John Milton Hagen blood group)	Multiple_Complex	TC1500010018.hg.1	11.24	13.22	-3.95	2.78e-06	0.0222	T	SEMA7A	semaphorin 7A, GPI membrane anchor (John Milton Hagen blood group)	Multiple_Complex	yes	yes	yes	yes	-4.045	0.01115
TC1900011566.hg.1	4.72	6.77	-4.16	0.0003	0.0125	T	sorblee	Transcript Identified by AceView	Coding	TC1900011566.hg.1	5	6.66	-3.17	5.84e-06	0.0231	T	sorblee	Transcript Identified by AceView	Coding	yes	yes	yes	yes	-3.665	0.0178
TC1500008170.hg.1	6.57	8.65	-4.22	0.0004	0.0152	T	ALPK3	alpha kinase 3	Multiple_Complex	TC1500008170.hg.1	6.31	9.21	-7.49	4.85e-05	0.0318	T	ALPK3	alpha kinase 3	Multiple_Complex	yes	yes	yes	yes	-5.855	0.0235
TC0700010291.hg.1	8.47	10.55	-4.23	0.0013	0.0325	T	swerblo	Transcript Identified by AceView	Unassigned	TC0700010291.hg.1	8.45	11.41	-7.78	7.63e-05	0.0376	T	swerblo	Transcript Identified by AceView	Unassigned	yes	yes	yes	yes	-6.005	0.03505
TC1900009388.hg.1	10.14	12.26	-4.36	1.83e-05	0.0019	T	TINCR	tissue differentiation-inducing non-protein coding RNA	Multiple_Complex	TC1900009388.hg.1	10.05	12.33	-4.87	7.61e-05	0.0376	T	TINCR	tissue differentiation-inducing non-protein coding RNA	Multiple_Complex	yes	yes	yes	yes	-4.615	0.01975
TC0200011107.hg.1	12.2	14.33	-4.38	3.45e-06	0.0007	T	EFHD1	EF-hand domain family member D1	Multiple_Complex	TC0200011107.hg.1	12.29	14.36	-4.19	2.73e-05	0.0295	T	EFHD1	EF-hand domain family member D1	Multiple_Complex	yes	yes	yes	yes	-4.285	0.0151
TC2000008918.hg.1	5.51	7.64	-4.39	5.25e-06	0.0009	T	matar	Transcript Identified by AceView	Multiple_Complex	TC2000008918.hg.1	5.55	7.08	-2.9	5.29e-05	0.0329	T	matar	Transcript Identified by AceView	Multiple_Complex	yes	yes	yes	yes	-3.645	0.0169
TC1700012175.hg.1	7.24	9.46	-4.66	0.0004	0.0142	T	AC139099.5	novel transcript	NonCoding	TC1700012175.hg.1	6.85	9.97	-8.7	3.45e-05	0.0302	T	AC139099.5	novel transcript	NonCoding	yes	yes	yes	yes	-6.68	0.0222
TC1800009290.hg.1	11.26	13.49	-4.69	7.5e-07	0.0002	T	MYO5B	myosin VB	Multiple_Complex	TC1800009290.hg.1	11.27	13.12	-3.58	2.38e-05	0.0281	T	MYO5B	myosin VB	Multiple_Complex	yes	yes	yes	yes	-4.135	0.01415
TC0200015136.hg.1	13.4	15.63	-4.7	2.27e-05	0.0023	T	FRZB	frizzled-related protein	Coding	TC0200015136.hg.1	13.48	15.88	-5.26	0.0002	0.0481	T	FRZB	frizzled-related protein	Coding	yes	yes	yes	yes	-4.98	0.0252
TC1400010071.hg.1	11.09	13.34	-4.74	0.0003	0.0135	T	CLMN	calmin (calponin-like, transmembrane)	Multiple_Complex	TC1400010071.hg.1	10.99	13.48	-5.62	0.0001	0.047	T	CLMN	calmin (calponin-like, transmembrane)	Multiple_Complex	yes	yes	yes	yes	-5.18	0.03025
TC0100007372.hg.1	9.34	11.65	-4.94	3.3e-05	0.0028	T	NCMAP	noncompact myelin associated protein	Multiple_Complex	TC0100007372.hg.1	9.32	12.26	-7.69	3.26e-05	0.0302	T	NCMAP	noncompact myelin associated protein	Multiple_Complex	yes	yes	yes	yes	-6.315	0.0165
TC0X00008040.hg.1	7.09	9.42	-5.03	0.001	0.0272	T	MUM1L1	melanoma associated antigen (mutated) 1-like 1	Coding	TC0X00008040.hg.1	7.27	9.74	-5.54	7.34e-05	0.0372	T	MUM1L1	melanoma associated antigen (mutated) 1-like 1	Coding	yes	yes	yes	yes	-5.285	0.0322
TC0400012949.hg.1	11.19	13.55	-5.15	6.75e-05	0.0046	T	SLC39A8	solute carrier family 39 (zinc transporter), member 8	Multiple_Complex	TC0400012949.hg.1	11.21	13.97	-6.77	0.0001	0.0435	T	SLC39A8	solute carrier family 39 (zinc transporter), member 8	Multiple_Complex	yes	yes	yes	yes	-5.96	0.02405
TC0X00011102.hg.1	10.5	12.88	-5.23	4.44e-06	0.0008	T	CD99L2	CD99 molecule-like 2	Multiple_Complex	TC0X00011102.hg.1	10.4	12.71	-4.95	1.54e-05	0.0249	T	CD99L2	CD99 molecule-like 2	Multiple_Complex	yes	yes	yes	yes	-5.09	0.01285
TC0100007208.hg.1	6.47	8.87	-5.27	7.67e-07	0.0002	T	kolorbu	Transcript Identified by AceView	Coding	TC0100007208.hg.1	6.31	7.63	-2.5	0.0002	0.049	T	kolorbu	Transcript Identified by AceView	Coding	yes	yes	yes	yes	-3.885	0.0246
TC0200010857.hg.1	7.86	10.25	-5.27	7.17e-05	0.0047	T	INHA	inhibin alpha	Multiple_Complex	TC0200010857.hg.1	7.44	10.37	-7.64	8.74e-05	0.0399	T	INHA	inhibin alpha	Multiple_Complex	yes	yes	yes	yes	-6.455	0.0223
TC1600006880.hg.1	6.92	9.33	-5.32	1.32e-05	0.0016	T	RP11-27M24.1	novel transcript, antisense to EMP2	NonCoding	TC1600006880.hg.1	6.53	9.04	-5.71	3.91e-05	0.031	T	RP11-27M24.1	novel transcript, antisense to EMP2	NonCoding	yes	yes	yes	yes	-5.515	0.0163
TC2000008268.hg.1	11.18	13.59	-5.34	1.77e-05	0.0019	T	SLC23A2	solute carrier family 23 (ascorbic acid transporter), member 2	Multiple_Complex	TC2000008268.hg.1	10.89	13.53	-6.25	7.3e-05	0.0372	T	SLC23A2	solute carrier family 23 (ascorbic acid transporter), member 2	Multiple_Complex	yes	yes	yes	yes	-5.795	0.01955
TC1100007884.hg.1	13.28	15.71	-5.37	5.87e-09	1.02e-05	T	SLC3A2	solute carrier family 3 (amino acid transporter heavy chain), member 2	Multiple_Complex	TC1100007884.hg.1	13.29	15.09	-3.48	5.35e-06	0.0231	T	SLC3A2	solute carrier family 3 (amino acid transporter heavy chain), member 2	Multiple_Complex	yes	yes	yes	yes	-4.425	0.0115551
TC1200010839.hg.1	13.66	16.13	-5.53	1.5e-07	9.06e-05	T	ITGA5	integrin alpha 5	Multiple_Complex	TC1200010839.hg.1	13.6	15.74	-4.42	1.32e-05	0.0243	T	ITGA5	integrin alpha 5	Multiple_Complex	yes	yes	yes	yes	-4.975	0.0121953
TC0700013580.hg.1	6.29	8.76	-5.57	0.0012	0.0309	T	CTB-167B5.2		NonCoding	TC0700013580.hg.1	6.43	10.21	-13.73	6.79e-06	0.0231	T	CTB-167B5.2		NonCoding	yes	yes	yes	yes	-9.65	0.027
TC1500009056.hg.1	5.53	8.01	-5.58	0.0003	0.0132	T	RASGRP1	RAS guanyl releasing protein 1 (calcium and DAG-regulated)	Multiple_Complex	TC1500009056.hg.1	5.83	8.63	-6.98	0.0001	0.0425	T	RASGRP1	RAS guanyl releasing protein 1 (calcium and DAG-regulated)	Multiple_Complex	yes	yes	yes	yes	-6.28	0.02785
TC1100012230.hg.1	14.02	16.5	-5.6	0.0006	0.0188	T	EXPH5	exophilin 5	Multiple_Complex	TC1100012230.hg.1	13.82	16.94	-8.68	0.0001	0.0442	T	EXPH5	exophilin 5	Multiple_Complex	yes	yes	yes	yes	-7.14	0.0315
TC0800006931.hg.1	7.17	9.77	-6.03	0.0001	0.0063	T	AC100802.3	putative novel transcript	NonCoding	TC0800006931.hg.1	7.55	10.52	-7.86	9.2e-05	0.04	T	AC100802.3	putative novel transcript	NonCoding	yes	yes	yes	yes	-6.945	0.02315
TC0200012011.hg.1	5.95	8.55	-6.08	7.31e-05	0.0048	T	notamo	Transcript Identified by AceView	Unassigned	TC0200012011.hg.1	5.92	8.83	-7.5	4.13e-05	0.0315	T	notamo	Transcript Identified by AceView	Unassigned	yes	yes	yes	yes	-6.79	0.01815
TC0300008319.hg.1	11.49	14.12	-6.21	5.63e-05	0.004	T			NonCoding	TC0300008319.hg.1	11.21	13.78	-5.95	9.49e-05	0.0405	T			NonCoding	yes	yes	yes	yes	-6.08	0.02225
TC0400010615.hg.1	7.57	10.24	-6.38	5.12e-05	0.0038	T	TXK	TXK tyrosine kinase	Multiple_Complex	TC0400010615.hg.1	7.5	11.24	-13.34	1.79e-06	0.0206	T	TXK	TXK tyrosine kinase	Multiple_Complex	yes	yes	yes	yes	-9.86	0.0122
TC0400009359.hg.1	6.44	9.14	-6.52	6.69e-06	0.001	T			NonCoding	TC0400009359.hg.1	6.7	9.47	-6.81	7.64e-05	0.0376	T			NonCoding	yes	yes	yes	yes	-6.665	0.0193
TC0600011448.hg.1	5.35	8.22	-7.32	9.26e-06	0.0013	T	LY6G6C	lymphocyte antigen 6 complex, locus G6C	Coding	TC0600011448.hg.1	5.77	8.53	-6.81	3.97e-05	0.0313	T	LY6G6C	lymphocyte antigen 6 complex, locus G6C	Coding	yes	yes	yes	yes	-7.065	0.0163
TC1800008898.hg.1	7.33	10.23	-7.5	3.84e-06	0.0007	T			NonCoding	TC1800008898.hg.1	7.37	9.23	-3.61	0.0001	0.0465	T			NonCoding	yes	yes	yes	yes	-5.555	0.0236
TC2200008069.hg.1	5.77	8.71	-7.72	2.23e-08	2.4e-05	T	SLC7A4	solute carrier family 7, member 4	Coding	TC2200008069.hg.1	5.95	7.96	-4.03	5.54e-06	0.0231	T	SLC7A4	solute carrier family 7, member 4	Coding	yes	yes	yes	yes	-5.875	0.011562
TC0700013082.hg.1	10.24	13.23	-7.97	1.22e-06	0.0003	T	PRKAG2	protein kinase, AMP-activated, gamma 2 non-catalytic subunit	Multiple_Complex	TC0700013082.hg.1	10.19	11.96	-3.42	4.7e-05	0.0315	T	PRKAG2	protein kinase, AMP-activated, gamma 2 non-catalytic subunit	Multiple_Complex	yes	yes	yes	yes	-5.695	0.0159
TC0300008316.hg.1	13.26	16.35	-8.48	9.27e-06	0.0013	T	PVRL3	poliovirus receptor-related 3	Multiple_Complex	TC0300008316.hg.1	13.28	16.03	-6.74	4.07e-05	0.0314	T	PVRL3	poliovirus receptor-related 3	Multiple_Complex	yes	yes	yes	yes	-7.61	0.01635
TC0500008130.hg.1	5.86	9.03	-9.01	8.48e-06	0.0012	T	C5orf27; AC008592.8	Transcript Identified by AceView, Entrez Gene ID(s) 202299; novel transcript	NonCoding	TC0500008130.hg.1	5.66	8.76	-8.55	8.92e-06	0.0231	T	C5orf27; AC008592.8	Transcript Identified by AceView, Entrez Gene ID(s) 202299; novel transcript	NonCoding	yes	yes	yes	yes	-8.78	0.01215
TC1600010627.hg.1	8.67	12.01	-10.08	0.0001	0.0063	T	TPPP3	tubulin polymerization-promoting protein family member 3	Multiple_Complex	TC1600010627.hg.1	8.71	12.43	-13.13	3.81e-05	0.0307	T	TPPP3	tubulin polymerization-promoting protein family member 3	Multiple_Complex	yes	yes	yes	yes	-11.605	0.0185
TC1700009064.hg.1	6.78	10.15	-10.35	2.86e-05	0.0026	T	RP11-323N12.5	novel transcript, antisense to TIMP2	NonCoding	TC1700009064.hg.1	6.78	10.49	-13.03	4.53e-05	0.0315	T	RP11-323N12.5	novel transcript, antisense to TIMP2	NonCoding	yes	yes	yes	yes	-11.69	0.01705
TC1800007940.hg.1	10.93	14.36	-10.82	8.64e-07	0.0003	T	glarklaw	Transcript Identified by AceView	Unassigned	TC1800007940.hg.1	11.02	13.99	-7.86	2.99e-05	0.0295	T	glarklaw	Transcript Identified by AceView	Unassigned	yes	yes	yes	yes	-9.34	0.0149
TC1700010677.hg.1	9.64	13.09	-10.96	2.46e-06	0.0005	T	KRT19	keratin 19, type I	Multiple_Complex	TC1700010677.hg.1	9.73	12.44	-6.58	9.45e-06	0.0233	T	KRT19	keratin 19, type I	Multiple_Complex	yes	yes	yes	yes	-8.77	0.0119
TC1000009152.hg.1	12.22	15.69	-11.1	2.86e-05	0.0026	T	HTRA1	HtrA serine peptidase 1	Multiple_Complex	TC1000009152.hg.1	12.29	16	-13.08	4.4e-05	0.0315	T	HTRA1	HtrA serine peptidase 1	Multiple_Complex	yes	yes	yes	yes	-12.09	0.01705
TC0X00010515.hg.1	13.65	17.18	-11.63	8.53e-07	0.0003	T	CAPN6	calpain 6	Coding	TC0X00010515.hg.1	13.65	17.06	-10.62	2.54e-05	0.0287	T	CAPN6	calpain 6	Coding	yes	yes	yes	yes	-11.125	0.0145
TC0700009472.hg.1	6.65	10.34	-12.85	9.71e-07	0.0003	T	EPHB6	EPH receptor B6	Multiple_Complex	TC0700009472.hg.1	6.83	9.82	-7.94	3.58e-05	0.0302	T	EPHB6	EPH receptor B6	Multiple_Complex	yes	yes	yes	yes	-10.395	0.01525
TC0200011097.hg.1	11.66	15.37	-13.1	7.14e-05	0.0047	T	ALPPL2	alkaline phosphatase, placental like 2	Coding	TC0200011097.hg.1	11.11	15.05	-15.32	0.0002	0.0492	T	ALPPL2	alkaline phosphatase, placental like 2	Coding	yes	yes	yes	yes	-14.21	0.02695
TC0700007034.hg.1	8.67	12.58	-15.01	0.0003	0.0114	T	CREB5	cAMP responsive element binding protein 5	Multiple_Complex	TC0700007034.hg.1	8.66	12.98	-20	0.0001	0.046	T	CREB5	cAMP responsive element binding protein 5	Multiple_Complex	yes	yes	yes	yes	-17.505	0.0287
TC0800010678.hg.1	10.5	14.49	-15.84	0.0015	0.0354	T	CRH	corticotropin releasing hormone	Coding	TC0800010678.hg.1	10.54	14.81	-19.28	8.74e-05	0.0399	T	CRH	corticotropin releasing hormone	Coding	yes	yes	yes	yes	-17.56	0.03765
TC1400010125.hg.1	8.08	12.08	-16.08	7.2e-07	0.0002	T	LOC100129345; RP11-76E12.1	uncharacterized LOC100129345; novel transcript	NonCoding	TC1400010125.hg.1	8.26	11.11	-7.19	6.47e-05	0.036	T	LOC100129345; RP11-76E12.1	uncharacterized LOC100129345; novel transcript	NonCoding	yes	yes	yes	yes	-11.635	0.0181
TC0400012792.hg.1	7.72	11.73	-16.09	9.48e-06	0.0013	T	NIPAL1	NIPA-like domain containing 1	Multiple_Complex	TC0400012792.hg.1	7.74	10.74	-8.02	9.69e-05	0.0408	T	NIPAL1	NIPA-like domain containing 1	Multiple_Complex	yes	yes	yes	yes	-12.055	0.02105
TC0100013634.hg.1	9.48	13.64	-17.87	3.16e-06	0.0006	T	TMEM54	transmembrane protein 54	Multiple_Complex	TC0100013634.hg.1	9.56	13.81	-19.07	4.79e-05	0.0315	T	TMEM54	transmembrane protein 54	Multiple_Complex	yes	yes	yes	yes	-18.47	0.01605
TC0200011093.hg.1	9.4	13.67	-19.31	4.16e-06	0.0007	T	ALPP	alkaline phosphatase, placental	Multiple_Complex	TC0200011093.hg.1	8.45	12.84	-20.94	0.0001	0.0468	T	ALPP	alkaline phosphatase, placental	Multiple_Complex	yes	yes	yes	yes	-20.125	0.02375
TC0100007936.hg.1	10.97	16.01	-32.75	1.88e-06	0.0004	T	MFSD2A	major facilitator superfamily domain containing 2A	Multiple_Complex	TC0100007936.hg.1	10.98	15.23	-19.04	0.0001	0.0441	T	MFSD2A	major facilitator superfamily domain containing 2A	Multiple_Complex	yes	yes	yes	yes	-25.895	0.02225

### Sheet: Table S10
Table S10. Differentially expressed genes in NBW cases vs. all PT and SB controls.
ID	case Avg (log2)	pt control Avg (log2)	Fold Change	P-val	FDR P-val	Expressed in Both Conditions	Public Gene IDs	Gene Symbol	Description	Group	ID	case Avg (log2)	sb control Avg (log2)	Fold Change	P-val	FDR P-val	Expressed in Both Conditions	Gene Symbol	Description	Group	QC probeset ID merging	DEG in nbw cases vs PT con	DEG in nbw cases vs SB con	DEG in nbw cases vs PT&SB con	mean FC	mean FDR p val
TC2100006465.hg.1	13.13	9.82	9.94	4.35e-07	0.0005	T	uc032psp.2	FP671120.2		Precursor_microRNA	TC2100006465.hg.1	13.35	11.37	3.93	8.93e-06	0.0472	T	FP671120.2		Precursor_microRNA	yes	yes	yes	yes	6.935	0.02385
TC2100006481.hg.1	13.13	9.82	9.94	4.35e-07	0.0005	T	uc032ptl.2	FP236383.8		Precursor_microRNA	TC2100006481.hg.1	13.35	11.37	3.93	8.93e-06	0.0472	T	FP236383.8		Precursor_microRNA	yes	yes	yes	yes	6.935	0.02385
TC22_KI270733v1_random00006438.hg.1	13.13	9.82	9.94	4.35e-07	0.0005	T	uc032qtv.2	AL353644.9		Precursor_microRNA	TC22_KI270733v1_random00006438.hg.1	13.35	11.37	3.93	8.93e-06	0.0472	T	AL353644.9		Precursor_microRNA	yes	yes	yes	yes	6.935	0.02385
TCUn_GL000220v100006438.hg.1	13.13	9.82	9.94	4.35e-07	0.0005	T	uc022brg.2	AL592188.2		Precursor_microRNA	TCUn_GL000220v100006438.hg.1	13.35	11.37	3.93	8.93e-06	0.0472	T	AL592188.2		Precursor_microRNA	yes	yes	yes	yes	6.935	0.02385
TC2100006474.hg.1	11.21	8.39	7.05	3.38e-09	1.76e-05	T	NR_030386_2; uc032ptd.2	MIR663A; FP671120.5	Homo sapiens microRNA 663a (MIR663A), microRNA.	Precursor_microRNA	TC2100006474.hg.1	10.59	9.08	2.84	1.26e-05	0.0476	T	MIR663A; FP671120.5	Homo sapiens microRNA 663a (MIR663A), microRNA.	Precursor_microRNA	yes	yes	yes	yes	4.945	0.0238088
TC0900009905.hg.1	8.62	6.53	4.27	0.0008	0.0471	T	NM_001207011; NM_001842; NM_147164; ENST00000351266; ENST00000378980; ENST00000417345; ENST00000610543; BC001492; OTTHUMT00000052176; OTTHUMT00000052177; OTTHUMT00000052178; uc003zup.2	CNTFR	ciliary neurotrophic factor receptor	Multiple_Complex	TC0900009905.hg.1	8.62	5.17	10.91	2.79e-06	0.0472	T	CNTFR	ciliary neurotrophic factor receptor	Multiple_Complex	yes	yes	yes	yes	7.59	0.04715
TC1500010744.hg.1	11.49	9.42	4.2	6.91e-05	0.011	T	NM_001018090; NM_001018091; NM_001018100; NM_001018102; NM_001285900; NM_015532; NM_152451; NR_104367; NR_104368; NR_104369; NR_104370; NR_104371; ENST00000267853; ENST00000299638; ENST00000380557; ENST00000380565; ENST00000380568; ENST00000380569; ENST00000460962; ENST00000461709; ENST00000463717; ENST00000464277; ENST00000464308; ENST00000468886; ENST00000471563; ENST00000477282; ENST00000482814; ENST00000484300; ENST00000488175; ENST00000494490; ENST00000496101; ENST00000496627; ENST00000567643; ENST00000569089; ENST00000569945; ENST00000587652; BC001510; BC101645; BC112148; OTTHUMT00000255614; OTTHUMT00000255615; OTTHUMT00000255616; OTTHUMT00000255708; OTTHUMT00000255709; OTTHUMT00000255710; OTTHUMT00000255712; OTTHUMT00000255713; OTTHUMT00000255714; OTTHUMT00000255715; OTTHUMT00000255716; OTTHUMT00000255717; OTTHUMT00000255718; OTTHUMT00000255719; OTTHUMT00000255809; OTTHUMT00000255810; OTTHUMT00000255811; OTTHUMT00000255813; OTTHUMT00000255814; OTTHUMT00000431918; OTTHUMT00000431920; OTTHUMT00000438072; OTTHUMT00000451828; OTTHUMT00000451829	GCOM1; MYZAP; POLR2M	GRINL1A complex locus 1; myocardial zonula adherens protein; polymerase (RNA) II (DNA directed) polypeptide M	Multiple_Complex	TC1500010744.hg.1	11.46	10.27	2.28	6.25e-06	0.0472	T	GCOM1; MYZAP; POLR2M	GRINL1A complex locus 1; myocardial zonula adherens protein; polymerase (RNA) II (DNA directed) polypeptide M	Multiple_Complex	yes	yes	yes	yes	3.24	0.0291
TC0300013884.hg.1	13.42	11.49	3.82	0.0001	0.0174	T	NM_001134470; NM_173552; ENST00000315691; ENST00000441925; ENST00000483808; ENST00000491798; ENST00000492452; ENST00000495414; BC037293; OTTHUMT00000355038; OTTHUMT00000355039; OTTHUMT00000355040; OTTHUMT00000355041; OTTHUMT00000355042; OTTHUMT00000355043	C3orf58	chromosome 3 open reading frame 58	Multiple_Complex	TC0300013884.hg.1	13.31	10.66	6.24	1.17e-05	0.0476	T	C3orf58	chromosome 3 open reading frame 58	Multiple_Complex	yes	yes	yes	yes	5.03	0.0325
TC0900009520.hg.1	11.1	9.25	3.62	2.71e-06	0.0015	T	NM_001040712; NM_001171025; NM_002839; NM_130391; NM_130392; NM_130393; ENST00000355233; ENST00000356435; ENST00000381196; ENST00000397606; ENST00000397611; ENST00000397617; ENST00000463477; ENST00000471274; ENST00000477552; ENST00000481079; ENST00000486161; ENST00000488774; ENST00000537002; ENST00000540109; BC106713; BC106714; BC106715; BC106716; OTTHUMT00000055393; OTTHUMT00000055395; OTTHUMT00000055396; OTTHUMT00000055397; OTTHUMT00000055398; OTTHUMT00000355536; OTTHUMT00000355537; OTTHUMT00000355538; uc003zkt.1	PTPRD	protein tyrosine phosphatase, receptor type, D	Multiple_Complex	TC0900009520.hg.1	11.55	9.61	3.85	3.26e-07	0.0116	T	PTPRD	protein tyrosine phosphatase, receptor type, D	Multiple_Complex	yes	yes	yes	yes	3.735	0.00655
TC0100010218.hg.1	9.98	8.33	3.12	1.57e-06	0.0011	T	NM_001286349; NM_018240; ENST00000359209; ENST00000360089; ENST00000368172; ENST00000368173; BC109192; BC109193; OTTHUMT00000058342; OTTHUMT00000058343; OTTHUMT00000058344	KIRREL	kin of IRRE like (Drosophila)	Multiple_Complex	TC0100010218.hg.1	10.14	8.16	3.94	3.85e-06	0.0472	T	KIRREL	kin of IRRE like (Drosophila)	Multiple_Complex	yes	yes	yes	yes	3.53	0.02415
TC0200015002.hg.1	12.26	10.71	2.94	0.0005	0.0349	T	NM_001025201; NM_001206602; NM_001822; NR_038133; ENST00000295497; ENST00000409089; ENST00000409156; ENST00000409597; ENST00000409900; ENST00000413882; ENST00000425395; ENST00000443238; ENST00000444394; ENST00000444573; ENST00000451799; ENST00000469597; ENST00000481174; ENST00000485882; ENST00000488080; ENST00000490654; ENST00000491801; ENST00000492964; BC011393; OTTHUMT00000334453; OTTHUMT00000334454; OTTHUMT00000334455; OTTHUMT00000334456; OTTHUMT00000334457; OTTHUMT00000334458; OTTHUMT00000334459; OTTHUMT00000334460; OTTHUMT00000334461; OTTHUMT00000334462; OTTHUMT00000334463; OTTHUMT00000334464; OTTHUMT00000334465; OTTHUMT00000334466; OTTHUMT00000334467; OTTHUMT00000334468; OTTHUMT00000334469; OTTHUMT00000334470	CHN1	chimerin 1	Multiple_Complex	TC0200015002.hg.1	12.28	10.13	4.46	5.6e-07	0.0127	T	CHN1	chimerin 1	Multiple_Complex	yes	yes	yes	yes	3.7	0.0238
TC2100007451.hg.1	7.79	6.28	2.85	1.08e-05	0.0035	T	NM_001849; NM_058174; NM_058175; ENST00000300527; ENST00000310645; ENST00000397763; ENST00000409416; ENST00000413758; ENST00000436769; ENST00000460886; ENST00000485591; BC065509; uc002zhy.1	COL6A2	collagen, type VI, alpha 2	Multiple_Complex	TC2100007451.hg.1	8.25	6.7	2.91	3.97e-06	0.0472	T	COL6A2	collagen, type VI, alpha 2	Multiple_Complex	yes	yes	yes	yes	2.88	0.02535
TC1400009175.hg.1	11.28	9.79	2.82	0.0004	0.0304	T	NM_007361; ENST00000216286; ENST00000541773; ENST00000553297; ENST00000554284; ENST00000555310; ENST00000556572; ENST00000556686; ENST00000557051; ENST00000617139; BC035608; OTTHUMT00000276888; OTTHUMT00000411605; OTTHUMT00000411606; OTTHUMT00000411607; OTTHUMT00000411608; OTTHUMT00000411609; OTTHUMT00000411610	NID2	nidogen 2 (osteonidogen)	Multiple_Complex	TC1400009175.hg.1	11.56	9.95	3.06	1.32e-05	0.0477	T	NID2	nidogen 2 (osteonidogen)	Multiple_Complex	yes	yes	yes	yes	2.94	0.03905
TC1400009174.hg.1	8.21	6.79	2.68	0.0002	0.0212	T	hituru.aAug10-unspliced	hituru	Transcript Identified by AceView	NonCoding	TC1400009174.hg.1	8.46	6.67	3.46	2.8e-07	0.0116	T	hituru	Transcript Identified by AceView	NonCoding	yes	yes	yes	yes	3.07	0.0164
TC1800008943.hg.1	6.08	4.66	2.68	1.02e-05	0.0033	T	NM_001271028; NM_021153; NR_073130; ENST00000262150; ENST00000454642; ENST00000540086; ENST00000579658; ENST00000580157; BC015877; OTTHUMT00000256219; OTTHUMT00000442284; OTTHUMT00000442285; OTTHUMT00000442287; OTTHUMT00000442288	CDH19	cadherin 19, type 2	Multiple_Complex	TC1800008943.hg.1	6.2	4.79	2.66	7.68e-06	0.0472	T	CDH19	cadherin 19, type 2	Multiple_Complex	yes	yes	yes	yes	2.67	0.02525
TC0400011916.hg.1	12.75	11.39	2.58	2.87e-05	0.0063	T	NM_001300828; NM_019035; ENST00000344876; ENST00000412923; ENST00000507846; ENST00000510305; ENST00000511115; ENST00000611581; ENST00000617302; ENST00000620262; BC093815; BC143361; OTTHUMT00000364614; OTTHUMT00000364615; OTTHUMT00000364616; OTTHUMT00000364618; OTTHUMT00000364619; OTTHUMT00000478825; OTTHUMT00000478826; OTTHUMT00000478827	PCDH18	protocadherin 18	Multiple_Complex	TC0400011916.hg.1	12.84	10.98	3.65	2.86e-06	0.0472	T	PCDH18	protocadherin 18	Multiple_Complex	yes	yes	yes	yes	3.115	0.02675
TC2000008795.hg.1	8.65	7.3	2.54	5.93e-06	0.0025	T	uc032pfg.2	AC018688.1		Precursor_microRNA	TC2000008795.hg.1	9.36	8.06	2.46	9.03e-06	0.0472	T	AC018688.1		Precursor_microRNA	yes	yes	yes	yes	2.5	0.02485
TC1700008186.hg.1	9.16	7.98	2.26	0.0004	0.0324	T	NM_001160423; NM_006546; ENST00000290341; ENST00000431824; ENST00000499130; ENST00000505562; ENST00000510023; ENST00000515586; OTTHUMT00000364046; OTTHUMT00000364047; OTTHUMT00000364048; OTTHUMT00000364049; OTTHUMT00000364050; OTTHUMT00000364051	IGF2BP1	insulin-like growth factor 2 mRNA binding protein 1	Multiple_Complex	TC1700008186.hg.1	9.21	8.02	2.28	9.86e-06	0.0476	T	IGF2BP1	insulin-like growth factor 2 mRNA binding protein 1	Multiple_Complex	yes	yes	yes	yes	2.27	0.04

### Sheet: Table S11
Table S11. Differentially expressed genes in LBW cases only (not NBW cases) vs. all PT and SB controls.
ID	case Avg (log2)	pt control Avg (log2)	Fold Change	P-val	FDR P-val	Expressed in Both Conditions	Gene Symbol	Description	Group	ID	case Avg (log2)	sb control Avg (log2)	Fold Change	P-val	FDR P-val	Expressed in Both Conditions	Gene Symbol	Description	Group	QC probeset ID merging	DEG in lbw cases vs PT con	DEG in lbw cases vs SB con	DEG in lbw cases vs PT&SB con	mean FC	mean FDR p value
TC0600010709.hg.1	13.91	10.48	10.74	6.66e-07	0.0002	T	F13A1	coagulation factor XIII, A1 polypeptide	Multiple_Complex	TC0600010709.hg.1	13.65	10.84	7	2.82e-05	0.0295	T	F13A1	coagulation factor XIII, A1 polypeptide	Multiple_Complex	yes	yes	yes	yes	8.87	0.01485
TC0400011600.hg.1	13.47	10.07	10.54	3.67e-05	0.003	T	PITX2	paired-like homeodomain 2	Multiple_Complex	TC0400011600.hg.1	13.59	9.8	13.86	4.03e-05	0.0314	T	PITX2	paired-like homeodomain 2	Multiple_Complex	yes	yes	yes	yes	12.2	0.0172
TC0200016193.hg.1	13.46	10.34	8.68	4.02e-08	3.47e-05	T	COL6A3	collagen, type VI, alpha 3	Multiple_Complex	TC0200016193.hg.1	13.49	11.12	5.17	5.5e-05	0.0335	T	COL6A3	collagen, type VI, alpha 3	Multiple_Complex	yes	yes	yes	yes	6.925	0.0167674
TC2100006469.hg.1	12.55	9.69	7.29	0.0004	0.0141	T	RNA5-8S5	RNA, 5.8S ribosomal 5	Ribosomal	TC2100006469.hg.1	12.52	10.07	5.47	9.06e-05	0.0399	T	RNA5-8S5	RNA, 5.8S ribosomal 5	Ribosomal	yes	yes	yes	yes	6.38	0.027
TC2100006476.hg.1	12.55	9.69	7.29	0.0004	0.0141	T	RNA5-8S5	RNA, 5.8S ribosomal 5	Ribosomal	TC2100006476.hg.1	12.52	10.07	5.47	9.06e-05	0.0399	T	RNA5-8S5	RNA, 5.8S ribosomal 5	Ribosomal	yes	yes	yes	yes	6.38	0.027
TC2100006485.hg.1	12.55	9.69	7.29	0.0004	0.0141	T	RNA5-8S5	RNA, 5.8S ribosomal 5	Ribosomal	TC2100006485.hg.1	12.52	10.07	5.47	9.06e-05	0.0399	T	RNA5-8S5	RNA, 5.8S ribosomal 5	Ribosomal	yes	yes	yes	yes	6.38	0.027
TC22_KI270733v1_random00006442.hg.1	12.55	9.69	7.29	0.0004	0.0141	T	RNA5-8S5	RNA, 5.8S ribosomal 5	Ribosomal	TC22_KI270733v1_random00006442.hg.1	12.52	10.07	5.47	9.06e-05	0.0399	T	RNA5-8S5	RNA, 5.8S ribosomal 5	Ribosomal	yes	yes	yes	yes	6.38	0.027
TC1600010561.hg.1	11.15	8.6	5.85	6.88e-06	0.001	T	CDH11	cadherin 11, type 2, OB-cadherin (osteoblast)	Multiple_Complex	TC1600010561.hg.1	11.07	8.91	4.48	6.91e-05	0.0371	T	CDH11	cadherin 11, type 2, OB-cadherin (osteoblast)	Multiple_Complex	yes	yes	yes	yes	5.165	0.01905
TC0400008725.hg.1	10.85	8.39	5.51	0.0007	0.0222	T	PCDH10	protocadherin 10	Multiple_Complex	TC0400008725.hg.1	10.94	8.68	4.78	2.33e-05	0.0279	T	PCDH10	protocadherin 10	Multiple_Complex	yes	yes	yes	yes	5.145	0.02505
TC0800008679.hg.1	13.98	11.66	5.01	0.0001	0.0061	T	COL14A1	collagen, type XIV, alpha 1	Multiple_Complex	TC0800008679.hg.1	14.04	12.06	3.93	9.06e-05	0.0399	T	COL14A1	collagen, type XIV, alpha 1	Multiple_Complex	yes	yes	yes	yes	4.47	0.023
TC0100018239.hg.1	11.44	9.15	4.9	2.14e-05	0.0022	T	GIPC2	GIPC PDZ domain containing family, member 2	Coding	TC0100018239.hg.1	11.47	10	2.75	6.9e-06	0.0231	T	GIPC2	GIPC PDZ domain containing family, member 2	Coding	yes	yes	yes	yes	3.825	0.01265
TC0400011383.hg.1	10.93	8.67	4.78	5.32e-06	0.0009	T	TSPAN5	tetraspanin 5	Multiple_Complex	TC0400011383.hg.1	10.95	8.58	5.15	9.99e-06	0.0238	T	TSPAN5	tetraspanin 5	Multiple_Complex	yes	yes	yes	yes	4.965	0.01235
TC1900009240.hg.1	10.86	8.64	4.66	0.0014	0.0332	T	GNG7	guanine nucleotide binding protein (G protein), gamma 7	Coding	TC1900009240.hg.1	10.66	8.2	5.47	0.0002	0.0497	T	GNG7	guanine nucleotide binding protein (G protein), gamma 7	Coding	yes	yes	yes	yes	5.065	0.04145
TC0700011642.hg.1	15.27	13.12	4.44	2.37e-08	2.49e-05	T	HGF	hepatocyte growth factor (hepapoietin A; scatter factor)	Multiple_Complex	TC0700011642.hg.1	15.32	13.26	4.18	0.0002	0.0498	T	HGF	hepatocyte growth factor (hepapoietin A; scatter factor)	Multiple_Complex	yes	yes	yes	yes	4.31	0.0249124
TC0X00009139.hg.1	12.47	10.33	4.4	2.62e-07	0.0001	T	AP1S2	adaptor-related protein complex 1 sigma 2 subunit	Multiple_Complex	TC0X00009139.hg.1	12.44	10.81	3.1	7.58e-05	0.0376	T	AP1S2	adaptor-related protein complex 1 sigma 2 subunit	Multiple_Complex	yes	yes	yes	yes	3.75	0.01885
TC0200009986.hg.1	10.38	8.37	4.04	9.1e-08	6.4e-05	T	ZAK; pk	sterile alpha motif and leucine zipper containing kinase AZK; Mitogen-activated protein kinase kinase kinase MLT [Source:UniProtKB/Swiss-Prot;Acc:Q9NYL2]; Salzman2013 ANNOTATED, CDS, coding, INTERNAL, OVCODE, OVERLAPTX, OVEXON best transcript NM_133646; Salzman2013 ANNOTATED, CDS, coding, OVCODE, OVERLAPTX, OVEXON, UTR3 best transcript NM_016653; Salzman2013 ANNOTATED, CDS, coding, OVCODE, OVERLAPTX, OVEXON, UTR3 best transcript NM_133646; Salzman2013 ANNOTATED, CDS, coding, INTERNAL, OVCODE, OVERLAPTX, OVEXON best transcript NM_016653; Transcript Identified by AceView, Entrez Gene ID(s) 51776	Multiple_Complex	TC0200009986.hg.1	10.32	9.07	2.37	8.68e-05	0.0399	T	ZAK; pk	sterile alpha motif and leucine zipper containing kinase AZK; Mitogen-activated protein kinase kinase kinase MLT [Source:UniProtKB/Swiss-Prot;Acc:Q9NYL2]; Salzman2013 ANNOTATED, CDS, coding, INTERNAL, OVCODE, OVERLAPTX, OVEXON best transcript NM_133646; Salzman2013 ANNOTATED, CDS, coding, OVCODE, OVERLAPTX, OVEXON, UTR3 best transcript NM_016653; Salzman2013 ANNOTATED, CDS, coding, OVCODE, OVERLAPTX, OVEXON, UTR3 best transcript NM_133646; Salzman2013 ANNOTATED, CDS, coding, INTERNAL, OVCODE, OVERLAPTX, OVEXON best transcript NM_016653; Transcript Identified by AceView, Entrez Gene ID(s) 51776	Multiple_Complex	yes	yes	yes	yes	3.205	0.019982
TC0600009310.hg.1	12.33	10.32	4.04	0.0004	0.0156	T	GJA1	gap junction protein alpha 1	Multiple_Complex	TC0600009310.hg.1	12.66	10.7	3.91	9.75e-05	0.0409	T	GJA1	gap junction protein alpha 1	Multiple_Complex	yes	yes	yes	yes	3.975	0.02825
TC0800011307.hg.1	11.07	9.1	3.92	4.35e-07	0.0002	T	snoU13	Small nucleolar RNA U13 [Source:RFAM;Acc:RF01210]	Small_RNA	TC0800011307.hg.1	12.27	10.63	3.11	0.0001	0.0465	T	snoU13	Small nucleolar RNA U13 [Source:RFAM;Acc:RF01210]	Small_RNA	yes	yes	yes	yes	3.515	0.02335
TC0700013027.hg.1	11.45	9.5	3.89	0.001	0.0279	T	RARRES2	retinoic acid receptor responder (tazarotene induced) 2	Multiple_Complex	TC0700013027.hg.1	11.34	9.12	4.65	0.0001	0.0442	T	RARRES2	retinoic acid receptor responder (tazarotene induced) 2	Multiple_Complex	yes	yes	yes	yes	4.27	0.03605
TC1000008875.hg.1	7.45	5.53	3.79	7.51e-07	0.0002	T	ADD3	adducin 3 (gamma)	Multiple_Complex	TC1000008875.hg.1	7.74	6.48	2.39	4.65e-05	0.0315	T	ADD3	adducin 3 (gamma)	Multiple_Complex	yes	yes	yes	yes	3.09	0.01585
TC1500008273.hg.1	6.87	5	3.65	1.55e-06	0.0004	T	RNU6-132P	RNA, U6 small nuclear 132, pseudogene [Source:HGNC Symbol;Acc:HGNC:47095]	Small_RNA	TC1500008273.hg.1	6.5	5.24	2.39	0.0001	0.0468	T	RNU6-132P	RNA, U6 small nuclear 132, pseudogene [Source:HGNC Symbol;Acc:HGNC:47095]	Small_RNA	yes	yes	yes	yes	3.02	0.0236
TC0100008874.hg.1	10	8.15	3.61	2.64e-06	0.0005	T	PRKACB	protein kinase, cAMP-dependent, catalytic, beta	Multiple_Complex	TC0100008874.hg.1	10.13	8.94	2.29	9.46e-05	0.0405	T	PRKACB	protein kinase, cAMP-dependent, catalytic, beta	Multiple_Complex	yes	yes	yes	yes	2.95	0.0205
TC0200012082.hg.1	9.06	7.41	3.14	9.29e-08	6.5e-05	T	IFT172	intraflagellar transport 172	Multiple_Complex	TC0200012082.hg.1	9.14	8.01	2.19	1.66e-06	0.0206	T	IFT172	intraflagellar transport 172	Multiple_Complex	yes	yes	yes	yes	2.665	0.0103325
TC1100007257.hg.1	11.66	10.03	3.1	0.0004	0.0139	T	CAT	catalase	Multiple_Complex	TC1100007257.hg.1	10.63	8.82	3.53	2.83e-05	0.0295	T	CAT	catalase	Multiple_Complex	yes	yes	yes	yes	3.315	0.0217
TC0700012917.hg.1	9.44	7.82	3.08	1.17e-06	0.0003	T	TPK1	thiamin pyrophosphokinase 1	Multiple_Complex	TC0700012917.hg.1	9.4	8.25	2.22	2.9e-05	0.0295	T	TPK1	thiamin pyrophosphokinase 1	Multiple_Complex	yes	yes	yes	yes	2.65	0.0149
TC0600012432.hg.1	12.99	11.39	3.03	9.96e-08	6.83e-05	T	PGM3	phosphoglucomutase 3	Multiple_Complex	TC0600012432.hg.1	12.96	11.94	2.04	0.0001	0.0414	T	PGM3	phosphoglucomutase 3	Multiple_Complex	yes	yes	yes	yes	2.535	0.0207341
TC1300007794.hg.1	12.53	10.93	3.01	9.94e-09	1.41e-05	T	FARP1; MIR3170	FERM, ARH/RhoGEF and pleckstrin domain protein 1; microRNA 3170	Multiple_Complex	TC1300007794.hg.1	12.47	11.36	2.16	3.63e-05	0.0302	T	FARP1; MIR3170	FERM, ARH/RhoGEF and pleckstrin domain protein 1; microRNA 3170	Multiple_Complex	yes	yes	yes	yes	2.585	0.0151071
TC1200011310.hg.1	8.71	7.14	2.96	1.72e-06	0.0004	T	PHLDA1	pleckstrin homology-like domain, family A, member 1	Multiple_Complex	TC1200011310.hg.1	8.5	7.18	2.49	1.56e-05	0.0249	T	PHLDA1	pleckstrin homology-like domain, family A, member 1	Multiple_Complex	yes	yes	yes	yes	2.725	0.01265
TC0100010863.hg.1	14.89	13.34	2.93	5.09e-06	0.0008	T	LAMC1	laminin, gamma 1 (formerly LAMB2)	Multiple_Complex	TC0100010863.hg.1	14.73	13.7	2.05	0.0001	0.0465	T	LAMC1	laminin, gamma 1 (formerly LAMB2)	Multiple_Complex	yes	yes	yes	yes	2.49	0.02365
TC0200015578.hg.1	14.45	12.92	2.9	0.0007	0.0214	T	IDH1	isocitrate dehydrogenase 1 (NADP+)	Multiple_Complex	TC0200015578.hg.1	14.32	12.44	3.68	6.39e-05	0.0359	T	IDH1	isocitrate dehydrogenase 1 (NADP+)	Multiple_Complex	yes	yes	yes	yes	3.29	0.02865
TC0800007934.hg.1	8.26	6.76	2.84	0.0001	0.006	T	MSC-AS1	MSC antisense RNA 1	Multiple_Complex	TC0800007934.hg.1	8.55	7.01	2.89	0.0001	0.043	T	MSC-AS1	MSC antisense RNA 1	Multiple_Complex	yes	yes	yes	yes	2.865	0.0245
TC0100010855.hg.1	11	9.51	2.8	2.13e-05	0.0022	T	NPL	N-acetylneuraminate pyruvate lyase (dihydrodipicolinate synthase)	Multiple_Complex	TC0100010855.hg.1	11.12	9.29	3.56	7.14e-05	0.0372	T	NPL	N-acetylneuraminate pyruvate lyase (dihydrodipicolinate synthase)	Multiple_Complex	yes	yes	yes	yes	3.18	0.0197
TC1100009495.hg.1	7.25	5.79	2.76	0.0004	0.015	T	KCNJ5	potassium channel, inwardly rectifying subfamily J, member 5	Multiple_Complex	TC1100009495.hg.1	7.49	5.69	3.47	1.17e-05	0.0241	T	KCNJ5	potassium channel, inwardly rectifying subfamily J, member 5	Multiple_Complex	yes	yes	yes	yes	3.115	0.01955
TC0200007854.hg.1	11.39	9.94	2.73	9.05e-06	0.0012	T	MEIS1	Meis homeobox 1	Multiple_Complex	TC0200007854.hg.1	11.58	10.13	2.72	4.77e-05	0.0315	T	MEIS1	Meis homeobox 1	Multiple_Complex	yes	yes	yes	yes	2.725	0.01635
TC0X00011131.hg.1	6.51	5.1	2.67	3.45e-06	0.0007	T			NonCoding	TC0X00011131.hg.1	6.4	5.26	2.2	0.0001	0.0427	T			NonCoding	yes	yes	yes	yes	2.435	0.0217
TC1200008972.hg.1	8.38	6.97	2.67	0.0003	0.0117	T	TBX5-AS1	TBX5 antisense RNA 1	NonCoding	TC1200008972.hg.1	8.34	6.72	3.09	0.0002	0.0497	T	TBX5-AS1	TBX5 antisense RNA 1	NonCoding	yes	yes	yes	yes	2.88	0.0307
TC0X00008198.hg.1	11.76	10.37	2.62	1.69e-06	0.0004	T	PLS3	plastin 3	Multiple_Complex	TC0X00008198.hg.1	11.88	10.78	2.15	6.25e-06	0.0231	T	PLS3	plastin 3	Multiple_Complex	yes	yes	yes	yes	2.385	0.01175
TC0300009229.hg.1	9.96	8.58	2.61	1.73e-05	0.0019	T	RAP2B	RAP2B, member of RAS oncogene family	Coding	TC0300009229.hg.1	10.08	8.64	2.71	0.0002	0.0483	T	RAP2B	RAP2B, member of RAS oncogene family	Coding	yes	yes	yes	yes	2.66	0.0251
TC1100008788.hg.1	8.78	7.4	2.6	2.25e-05	0.0023	T	SCARNA9	small Cajal body-specific RNA 9	Multiple_Complex	TC1100008788.hg.1	9	7.76	2.35	4.52e-06	0.0231	T	SCARNA9	small Cajal body-specific RNA 9	Multiple_Complex	yes	yes	yes	yes	2.475	0.0127
TC0X00006651.hg.1	15.92	14.54	2.59	4.1e-05	0.0033	T	EGFL6	EGF-like-domain, multiple 6	Multiple_Complex	TC0X00006651.hg.1	15.9	14.23	3.18	5.69e-05	0.0342	T	EGFL6	EGF-like-domain, multiple 6	Multiple_Complex	yes	yes	yes	yes	2.885	0.01875
TC1400008606.hg.1	15.77	14.41	2.57	0.0004	0.0159	T	RNASE1	ribonuclease, RNase A family, 1 (pancreatic)	Multiple_Complex	TC1400008606.hg.1	15.74	13.9	3.58	0.0002	0.0497	T	RNASE1	ribonuclease, RNase A family, 1 (pancreatic)	Multiple_Complex	yes	yes	yes	yes	3.075	0.0328
TC1600007240.hg.1	7.86	6.5	2.57	1.11e-05	0.0014	T	PRKCB	protein kinase C, beta	Multiple_Complex	TC1600007240.hg.1	7.87	6.27	3.04	2.16e-05	0.0278	T	PRKCB	protein kinase C, beta	Multiple_Complex	yes	yes	yes	yes	2.805	0.0146
TC0500010203.hg.1	9.47	8.12	2.55	8.21e-05	0.0052	T	MYO10	myosin X	Multiple_Complex	TC0500010203.hg.1	9.44	8.13	2.48	4.4e-05	0.0315	T	MYO10	myosin X	Multiple_Complex	yes	yes	yes	yes	2.515	0.01835
TC0300012007.hg.1	6.54	5.21	2.5	2.14e-05	0.0022	T	CD200R1	CD200 receptor 1	Coding	TC0300012007.hg.1	6.13	4.49	3.11	1.22e-06	0.0206	T	CD200R1	CD200 receptor 1	Coding	yes	yes	yes	yes	2.805	0.0114
TC2000008098.hg.1	10.43	9.16	2.41	0.0001	0.007	T	RNU1-134P	RNA, U1 small nuclear 134, pseudogene [Source:HGNC Symbol;Acc:HGNC:48476]	Small_RNA	TC2000008098.hg.1	10.29	9.02	2.42	2.31e-05	0.0279	T	RNU1-134P	RNA, U1 small nuclear 134, pseudogene [Source:HGNC Symbol;Acc:HGNC:48476]	Small_RNA	yes	yes	yes	yes	2.415	0.01745
TC0800007978.hg.1	11.84	10.64	2.31	0.0007	0.0226	T	LY96	lymphocyte antigen 96	Coding	TC0800007978.hg.1	11.99	10.26	3.32	0.0001	0.0453	T	LY96	lymphocyte antigen 96	Coding	yes	yes	yes	yes	2.815	0.03395
TC0100014505.hg.1	8.82	7.62	2.3	0.0009	0.026	T	SLC35D1	solute carrier family 35 (UDP-GlcA/UDP-GalNAc transporter), member D1	Multiple_Complex	TC0100014505.hg.1	8.98	7.8	2.26	0.0001	0.0453	T	SLC35D1	solute carrier family 35 (UDP-GlcA/UDP-GalNAc transporter), member D1	Multiple_Complex	yes	yes	yes	yes	2.28	0.03565
TC0900008497.hg.1	8.17	6.99	2.27	8.75e-06	0.0012	T	ZNF618	zinc finger protein 618	Multiple_Complex	TC0900008497.hg.1	8.18	7.13	2.06	1.5e-05	0.0249	T	ZNF618	zinc finger protein 618	Multiple_Complex	yes	yes	yes	yes	2.165	0.01305
TC0X00006625.hg.1	7.47	6.31	2.24	0.0003	0.0116	T	TLR7	toll-like receptor 7	Multiple_Complex	TC0X00006625.hg.1	7.29	5.81	2.79	0.0002	0.0497	T	TLR7	toll-like receptor 7	Multiple_Complex	yes	yes	yes	yes	2.515	0.03065
TC1700010414.hg.1	15.55	14.38	2.24	3.53e-05	0.003	T	starsmo	Transcript Identified by AceView	Unassigned	TC1700010414.hg.1	14.96	13.78	2.27	3.67e-05	0.0302	T	starsmo	Transcript Identified by AceView	Unassigned	yes	yes	yes	yes	2.255	0.0166
TC1500008717.hg.1	6.16	5.01	2.22	8.29e-06	0.0012	T	RP11-529J17.5		Pseudogene	TC1500008717.hg.1	6.39	5.19	2.29	3.22e-05	0.0302	T	RP11-529J17.5		Pseudogene	yes	yes	yes	yes	2.255	0.0157
TC1900009729.hg.1	6.31	5.17	2.2	0.0002	0.0097	T	ZNF563	zinc finger protein 563	Multiple_Complex	TC1900009729.hg.1	7.26	6.17	2.12	0.0001	0.0414	T	ZNF563	zinc finger protein 563	Multiple_Complex	yes	yes	yes	yes	2.16	0.02555
TC1800009081.hg.1	5.93	4.8	2.19	0.0001	0.0063	T			NonCoding	TC1800009081.hg.1	6.05	4.7	2.55	0.0001	0.0441	T			NonCoding	yes	yes	yes	yes	2.37	0.0252
TC1000012276.hg.1	9.2	8.09	2.16	1.57e-05	0.0018	T			NonCoding	TC1000012276.hg.1	9.11	8.05	2.08	0.0002	0.0488	T			NonCoding	yes	yes	yes	yes	2.12	0.0253
TC0500008586.hg.1	7.4	6.29	2.15	0.0019	0.041	T	ADAMTS19	ADAM metallopeptidase with thrombospondin type 1 motif 19	Multiple_Complex	TC0500008586.hg.1	7.76	6.58	2.27	8.88e-05	0.0399	T	ADAMTS19	ADAM metallopeptidase with thrombospondin type 1 motif 19	Multiple_Complex	yes	yes	yes	yes	2.21	0.04045
TC1500008470.hg.1	10.04	8.94	2.14	0.0002	0.009	T	ARRDC4	arrestin domain containing 4	Coding	TC1500008470.hg.1	9.8	8.51	2.45	4.65e-05	0.0315	T	ARRDC4	arrestin domain containing 4	Coding	yes	yes	yes	yes	2.295	0.02025
TC0600014361.hg.1	8.13	7.05	2.12	7.86e-05	0.005	T	CNKSR3	CNKSR family member 3	Multiple_Complex	TC0600014361.hg.1	8.28	6.98	2.46	2.63e-05	0.0293	T	CNKSR3	CNKSR family member 3	Multiple_Complex	yes	yes	yes	yes	2.29	0.01715
TC0100010755.hg.1	8.51	7.44	2.11	4.87e-05	0.0037	T	RALGPS2	Ral GEF with PH domain and SH3 binding motif 2	Multiple_Complex	TC0100010755.hg.1	8.4	7.15	2.38	3.78e-05	0.0307	T	RALGPS2	Ral GEF with PH domain and SH3 binding motif 2	Multiple_Complex	yes	yes	yes	yes	2.245	0.0172
TC0800011086.hg.1	8.43	7.36	2.11	0.0009	0.026	T	RUNX1T1	runt-related transcription factor 1; translocated to, 1 (cyclin D-related)	Multiple_Complex	TC0800011086.hg.1	8.39	6.76	3.09	0.0001	0.0441	T	RUNX1T1	runt-related transcription factor 1; translocated to, 1 (cyclin D-related)	Multiple_Complex	yes	yes	yes	yes	2.6	0.03505
TC1500007509.hg.1	8.08	7.03	2.07	0.0003	0.013	T	RP11-244F12.1		Multiple_Complex	TC1500007509.hg.1	8.11	7.04	2.1	2.73e-05	0.0295	T	RP11-244F12.1		Multiple_Complex	yes	yes	yes	yes	2.085	0.02125
TC0600010008.hg.1	8.89	7.86	2.04	0.0001	0.0071	T	GTF2H5	general transcription factor IIH subunit 5	Coding	TC0600010008.hg.1	9.04	7.74	2.47	4.67e-05	0.0315	T	GTF2H5	general transcription factor IIH subunit 5	Coding	yes	yes	yes	yes	2.255	0.0193
TC0700009462.hg.1	8.13	7.11	2.03	1.27e-06	0.0003	T	MTRNR2L6	MT-RNR2-like 6	Coding	TC0700009462.hg.1	8.46	7.32	2.2	6.24e-05	0.0354	T	MTRNR2L6	MT-RNR2-like 6	Coding	yes	yes	yes	yes	2.115	0.01785
TC0600012113.hg.1	13.86	12.85	2.01	0.0021	0.044	T	BMP5	bone morphogenetic protein 5	Multiple_Complex	TC0600012113.hg.1	14.29	12.54	3.36	0.0001	0.0465	T	BMP5	bone morphogenetic protein 5	Multiple_Complex	yes	yes	yes	yes	2.685	0.04525
TC0300007077.hg.1	7.87	8.87	-2.01	0.0005	0.0175	T	ACVR2B	activin A receptor type IIB	Multiple_Complex	TC0300007077.hg.1	7.71	9.06	-2.54	0.0002	0.0481	T	ACVR2B	activin A receptor type IIB	Multiple_Complex	yes	yes	yes	yes	-2.275	0.0328
TC0200012066.hg.1	8.72	9.74	-2.03	0.0016	0.0371	T	SLC5A6	solute carrier family 5 (sodium/multivitamin and iodide cotransporter), member 6	Multiple_Complex	TC0200012066.hg.1	8.86	10.61	-3.36	5.93e-05	0.0347	T	SLC5A6	solute carrier family 5 (sodium/multivitamin and iodide cotransporter), member 6	Multiple_Complex	yes	yes	yes	yes	-2.695	0.0359
TC1700010811.hg.1	9.19	10.21	-2.03	5.27e-05	0.0038	T	HDAC5	histone deacetylase 5	Multiple_Complex	TC1700010811.hg.1	9.69	11.18	-2.81	1.43e-05	0.0246	T	HDAC5	histone deacetylase 5	Multiple_Complex	yes	yes	yes	yes	-2.42	0.0142
TSUnmapped00000777.hg.1	12.94	13.97	-2.05	0.0017	0.0386	T	HYOU1	hypoxia up-regulated 1	Coding	TSUnmapped00000777.hg.1	12.95	14.34	-2.62	0.0001	0.0442	T	HYOU1	hypoxia up-regulated 1	Coding	yes	yes	yes	yes	-2.335	0.0414
TC0500006446.hg.1	5.68	6.75	-2.09	0.0012	0.0302	T	rurura	Transcript Identified by AceView	Coding	TC0500006446.hg.1	5.73	7.17	-2.71	9.58e-05	0.0406	T	rurura	Transcript Identified by AceView	Coding	yes	yes	yes	yes	-2.4	0.0354
TC0100018500.hg.1	7.8	8.89	-2.13	0.0005	0.0183	T	GBAP1	glucosidase, beta, acid pseudogene 1	Multiple_Complex	TC0100018500.hg.1	7.49	8.86	-2.59	0.0001	0.0465	T	GBAP1	glucosidase, beta, acid pseudogene 1	Multiple_Complex	yes	yes	yes	yes	-2.36	0.0324
TC0700011553.hg.1	5.64	6.73	-2.13	4.14e-05	0.0033	T	klerblaw	Transcript Identified by AceView	Coding	TC0700011553.hg.1	5.55	6.87	-2.51	3.32e-05	0.0302	T	klerblaw	Transcript Identified by AceView	Coding	yes	yes	yes	yes	-2.32	0.01675
TC0X00006590.hg.1	10.66	11.77	-2.16	1.57e-05	0.0018	T	WWC3	WWC family member 3	Multiple_Complex	TC0X00006590.hg.1	10.36	11.36	-2.01	9.71e-05	0.0408	T	WWC3	WWC family member 3	Multiple_Complex	yes	yes	yes	yes	-2.085	0.0213
TC0300011706.hg.1	15.84	16.96	-2.18	0.0007	0.0217	T	VGLL3	vestigial-like family member 3	Multiple_Complex	TC0300011706.hg.1	16.13	17.67	-2.9	9.19e-05	0.04	T	VGLL3	vestigial-like family member 3	Multiple_Complex	yes	yes	yes	yes	-2.54	0.03085
TC2100008279.hg.1	15.29	16.42	-2.18	1.43e-05	0.0017	T	ERVH48-1	endogenous retrovirus group 48, member 1	Multiple_Complex	TC2100008279.hg.1	15.07	16.38	-2.49	7.92e-05	0.0384	T	ERVH48-1	endogenous retrovirus group 48, member 1	Multiple_Complex	yes	yes	yes	yes	-2.335	0.02005
TC1200010341.hg.1	12.34	13.48	-2.19	3.44e-05	0.0029	T	PKP2	plakophilin 2	Multiple_Complex	TC1200010341.hg.1	12.4	13.5	-2.14	5.18e-06	0.0231	T	PKP2	plakophilin 2	Multiple_Complex	yes	yes	yes	yes	-2.165	0.013
TC0700010555.hg.1	5.26	6.4	-2.2	1.65e-07	9.59e-05	T	HMGB3P20	high mobility group box 3 pseudogene 20	Pseudogene	TC0700010555.hg.1	5.03	6.41	-2.6	1.33e-05	0.0243	T	HMGB3P20	high mobility group box 3 pseudogene 20	Pseudogene	yes	yes	yes	yes	-2.4	0.0121979
TC0900009776.hg.1	11.24	12.38	-2.2	0.0008	0.0241	T	MOB3B	MOB kinase activator 3B	Multiple_Complex	TC0900009776.hg.1	11.16	12.52	-2.56	6.83e-05	0.0371	T	MOB3B	MOB kinase activator 3B	Multiple_Complex	yes	yes	yes	yes	-2.38	0.0306
TC1000011979.hg.1	4.72	5.86	-2.2	4.09e-05	0.0033	T	sweetobo; warpoyby	Transcript Identified by AceView	Multiple_Complex	TC1000011979.hg.1	4.74	6.04	-2.46	1.6e-05	0.0249	T	sweetobo; warpoyby	Transcript Identified by AceView	Multiple_Complex	yes	yes	yes	yes	-2.33	0.0141
TC0400010132.hg.1	13.31	14.49	-2.25	3.19e-06	0.0006	T	TAPT1	transmembrane anterior posterior transformation 1	Multiple_Complex	TC0400010132.hg.1	13.26	14.39	-2.2	3.55e-05	0.0302	T	TAPT1	transmembrane anterior posterior transformation 1	Multiple_Complex	yes	yes	yes	yes	-2.225	0.0154
TSUnmapped00000374.hg.1	10.51	11.7	-2.28	7.32e-05	0.0048	T	DUSP16	dual specificity phosphatase 16	Coding	TSUnmapped00000374.hg.1	10.72	12.28	-2.95	0.0001	0.0414	T	DUSP16	dual specificity phosphatase 16	Coding	yes	yes	yes	yes	-2.615	0.0231
TSUnmapped00000440.hg.1	10.26	11.46	-2.29	4.21e-06	0.0007	T	HYOU1	hypoxia up-regulated 1	Coding	TSUnmapped00000440.hg.1	10.13	11.3	-2.25	0.0002	0.0498	T	HYOU1	hypoxia up-regulated 1	Coding	yes	yes	yes	yes	-2.27	0.02525
TC0200016422.hg.1	10.23	11.45	-2.32	5.04e-05	0.0037	T	PPP1CB	protein phosphatase 1, catalytic subunit, beta isozyme	Multiple_Complex	TC0200016422.hg.1	10.25	11.36	-2.15	5.66e-05	0.0342	T	PPP1CB	protein phosphatase 1, catalytic subunit, beta isozyme	Multiple_Complex	yes	yes	yes	yes	-2.235	0.01895
TC2100007082.hg.1	10.13	11.35	-2.33	4.92e-06	0.0008	T	DYRK1A	dual specificity tyrosine-(Y)-phosphorylation regulated kinase 1A	Multiple_Complex	TC2100007082.hg.1	10.12	11.33	-2.32	5.99e-05	0.0347	T	DYRK1A	dual specificity tyrosine-(Y)-phosphorylation regulated kinase 1A	Multiple_Complex	yes	yes	yes	yes	-2.325	0.01775
TC0500008296.hg.1	12.5	13.73	-2.35	1.65e-06	0.0004	T	MAN2A1	mannosidase, alpha, class 2A, member 1	Multiple_Complex	TC0500008296.hg.1	12.55	13.62	-2.1	2.19e-05	0.0278	T	MAN2A1	mannosidase, alpha, class 2A, member 1	Multiple_Complex	yes	yes	yes	yes	-2.225	0.0141
TSUnmapped00000138.hg.1	12.76	13.99	-2.35	0.0009	0.0251	T	HYOU1	hypoxia up-regulated 1	Coding	TSUnmapped00000138.hg.1	12.93	14.33	-2.63	0.0001	0.047	T	HYOU1	hypoxia up-regulated 1	Coding	yes	yes	yes	yes	-2.49	0.03605
TC0100010499.hg.1	10.26	11.5	-2.36	0.0001	0.0074	T	POU2F1	POU class 2 homeobox 1	Multiple_Complex	TC0100010499.hg.1	10.21	11.54	-2.5	0.0001	0.0445	T	POU2F1	POU class 2 homeobox 1	Multiple_Complex	yes	yes	yes	yes	-2.43	0.02595
TC0100013882.hg.1	12.75	14	-2.37	7.83e-05	0.005	T	FOXJ3	forkhead box J3	Multiple_Complex	TC0100013882.hg.1	12.7	14.01	-2.48	8.63e-06	0.0231	T	FOXJ3	forkhead box J3	Multiple_Complex	yes	yes	yes	yes	-2.425	0.01405
TC1700010624.hg.1	4.11	5.37	-2.39	0.0004	0.0157	T	RP11-58O9.2	TEC	NonCoding	TC1700010624.hg.1	4.4	6.15	-3.35	8.89e-06	0.0231	T	RP11-58O9.2	TEC	NonCoding	yes	yes	yes	yes	-2.87	0.0194
TC1800007518.hg.1	9.35	10.62	-2.4	0.0009	0.025	T	ZCCHC2	zinc finger, CCHC domain containing 2	Multiple_Complex	TC1800007518.hg.1	9.22	10.41	-2.28	0.0001	0.0479	T	ZCCHC2	zinc finger, CCHC domain containing 2	Multiple_Complex	yes	yes	yes	yes	-2.34	0.03645
TC0900008482.hg.1	8.66	9.95	-2.45	9.44e-06	0.0013	T	SLC31A2	solute carrier family 31 (copper transporter), member 2	Multiple_Complex	TC0900008482.hg.1	8.85	10.21	-2.56	1.35e-05	0.0243	T	SLC31A2	solute carrier family 31 (copper transporter), member 2	Multiple_Complex	yes	yes	yes	yes	-2.505	0.0128
TC0700011779.hg.1	15.39	16.69	-2.46	4.06e-06	0.0007	T	ERVW-1	endogenous retrovirus group W, member 1	Multiple_Complex	TC0700011779.hg.1	15.41	16.64	-2.34	7.32e-05	0.0372	T	ERVW-1	endogenous retrovirus group W, member 1	Multiple_Complex	yes	yes	yes	yes	-2.4	0.01895
TC0600010948.hg.1	13.74	15.06	-2.5	1.02e-08	1.41e-05	T	NUP153	nucleoporin 153kDa	Multiple_Complex	TC0600010948.hg.1	13.5	14.59	-2.14	0.0001	0.0471	T	NUP153	nucleoporin 153kDa	Multiple_Complex	yes	yes	yes	yes	-2.32	0.0235571
TC1100007216.hg.1	12.98	14.32	-2.52	4.76e-05	0.0036	T	PRRG4	proline rich Gla (G-carboxyglutamic acid) 4 (transmembrane)	Multiple_Complex	TC1100007216.hg.1	12.87	14.43	-2.94	1.13e-05	0.0241	T	PRRG4	proline rich Gla (G-carboxyglutamic acid) 4 (transmembrane)	Multiple_Complex	yes	yes	yes	yes	-2.73	0.01385
TC1600010006.hg.1	10.46	11.8	-2.54	1e-05	0.0013	T	PRSS8	protease, serine, 8	Multiple_Complex	TC1600010006.hg.1	10.06	11.6	-2.91	3.76e-05	0.0307	T	PRSS8	protease, serine, 8	Multiple_Complex	yes	yes	yes	yes	-2.725	0.016
TC1200009967.hg.1	10.54	11.89	-2.55	1.44e-05	0.0017	T	DUSP16	dual specificity phosphatase 16	Multiple_Complex	TC1200009967.hg.1	10.72	12.47	-3.34	3.67e-05	0.0302	T	DUSP16	dual specificity phosphatase 16	Multiple_Complex	yes	yes	yes	yes	-2.945	0.01595
TC1100007451.hg.1	5.46	6.83	-2.58	0.0021	0.0436	T	lorcher	Transcript Identified by AceView	Unassigned	TC1100007451.hg.1	5.81	7.31	-2.84	6.06e-05	0.0349	T	lorcher	Transcript Identified by AceView	Unassigned	yes	yes	yes	yes	-2.71	0.03925
TC0100011148.hg.1	9.57	10.94	-2.59	2.3e-06	0.0005	T	CAMSAP2	calmodulin regulated spectrin-associated protein family, member 2	Multiple_Complex	TC0100011148.hg.1	9.68	11.08	-2.64	2.77e-05	0.0295	T	CAMSAP2	calmodulin regulated spectrin-associated protein family, member 2	Multiple_Complex	yes	yes	yes	yes	-2.615	0.015
TC1400008705.hg.1	15.3	16.67	-2.59	2.74e-06	0.0006	T	SLC7A8	solute carrier family 7 (amino acid transporter light chain, L system), member 8	Multiple_Complex	TC1400008705.hg.1	15.38	16.48	-2.14	0.0001	0.0441	T	SLC7A8	solute carrier family 7 (amino acid transporter light chain, L system), member 8	Multiple_Complex	yes	yes	yes	yes	-2.365	0.02235
TC0800006975.hg.1	6.71	8.1	-2.62	0.0002	0.0083	T	BMP1	bone morphogenetic protein 1	Multiple_Complex	TC0800006975.hg.1	6.8	8.54	-3.32	2.66e-05	0.0294	T	BMP1	bone morphogenetic protein 1	Multiple_Complex	yes	yes	yes	yes	-2.97	0.01885
TC1100013209.hg.1	10.82	12.21	-2.62	4.86e-06	0.0008	T	PAK1	p21 protein (Cdc42/Rac)-activated kinase 1	Multiple_Complex	TC1100013209.hg.1	10.87	12.4	-2.89	3e-05	0.0295	T	PAK1	p21 protein (Cdc42/Rac)-activated kinase 1	Multiple_Complex	yes	yes	yes	yes	-2.755	0.01515
TC1900007181.hg.1	14.76	16.18	-2.66	4.53e-07	0.0002	T	TECR; MIR639	trans-2,3-enoyl-CoA reductase; microRNA 639	Multiple_Complex	TC1900007181.hg.1	14.79	15.99	-2.29	1.43e-05	0.0246	T	TECR; MIR639	trans-2,3-enoyl-CoA reductase; microRNA 639	Multiple_Complex	yes	yes	yes	yes	-2.475	0.0124
TSUnmapped00000107.hg.1	12.58	13.99	-2.66	5.46e-05	0.0039	T	DUSP16	dual specificity phosphatase 16	Coding	TSUnmapped00000107.hg.1	12.26	13.71	-2.74	4.92e-05	0.0321	T	DUSP16	dual specificity phosphatase 16	Coding	yes	yes	yes	yes	-2.7	0.018
TC0100015401.hg.1	10.06	11.47	-2.67	0.0002	0.0083	T	IGSF3	immunoglobulin superfamily, member 3	Multiple_Complex	TC0100015401.hg.1	10.88	13.03	-4.43	3.73e-06	0.0231	T	IGSF3	immunoglobulin superfamily, member 3	Multiple_Complex	yes	yes	yes	yes	-3.55	0.0157
TC0600007508.hg.1	12.21	13.64	-2.7	8.15e-08	5.89e-05	T	PPP1R11	protein phosphatase 1, regulatory (inhibitor) subunit 11	Coding	TC0600007508.hg.1	12.06	13.3	-2.37	6.86e-05	0.0371	T	PPP1R11	protein phosphatase 1, regulatory (inhibitor) subunit 11	Coding	yes	yes	yes	yes	-2.535	0.0185795
TC1000009149.hg.1	13.29	14.73	-2.7	7.78e-06	0.0011	T	PLEKHA1	pleckstrin homology domain containing, family A (phosphoinositide binding specific) member 1	Multiple_Complex	TC1000009149.hg.1	12.59	13.85	-2.4	1.15e-05	0.0241	T	PLEKHA1	pleckstrin homology domain containing, family A (phosphoinositide binding specific) member 1	Multiple_Complex	yes	yes	yes	yes	-2.55	0.0126
TC0100010413.hg.1	6.72	8.16	-2.71	1.51e-05	0.0017	T	HMGB3P6	high mobility group box 3 pseudogene 6 [Source:HGNC Symbol;Acc:HGNC:39283]	Pseudogene	TC0100010413.hg.1	6.5	8.28	-3.43	4.41e-05	0.0315	T	HMGB3P6	high mobility group box 3 pseudogene 6 [Source:HGNC Symbol;Acc:HGNC:39283]	Pseudogene	yes	yes	yes	yes	-3.07	0.0166
TC0500012294.hg.1	11.87	13.31	-2.72	0.0012	0.0307	T	PCDH1	protocadherin 1	Multiple_Complex	TC0500012294.hg.1	11.87	14.05	-4.54	0.0001	0.0435	T	PCDH1	protocadherin 1	Multiple_Complex	yes	yes	yes	yes	-3.63	0.0371
TC0900010395.hg.1	14.66	16.1	-2.72	0.0001	0.0069	T	HSPB1P1	heat shock protein family B (small) member 1 pseudogene 1 [Source:HGNC Symbol;Acc:HGNC:5251]	Multiple_Complex	TC0900010395.hg.1	14.74	16.61	-3.65	2.1e-05	0.0278	T	HSPB1P1	heat shock protein family B (small) member 1 pseudogene 1 [Source:HGNC Symbol;Acc:HGNC:5251]	Multiple_Complex	yes	yes	yes	yes	-3.185	0.01735
TC0900010462.hg.1	8.66	10.1	-2.72	7.89e-05	0.005	T	RFK	riboflavin kinase	Multiple_Complex	TC0900010462.hg.1	8.84	10.21	-2.57	0.0001	0.043	T	RFK	riboflavin kinase	Multiple_Complex	yes	yes	yes	yes	-2.645	0.024
TC2100008555.hg.1	6.81	8.26	-2.72	0.0004	0.0142	T	TIAM1	T-cell lymphoma invasion and metastasis 1	Multiple_Complex	TC2100008555.hg.1	6.92	8.44	-2.87	0.0002	0.0493	T	TIAM1	T-cell lymphoma invasion and metastasis 1	Multiple_Complex	yes	yes	yes	yes	-2.795	0.03175
TC1300007491.hg.1	9.19	10.67	-2.78	2.29e-05	0.0023	T	KLF5	Kruppel-like factor 5 (intestinal)	Multiple_Complex	TC1300007491.hg.1	9.31	11.09	-3.44	0.0001	0.0453	T	KLF5	Kruppel-like factor 5 (intestinal)	Multiple_Complex	yes	yes	yes	yes	-3.11	0.0238
TC0400011245.hg.1	14.34	15.84	-2.82	4.61e-07	0.0002	T	TECRP1	trans-2,3-enoyl-CoA reductase pseudogene 1 [Source:HGNC Symbol;Acc:HGNC:44050]	Pseudogene	TC0400011245.hg.1	14.44	15.64	-2.31	1.7e-05	0.0257	T	TECRP1	trans-2,3-enoyl-CoA reductase pseudogene 1 [Source:HGNC Symbol;Acc:HGNC:44050]	Pseudogene	yes	yes	yes	yes	-2.565	0.01295
TC0X00011258.hg.1	4.16	5.68	-2.88	0.0017	0.0381	T			NonCoding	TC0X00011258.hg.1	4.82	8.23	-10.6	7.33e-06	0.0231	T			NonCoding	yes	yes	yes	yes	-6.74	0.0306
TSUnmapped00000269.hg.1	6.17	7.69	-2.88	9.54e-05	0.0057	T	SERTAD4	SERTA domain containing 4	NonCoding	TSUnmapped00000269.hg.1	5.77	7.66	-3.69	8.73e-06	0.0231	T	SERTAD4	SERTA domain containing 4	NonCoding	yes	yes	yes	yes	-3.285	0.0144
TC1300010033.hg.1	7.77	9.3	-2.89	1.47e-06	0.0004	T	CCDC169	coiled-coil domain containing 169	Multiple_Complex	TC1300010033.hg.1	7.82	9.31	-2.81	6.74e-06	0.0231	T	CCDC169	coiled-coil domain containing 169	Multiple_Complex	yes	yes	yes	yes	-2.85	0.01175
TC0700008090.hg.1	14.56	16.11	-2.92	1.39e-05	0.0016	T	HSPB1	heat shock 27kDa protein 1	Multiple_Complex	TC0700008090.hg.1	14.61	16.51	-3.75	1.39e-05	0.0246	T	HSPB1	heat shock 27kDa protein 1	Multiple_Complex	yes	yes	yes	yes	-3.335	0.0131
TC1800007218.hg.1	6.7	8.26	-2.95	7.25e-06	0.0011	T	C18orf25	chromosome 18 open reading frame 25	Multiple_Complex	TC1800007218.hg.1	6.78	8.14	-2.56	6.53e-05	0.0362	T	C18orf25	chromosome 18 open reading frame 25	Multiple_Complex	yes	yes	yes	yes	-2.755	0.01865
TC1200010516.hg.1	12.45	14.02	-2.96	0.0002	0.0093	T	SLC38A1	solute carrier family 38, member 1	Multiple_Complex	TC1200010516.hg.1	12.29	14.3	-4.05	6.6e-05	0.0362	T	SLC38A1	solute carrier family 38, member 1	Multiple_Complex	yes	yes	yes	yes	-3.505	0.02275
TC1100012229.hg.1	11.53	13.11	-2.98	7.15e-07	0.0002	T	KDELC2	KDEL (Lys-Asp-Glu-Leu) containing 2	Multiple_Complex	TC1100012229.hg.1	11.3	12.73	-2.69	4.39e-05	0.0315	T	KDELC2	KDEL (Lys-Asp-Glu-Leu) containing 2	Multiple_Complex	yes	yes	yes	yes	-2.835	0.01585
TC0100014958.hg.1	10.2	11.79	-3.01	0.0002	0.0094	T	BCAR3	breast cancer anti-estrogen resistance 3	Multiple_Complex	TC0100014958.hg.1	9.06	11.18	-4.35	2.27e-05	0.0279	T	BCAR3	breast cancer anti-estrogen resistance 3	Multiple_Complex	yes	yes	yes	yes	-3.68	0.01865
TC0700013509.hg.1	10.01	11.61	-3.04	3.69e-05	0.003	T	DAGLB	diacylglycerol lipase, beta	Multiple_Complex	TC0700013509.hg.1	9.93	11.79	-3.63	5.41e-05	0.0334	T	DAGLB	diacylglycerol lipase, beta	Multiple_Complex	yes	yes	yes	yes	-3.335	0.0182
TC0400006703.hg.1	10.33	11.94	-3.05	1.65e-05	0.0018	T	KIAA0232	KIAA0232	Multiple_Complex	TC0400006703.hg.1	10.26	11.71	-2.74	0.0002	0.0483	T	KIAA0232	KIAA0232	Multiple_Complex	yes	yes	yes	yes	-2.895	0.02505
TC0600012871.hg.1	10.49	12.1	-3.05	3.1e-09	7.25e-06	T	TRAF3IP2	TRAF3 interacting protein 2	Multiple_Complex	TC0600012871.hg.1	10.41	11.42	-2.01	0.0001	0.043	T	TRAF3IP2	TRAF3 interacting protein 2	Multiple_Complex	yes	yes	yes	yes	-2.53	0.0215036
TSUnmapped00000211.hg.1	6.94	8.55	-3.05	0.0002	0.0102	T	SERTAD4	SERTA domain containing 4	NonCoding	TSUnmapped00000211.hg.1	6.77	8.63	-3.64	1.67e-05	0.0257	T	SERTAD4	SERTA domain containing 4	NonCoding	yes	yes	yes	yes	-3.345	0.01795
TC0300006758.hg.1	11.17	12.78	-3.06	0.0001	0.0068	T	PLCL2; MIR3714	phospholipase C-like 2; microRNA 3714	Multiple_Complex	TC0300006758.hg.1	10.86	13.07	-4.6	2.13e-05	0.0278	T	PLCL2; MIR3714	phospholipase C-like 2; microRNA 3714	Multiple_Complex	yes	yes	yes	yes	-3.83	0.0173
TC0200013045.hg.1	5.05	6.67	-3.07	0.0004	0.0159	T	nujoybo	Transcript Identified by AceView	NonCoding	TC0200013045.hg.1	5.51	6.94	-2.69	8.41e-05	0.0394	T	nujoybo	Transcript Identified by AceView	NonCoding	yes	yes	yes	yes	-2.88	0.02765
TC1000008276.hg.1	12.55	14.18	-3.08	3.47e-08	3.16e-05	T	CCSER2	coiled-coil serine rich protein 2	Multiple_Complex	TC1000008276.hg.1	12.49	13.86	-2.58	2.62e-05	0.0293	T	CCSER2	coiled-coil serine rich protein 2	Multiple_Complex	yes	yes	yes	yes	-2.83	0.0146658
TC0600012064.hg.1	13.82	15.47	-3.13	0.0002	0.0103	T	GCM1	glial cells missing homolog 1 (Drosophila)	Coding	TC0600012064.hg.1	13.69	15.71	-4.05	9.12e-05	0.0399	T	GCM1	glial cells missing homolog 1 (Drosophila)	Coding	yes	yes	yes	yes	-3.59	0.0251
TC0400006640.hg.1	4.24	5.89	-3.14	1.84e-05	0.0019	T	koniyu	Transcript Identified by AceView	Coding	TC0400006640.hg.1	4.46	5.6	-2.2	9.9e-05	0.0414	T	koniyu	Transcript Identified by AceView	Coding	yes	yes	yes	yes	-2.67	0.02165
TC0500008125.hg.1	10.78	12.45	-3.17	7.56e-05	0.0049	T	RHOBTB3	Rho-related BTB domain containing 3	Multiple_Complex	TC0500008125.hg.1	10.68	12.58	-3.76	9.33e-05	0.0402	T	RHOBTB3	Rho-related BTB domain containing 3	Multiple_Complex	yes	yes	yes	yes	-3.465	0.02255
TC0400007447.hg.1	13.11	14.78	-3.19	2.07e-09	5.3e-06	T	SLAIN2	SLAIN motif family member 2	Multiple_Complex	TC0400007447.hg.1	13	14.59	-3.02	5.11e-05	0.0326	T	SLAIN2	SLAIN motif family member 2	Multiple_Complex	yes	yes	yes	yes	-3.105	0.0163026
TC1100013012.hg.1	10.44	12.11	-3.2	1.44e-06	0.0004	T	STX3	syntaxin 3	Multiple_Complex	TC1100013012.hg.1	10.65	12.62	-3.9	8.34e-06	0.0231	T	STX3	syntaxin 3	Multiple_Complex	yes	yes	yes	yes	-3.55	0.01175
TC1600007217.hg.1	8.01	9.71	-3.25	4.17e-05	0.0033	T	SCNN1B	sodium channel, non voltage gated 1 beta subunit	Multiple_Complex	TC1600007217.hg.1	8.05	10.61	-5.9	1.33e-05	0.0243	T	SCNN1B	sodium channel, non voltage gated 1 beta subunit	Multiple_Complex	yes	yes	yes	yes	-4.575	0.0138
TC0100013757.hg.1	10.64	12.35	-3.26	2.24e-08	2.4e-05	T	MTF1	metal-regulatory transcription factor 1	Multiple_Complex	TC0100013757.hg.1	10.61	12.25	-3.13	6.18e-06	0.0231	T	MTF1	metal-regulatory transcription factor 1	Multiple_Complex	yes	yes	yes	yes	-3.195	0.011562
TC0900010840.hg.1	5.24	6.95	-3.27	0.0001	0.0062	T			NonCoding	TC0900010840.hg.1	5.66	7.49	-3.55	1.27e-05	0.0243	T			NonCoding	yes	yes	yes	yes	-3.41	0.01525
TC0400006639.hg.1	10.45	12.16	-3.28	2.16e-05	0.0022	T	NSG1; D4S234E	neuron specific gene family member 1; Neuron-specific protein family member 1 [Source:UniProtKB/Swiss-Prot;Acc:P42857]	Multiple_Complex	TC0400006639.hg.1	10.12	11.52	-2.63	2.42e-05	0.0283	T	NSG1; D4S234E	neuron specific gene family member 1; Neuron-specific protein family member 1 [Source:UniProtKB/Swiss-Prot;Acc:P42857]	Multiple_Complex	yes	yes	yes	yes	-2.955	0.01525
TC1200006610.hg.1	7.31	9.02	-3.28	0.0002	0.0097	T	PLEKHG6	pleckstrin homology domain containing, family G (with RhoGef domain) member 6	Multiple_Complex	TC1200006610.hg.1	7.16	9.56	-5.3	2.84e-05	0.0295	T	PLEKHG6	pleckstrin homology domain containing, family G (with RhoGef domain) member 6	Multiple_Complex	yes	yes	yes	yes	-4.29	0.0196
TC1600009777.hg.1	10.83	12.55	-3.28	0.0001	0.0077	T	ARHGAP17	Rho GTPase activating protein 17	Multiple_Complex	TC1600009777.hg.1	10.95	12.81	-3.62	9.64e-05	0.0408	T	ARHGAP17	Rho GTPase activating protein 17	Multiple_Complex	yes	yes	yes	yes	-3.45	0.02425
TC0X00008724.hg.1	12.59	14.31	-3.29	5.69e-05	0.0041	T	HMGB3	high mobility group box 3	Multiple_Complex	TC0X00008724.hg.1	12.86	14.93	-4.18	1.52e-05	0.0249	T	HMGB3	high mobility group box 3	Multiple_Complex	yes	yes	yes	yes	-3.735	0.0145
TC0600012061.hg.1	12.6	14.34	-3.36	2.32e-05	0.0023	T	ICK	intestinal cell (MAK-like) kinase	Multiple_Complex	TC0600012061.hg.1	11.97	14.17	-4.61	1.27e-05	0.0243	T	ICK	intestinal cell (MAK-like) kinase	Multiple_Complex	yes	yes	yes	yes	-3.985	0.0133
TC1600010184.hg.1	13.03	14.78	-3.36	4.35e-10	1.9e-06	T	ITFG1	integrin alpha FG-GAP repeat containing 1	Multiple_Complex	TC1600010184.hg.1	13.2	14.25	-2.07	0.0001	0.0453	T	ITFG1	integrin alpha FG-GAP repeat containing 1	Multiple_Complex	yes	yes	yes	yes	-2.715	0.0226509
TC0100008066.hg.1	9.26	11.02	-3.4	0.0011	0.0282	T	PTPRF	protein tyrosine phosphatase, receptor type, F	Multiple_Complex	TC0100008066.hg.1	9.75	11.6	-3.61	0.0001	0.0441	T	PTPRF	protein tyrosine phosphatase, receptor type, F	Multiple_Complex	yes	yes	yes	yes	-3.505	0.03615
TC0400007345.hg.1	8.67	10.44	-3.42	0.0005	0.0173	T	LIMCH1	LIM and calponin homology domains 1	Multiple_Complex	TC0400007345.hg.1	8.59	11.44	-7.23	2.46e-05	0.0286	T	LIMCH1	LIM and calponin homology domains 1	Multiple_Complex	yes	yes	yes	yes	-5.325	0.02295
TC0500008157.hg.1	15.82	17.59	-3.42	0.0001	0.0074	T	LNPEP	leucyl/cystinyl aminopeptidase	Multiple_Complex	TC0500008157.hg.1	15.95	18.08	-4.37	0.0001	0.0465	T	LNPEP	leucyl/cystinyl aminopeptidase	Multiple_Complex	yes	yes	yes	yes	-3.895	0.02695
TC1400006726.hg.1	8.16	9.94	-3.43	3.93e-05	0.0032	T			NonCoding	TC1400006726.hg.1	8.31	9.78	-2.76	0.0001	0.0414	T			NonCoding	yes	yes	yes	yes	-3.095	0.0223
TC0X00011404.hg.1	9.62	11.41	-3.45	0.0001	0.0073	T	IDS	iduronate 2-sulfatase	Multiple_Complex	TC0X00011404.hg.1	9.74	11.74	-3.98	6.02e-05	0.0348	T	IDS	iduronate 2-sulfatase	Multiple_Complex	yes	yes	yes	yes	-3.715	0.02105
TC0700010290.hg.1	6.09	7.88	-3.48	0.0002	0.0083	T	AC005281.2; swawblo	novel transcript; Transcript Identified by AceView	Multiple_Complex	TC0700010290.hg.1	6.18	9.16	-7.92	2.32e-06	0.0206	T	AC005281.2; swawblo	novel transcript; Transcript Identified by AceView	Multiple_Complex	yes	yes	yes	yes	-5.7	0.01445
TC0200015194.hg.1	12.65	14.46	-3.5	0.0003	0.011	T	TFPI	tissue factor pathway inhibitor (lipoprotein-associated coagulation inhibitor)	Multiple_Complex	TC0200015194.hg.1	12.57	14.84	-4.85	5.94e-05	0.0347	T	TFPI	tissue factor pathway inhibitor (lipoprotein-associated coagulation inhibitor)	Multiple_Complex	yes	yes	yes	yes	-4.175	0.02285
TC0700013581.hg.1	13.17	14.99	-3.51	0.0019	0.0409	T	STEAP4	STEAP family member 4	Coding	TC0700013581.hg.1	13.27	16.01	-6.67	2.76e-05	0.0295	T	STEAP4	STEAP family member 4	Coding	yes	yes	yes	yes	-5.09	0.0352
TC0100018502.hg.1	13.44	15.26	-3.53	1.24e-06	0.0003	T	GBA	glucosidase, beta, acid	Multiple_Complex	TC0100018502.hg.1	13.64	15.16	-2.86	2.51e-05	0.0287	T	GBA	glucosidase, beta, acid	Multiple_Complex	yes	yes	yes	yes	-3.195	0.0145
TSUnmapped00000639.hg.1	6.15	7.99	-3.6	1.49e-05	0.0017	T	SERTAD4	SERTA domain containing 4	Coding	TSUnmapped00000639.hg.1	6.36	8.4	-4.11	1.87e-06	0.0206	T	SERTAD4	SERTA domain containing 4	Coding	yes	yes	yes	yes	-3.855	0.01115
TC0400012992.hg.1	8.41	10.28	-3.66	0.0001	0.0062	T	MFAP3L	microfibrillar associated protein 3 like	Coding	TC0400012992.hg.1	8.56	11.09	-5.78	4.6e-05	0.0315	T	MFAP3L	microfibrillar associated protein 3 like	Coding	yes	yes	yes	yes	-4.72	0.01885
TC0500011260.hg.1	10.01	11.91	-3.73	1.93e-07	0.0001	T	SERINC5	serine incorporator 5	Multiple_Complex	TC0500011260.hg.1	10.32	11.62	-2.46	2.27e-05	0.0279	T	SERINC5	serine incorporator 5	Multiple_Complex	yes	yes	yes	yes	-3.095	0.014
TC1800008474.hg.1	14.01	15.91	-3.75	1.13e-05	0.0014	T	SLC39A6	solute carrier family 39 (zinc transporter), member 6	Multiple_Complex	TC1800008474.hg.1	14.12	15.93	-3.5	3.47e-05	0.0302	T	SLC39A6	solute carrier family 39 (zinc transporter), member 6	Multiple_Complex	yes	yes	yes	yes	-3.625	0.0158
TC2000008917.hg.1	3.54	5.45	-3.76	0.0008	0.0232	F	loytar	Transcript Identified by AceView	Unassigned	TC2000008917.hg.1	3.81	5.72	-3.78	2.54e-05	0.0287	F	loytar	Transcript Identified by AceView	Unassigned	yes	yes	yes	yes	-3.77	0.02595
TC1600011504.hg.1	11.25	13.21	-3.88	0.0002	0.0091	T	SLC7A5P2; SMG1P3; MIR3680-1; MIR3680-2	solute carrier family 7 (amino acid transporter light chain, L system), member 5 pseudogene 2; SMG1 pseudogene 3; microRNA 3680-1; microRNA 3680-2	Multiple_Complex	TC1600011504.hg.1	11.18	13.51	-5.02	0.0001	0.0465	T	SLC7A5P2; SMG1P3; MIR3680-1; MIR3680-2	solute carrier family 7 (amino acid transporter light chain, L system), member 5 pseudogene 2; SMG1 pseudogene 3; microRNA 3680-1; microRNA 3680-2	Multiple_Complex	yes	yes	yes	yes	-4.45	0.0278
TC1700007906.hg.1	9.12	11.07	-3.88	5.88e-06	0.0009	T	HMGB3P27	high mobility group box 3 pseudogene 27	Pseudogene	TC1700007906.hg.1	9.32	11.44	-4.35	0.0001	0.0462	T	HMGB3P27	high mobility group box 3 pseudogene 27	Pseudogene	yes	yes	yes	yes	-4.115	0.02355
TC1900012026.hg.1	11.41	13.37	-3.89	1.03e-05	0.0013	T	ZNF468	zinc finger protein 468	Multiple_Complex	TC1900012026.hg.1	11.49	13.34	-3.6	5.98e-05	0.0347	T	ZNF468	zinc finger protein 468	Multiple_Complex	yes	yes	yes	yes	-3.745	0.018
TC0600011086.hg.1	5.94	7.91	-3.91	0.0004	0.0159	T	plysnorbu	Transcript Identified by AceView	Unassigned	TC0600011086.hg.1	6.14	7.74	-3.02	8.69e-05	0.0399	T	plysnorbu	Transcript Identified by AceView	Unassigned	yes	yes	yes	yes	-3.465	0.0279
TC1100007941.hg.1	10.97	12.94	-3.92	8.79e-07	0.0003	T	FKBP2	FK506 binding protein 2	Multiple_Complex	TC1100007941.hg.1	11.3	13.19	-3.71	7.43e-05	0.0372	T	FKBP2	FK506 binding protein 2	Multiple_Complex	yes	yes	yes	yes	-3.815	0.01875
TC0100013368.hg.1	8.46	10.45	-3.96	8.97e-06	0.0012	T	PAQR7	progestin and adipoQ receptor family member VII	Multiple_Complex	TC0100013368.hg.1	8.5	10.46	-3.9	9.68e-07	0.0206	T	PAQR7	progestin and adipoQ receptor family member VII	Multiple_Complex	yes	yes	yes	yes	-3.93	0.0109
TC0900007877.hg.1	10.37	12.36	-3.97	0.0007	0.0223	T	GADD45G	growth arrest and DNA-damage-inducible, gamma	Multiple_Complex	TC0900007877.hg.1	10.41	12.13	-3.31	6.34e-05	0.0357	T	GADD45G	growth arrest and DNA-damage-inducible, gamma	Multiple_Complex	yes	yes	yes	yes	-3.64	0.029
TC0100017029.hg.1	8.38	10.37	-3.98	2.98e-05	0.0026	T	PIK3C2B	phosphatidylinositol-4-phosphate 3-kinase, catalytic subunit type 2 beta	Multiple_Complex	TC0100017029.hg.1	8.54	10.66	-4.36	2.26e-05	0.0279	T	PIK3C2B	phosphatidylinositol-4-phosphate 3-kinase, catalytic subunit type 2 beta	Multiple_Complex	yes	yes	yes	yes	-4.17	0.01525
TC1400010454.hg.1	7.48	9.49	-4.01	0.0015	0.0357	T	AC246787.5		Precursor_microRNA	TC1400010454.hg.1	7.76	10.44	-6.39	0.0002	0.0492	T	AC246787.5		Precursor_microRNA	yes	yes	yes	yes	-5.2	0.04245
TC1400010455.hg.1	7.48	9.49	-4.01	0.0015	0.0357	T	AC246787.3		Precursor_microRNA	TC1400010455.hg.1	7.76	10.44	-6.39	0.0002	0.0492	T	AC246787.3		Precursor_microRNA	yes	yes	yes	yes	-5.2	0.04245
TC1900008044.hg.1	7.23	9.24	-4.01	0.0013	0.032	T	NCCRP1	non-specific cytotoxic cell receptor protein 1 homolog (zebrafish)	Multiple_Complex	TC1900008044.hg.1	6.97	10.39	-10.7	4.46e-05	0.0315	T	NCCRP1	non-specific cytotoxic cell receptor protein 1 homolog (zebrafish)	Multiple_Complex	yes	yes	yes	yes	-7.355	0.03175
TC0X00010926.hg.1	10.56	12.58	-4.04	2.02e-07	0.0001	T	MAP7D3	MAP7 domain containing 3	Multiple_Complex	TC0X00010926.hg.1	10.68	12.43	-3.38	8.88e-05	0.0399	T	MAP7D3	MAP7 domain containing 3	Multiple_Complex	yes	yes	yes	yes	-3.71	0.02
TC0100013644.hg.1	5.04	7.07	-4.09	4.5e-05	0.0035	T			NonCoding	TC0100013644.hg.1	5.34	7.25	-3.75	4.71e-05	0.0315	T			NonCoding	yes	yes	yes	yes	-3.92	0.0175
TC1700012346.hg.1	11.79	13.83	-4.11	2.57e-06	0.0005	T	CLDN7	claudin 7	Multiple_Complex	TC1700012346.hg.1	11.71	13.43	-3.29	6.32e-05	0.0357	T	CLDN7	claudin 7	Multiple_Complex	yes	yes	yes	yes	-3.7	0.0181
TC1500010018.hg.1	11.48	13.52	-4.14	2.44e-07	0.0001	T	SEMA7A	semaphorin 7A, GPI membrane anchor (John Milton Hagen blood group)	Multiple_Complex	TC1500010018.hg.1	11.24	13.22	-3.95	2.78e-06	0.0222	T	SEMA7A	semaphorin 7A, GPI membrane anchor (John Milton Hagen blood group)	Multiple_Complex	yes	yes	yes	yes	-4.045	0.01115
TC1900011566.hg.1	4.72	6.77	-4.16	0.0003	0.0125	T	sorblee	Transcript Identified by AceView	Coding	TC1900011566.hg.1	5	6.66	-3.17	5.84e-06	0.0231	T	sorblee	Transcript Identified by AceView	Coding	yes	yes	yes	yes	-3.665	0.0178
TC1500008170.hg.1	6.57	8.65	-4.22	0.0004	0.0152	T	ALPK3	alpha kinase 3	Multiple_Complex	TC1500008170.hg.1	6.31	9.21	-7.49	4.85e-05	0.0318	T	ALPK3	alpha kinase 3	Multiple_Complex	yes	yes	yes	yes	-5.855	0.0235
TC0700010291.hg.1	8.47	10.55	-4.23	0.0013	0.0325	T	swerblo	Transcript Identified by AceView	Unassigned	TC0700010291.hg.1	8.45	11.41	-7.78	7.63e-05	0.0376	T	swerblo	Transcript Identified by AceView	Unassigned	yes	yes	yes	yes	-6.005	0.03505
TC1900009388.hg.1	10.14	12.26	-4.36	1.83e-05	0.0019	T	TINCR	tissue differentiation-inducing non-protein coding RNA	Multiple_Complex	TC1900009388.hg.1	10.05	12.33	-4.87	7.61e-05	0.0376	T	TINCR	tissue differentiation-inducing non-protein coding RNA	Multiple_Complex	yes	yes	yes	yes	-4.615	0.01975
TC0200011107.hg.1	12.2	14.33	-4.38	3.45e-06	0.0007	T	EFHD1	EF-hand domain family member D1	Multiple_Complex	TC0200011107.hg.1	12.29	14.36	-4.19	2.73e-05	0.0295	T	EFHD1	EF-hand domain family member D1	Multiple_Complex	yes	yes	yes	yes	-4.285	0.0151
TC2000008918.hg.1	5.51	7.64	-4.39	5.25e-06	0.0009	T	matar	Transcript Identified by AceView	Multiple_Complex	TC2000008918.hg.1	5.55	7.08	-2.9	5.29e-05	0.0329	T	matar	Transcript Identified by AceView	Multiple_Complex	yes	yes	yes	yes	-3.645	0.0169
TC1700012175.hg.1	7.24	9.46	-4.66	0.0004	0.0142	T	AC139099.5	novel transcript	NonCoding	TC1700012175.hg.1	6.85	9.97	-8.7	3.45e-05	0.0302	T	AC139099.5	novel transcript	NonCoding	yes	yes	yes	yes	-6.68	0.0222
TC1800009290.hg.1	11.26	13.49	-4.69	7.5e-07	0.0002	T	MYO5B	myosin VB	Multiple_Complex	TC1800009290.hg.1	11.27	13.12	-3.58	2.38e-05	0.0281	T	MYO5B	myosin VB	Multiple_Complex	yes	yes	yes	yes	-4.135	0.01415
TC0200015136.hg.1	13.4	15.63	-4.7	2.27e-05	0.0023	T	FRZB	frizzled-related protein	Coding	TC0200015136.hg.1	13.48	15.88	-5.26	0.0002	0.0481	T	FRZB	frizzled-related protein	Coding	yes	yes	yes	yes	-4.98	0.0252
TC1400010071.hg.1	11.09	13.34	-4.74	0.0003	0.0135	T	CLMN	calmin (calponin-like, transmembrane)	Multiple_Complex	TC1400010071.hg.1	10.99	13.48	-5.62	0.0001	0.047	T	CLMN	calmin (calponin-like, transmembrane)	Multiple_Complex	yes	yes	yes	yes	-5.18	0.03025
TC0100007372.hg.1	9.34	11.65	-4.94	3.3e-05	0.0028	T	NCMAP	noncompact myelin associated protein	Multiple_Complex	TC0100007372.hg.1	9.32	12.26	-7.69	3.26e-05	0.0302	T	NCMAP	noncompact myelin associated protein	Multiple_Complex	yes	yes	yes	yes	-6.315	0.0165
TC0X00008040.hg.1	7.09	9.42	-5.03	0.001	0.0272	T	MUM1L1	melanoma associated antigen (mutated) 1-like 1	Coding	TC0X00008040.hg.1	7.27	9.74	-5.54	7.34e-05	0.0372	T	MUM1L1	melanoma associated antigen (mutated) 1-like 1	Coding	yes	yes	yes	yes	-5.285	0.0322
TC0400012949.hg.1	11.19	13.55	-5.15	6.75e-05	0.0046	T	SLC39A8	solute carrier family 39 (zinc transporter), member 8	Multiple_Complex	TC0400012949.hg.1	11.21	13.97	-6.77	0.0001	0.0435	T	SLC39A8	solute carrier family 39 (zinc transporter), member 8	Multiple_Complex	yes	yes	yes	yes	-5.96	0.02405
TC0X00011102.hg.1	10.5	12.88	-5.23	4.44e-06	0.0008	T	CD99L2	CD99 molecule-like 2	Multiple_Complex	TC0X00011102.hg.1	10.4	12.71	-4.95	1.54e-05	0.0249	T	CD99L2	CD99 molecule-like 2	Multiple_Complex	yes	yes	yes	yes	-5.09	0.01285
TC0100007208.hg.1	6.47	8.87	-5.27	7.67e-07	0.0002	T	kolorbu	Transcript Identified by AceView	Coding	TC0100007208.hg.1	6.31	7.63	-2.5	0.0002	0.049	T	kolorbu	Transcript Identified by AceView	Coding	yes	yes	yes	yes	-3.885	0.0246
TC0200010857.hg.1	7.86	10.25	-5.27	7.17e-05	0.0047	T	INHA	inhibin alpha	Multiple_Complex	TC0200010857.hg.1	7.44	10.37	-7.64	8.74e-05	0.0399	T	INHA	inhibin alpha	Multiple_Complex	yes	yes	yes	yes	-6.455	0.0223
TC1600006880.hg.1	6.92	9.33	-5.32	1.32e-05	0.0016	T	RP11-27M24.1	novel transcript, antisense to EMP2	NonCoding	TC1600006880.hg.1	6.53	9.04	-5.71	3.91e-05	0.031	T	RP11-27M24.1	novel transcript, antisense to EMP2	NonCoding	yes	yes	yes	yes	-5.515	0.0163
TC2000008268.hg.1	11.18	13.59	-5.34	1.77e-05	0.0019	T	SLC23A2	solute carrier family 23 (ascorbic acid transporter), member 2	Multiple_Complex	TC2000008268.hg.1	10.89	13.53	-6.25	7.3e-05	0.0372	T	SLC23A2	solute carrier family 23 (ascorbic acid transporter), member 2	Multiple_Complex	yes	yes	yes	yes	-5.795	0.01955
TC1100007884.hg.1	13.28	15.71	-5.37	5.87e-09	1.02e-05	T	SLC3A2	solute carrier family 3 (amino acid transporter heavy chain), member 2	Multiple_Complex	TC1100007884.hg.1	13.29	15.09	-3.48	5.35e-06	0.0231	T	SLC3A2	solute carrier family 3 (amino acid transporter heavy chain), member 2	Multiple_Complex	yes	yes	yes	yes	-4.425	0.0115551
TC1200010839.hg.1	13.66	16.13	-5.53	1.5e-07	9.06e-05	T	ITGA5	integrin alpha 5	Multiple_Complex	TC1200010839.hg.1	13.6	15.74	-4.42	1.32e-05	0.0243	T	ITGA5	integrin alpha 5	Multiple_Complex	yes	yes	yes	yes	-4.975	0.0121953
TC0700013580.hg.1	6.29	8.76	-5.57	0.0012	0.0309	T	CTB-167B5.2		NonCoding	TC0700013580.hg.1	6.43	10.21	-13.73	6.79e-06	0.0231	T	CTB-167B5.2		NonCoding	yes	yes	yes	yes	-9.65	0.027
TC1500009056.hg.1	5.53	8.01	-5.58	0.0003	0.0132	T	RASGRP1	RAS guanyl releasing protein 1 (calcium and DAG-regulated)	Multiple_Complex	TC1500009056.hg.1	5.83	8.63	-6.98	0.0001	0.0425	T	RASGRP1	RAS guanyl releasing protein 1 (calcium and DAG-regulated)	Multiple_Complex	yes	yes	yes	yes	-6.28	0.02785
TC1100012230.hg.1	14.02	16.5	-5.6	0.0006	0.0188	T	EXPH5	exophilin 5	Multiple_Complex	TC1100012230.hg.1	13.82	16.94	-8.68	0.0001	0.0442	T	EXPH5	exophilin 5	Multiple_Complex	yes	yes	yes	yes	-7.14	0.0315
TC0800006931.hg.1	7.17	9.77	-6.03	0.0001	0.0063	T	AC100802.3	putative novel transcript	NonCoding	TC0800006931.hg.1	7.55	10.52	-7.86	9.2e-05	0.04	T	AC100802.3	putative novel transcript	NonCoding	yes	yes	yes	yes	-6.945	0.02315
TC0200012011.hg.1	5.95	8.55	-6.08	7.31e-05	0.0048	T	notamo	Transcript Identified by AceView	Unassigned	TC0200012011.hg.1	5.92	8.83	-7.5	4.13e-05	0.0315	T	notamo	Transcript Identified by AceView	Unassigned	yes	yes	yes	yes	-6.79	0.01815
TC0300008319.hg.1	11.49	14.12	-6.21	5.63e-05	0.004	T			NonCoding	TC0300008319.hg.1	11.21	13.78	-5.95	9.49e-05	0.0405	T			NonCoding	yes	yes	yes	yes	-6.08	0.02225
TC0400010615.hg.1	7.57	10.24	-6.38	5.12e-05	0.0038	T	TXK	TXK tyrosine kinase	Multiple_Complex	TC0400010615.hg.1	7.5	11.24	-13.34	1.79e-06	0.0206	T	TXK	TXK tyrosine kinase	Multiple_Complex	yes	yes	yes	yes	-9.86	0.0122
TC0400009359.hg.1	6.44	9.14	-6.52	6.69e-06	0.001	T			NonCoding	TC0400009359.hg.1	6.7	9.47	-6.81	7.64e-05	0.0376	T			NonCoding	yes	yes	yes	yes	-6.665	0.0193
TC0600011448.hg.1	5.35	8.22	-7.32	9.26e-06	0.0013	T	LY6G6C	lymphocyte antigen 6 complex, locus G6C	Coding	TC0600011448.hg.1	5.77	8.53	-6.81	3.97e-05	0.0313	T	LY6G6C	lymphocyte antigen 6 complex, locus G6C	Coding	yes	yes	yes	yes	-7.065	0.0163
TC1800008898.hg.1	7.33	10.23	-7.5	3.84e-06	0.0007	T			NonCoding	TC1800008898.hg.1	7.37	9.23	-3.61	0.0001	0.0465	T			NonCoding	yes	yes	yes	yes	-5.555	0.0236
TC2200008069.hg.1	5.77	8.71	-7.72	2.23e-08	2.4e-05	T	SLC7A4	solute carrier family 7, member 4	Coding	TC2200008069.hg.1	5.95	7.96	-4.03	5.54e-06	0.0231	T	SLC7A4	solute carrier family 7, member 4	Coding	yes	yes	yes	yes	-5.875	0.011562
TC0700013082.hg.1	10.24	13.23	-7.97	1.22e-06	0.0003	T	PRKAG2	protein kinase, AMP-activated, gamma 2 non-catalytic subunit	Multiple_Complex	TC0700013082.hg.1	10.19	11.96	-3.42	4.7e-05	0.0315	T	PRKAG2	protein kinase, AMP-activated, gamma 2 non-catalytic subunit	Multiple_Complex	yes	yes	yes	yes	-5.695	0.0159
TC0300008316.hg.1	13.26	16.35	-8.48	9.27e-06	0.0013	T	PVRL3	poliovirus receptor-related 3	Multiple_Complex	TC0300008316.hg.1	13.28	16.03	-6.74	4.07e-05	0.0314	T	PVRL3	poliovirus receptor-related 3	Multiple_Complex	yes	yes	yes	yes	-7.61	0.01635
TC0500008130.hg.1	5.86	9.03	-9.01	8.48e-06	0.0012	T	C5orf27; AC008592.8	Transcript Identified by AceView, Entrez Gene ID(s) 202299; novel transcript	NonCoding	TC0500008130.hg.1	5.66	8.76	-8.55	8.92e-06	0.0231	T	C5orf27; AC008592.8	Transcript Identified by AceView, Entrez Gene ID(s) 202299; novel transcript	NonCoding	yes	yes	yes	yes	-8.78	0.01215
TC1600010627.hg.1	8.67	12.01	-10.08	0.0001	0.0063	T	TPPP3	tubulin polymerization-promoting protein family member 3	Multiple_Complex	TC1600010627.hg.1	8.71	12.43	-13.13	3.81e-05	0.0307	T	TPPP3	tubulin polymerization-promoting protein family member 3	Multiple_Complex	yes	yes	yes	yes	-11.605	0.0185
TC1700009064.hg.1	6.78	10.15	-10.35	2.86e-05	0.0026	T	RP11-323N12.5	novel transcript, antisense to TIMP2	NonCoding	TC1700009064.hg.1	6.78	10.49	-13.03	4.53e-05	0.0315	T	RP11-323N12.5	novel transcript, antisense to TIMP2	NonCoding	yes	yes	yes	yes	-11.69	0.01705
TC1800007940.hg.1	10.93	14.36	-10.82	8.64e-07	0.0003	T	glarklaw	Transcript Identified by AceView	Unassigned	TC1800007940.hg.1	11.02	13.99	-7.86	2.99e-05	0.0295	T	glarklaw	Transcript Identified by AceView	Unassigned	yes	yes	yes	yes	-9.34	0.0149
TC1700010677.hg.1	9.64	13.09	-10.96	2.46e-06	0.0005	T	KRT19	keratin 19, type I	Multiple_Complex	TC1700010677.hg.1	9.73	12.44	-6.58	9.45e-06	0.0233	T	KRT19	keratin 19, type I	Multiple_Complex	yes	yes	yes	yes	-8.77	0.0119
TC1000009152.hg.1	12.22	15.69	-11.1	2.86e-05	0.0026	T	HTRA1	HtrA serine peptidase 1	Multiple_Complex	TC1000009152.hg.1	12.29	16	-13.08	4.4e-05	0.0315	T	HTRA1	HtrA serine peptidase 1	Multiple_Complex	yes	yes	yes	yes	-12.09	0.01705
TC0X00010515.hg.1	13.65	17.18	-11.63	8.53e-07	0.0003	T	CAPN6	calpain 6	Coding	TC0X00010515.hg.1	13.65	17.06	-10.62	2.54e-05	0.0287	T	CAPN6	calpain 6	Coding	yes	yes	yes	yes	-11.125	0.0145
TC0700009472.hg.1	6.65	10.34	-12.85	9.71e-07	0.0003	T	EPHB6	EPH receptor B6	Multiple_Complex	TC0700009472.hg.1	6.83	9.82	-7.94	3.58e-05	0.0302	T	EPHB6	EPH receptor B6	Multiple_Complex	yes	yes	yes	yes	-10.395	0.01525
TC0200011097.hg.1	11.66	15.37	-13.1	7.14e-05	0.0047	T	ALPPL2	alkaline phosphatase, placental like 2	Coding	TC0200011097.hg.1	11.11	15.05	-15.32	0.0002	0.0492	T	ALPPL2	alkaline phosphatase, placental like 2	Coding	yes	yes	yes	yes	-14.21	0.02695
TC0700007034.hg.1	8.67	12.58	-15.01	0.0003	0.0114	T	CREB5	cAMP responsive element binding protein 5	Multiple_Complex	TC0700007034.hg.1	8.66	12.98	-20	0.0001	0.046	T	CREB5	cAMP responsive element binding protein 5	Multiple_Complex	yes	yes	yes	yes	-17.505	0.0287
TC0800010678.hg.1	10.5	14.49	-15.84	0.0015	0.0354	T	CRH	corticotropin releasing hormone	Coding	TC0800010678.hg.1	10.54	14.81	-19.28	8.74e-05	0.0399	T	CRH	corticotropin releasing hormone	Coding	yes	yes	yes	yes	-17.56	0.03765
TC1400010125.hg.1	8.08	12.08	-16.08	7.2e-07	0.0002	T	LOC100129345; RP11-76E12.1	uncharacterized LOC100129345; novel transcript	NonCoding	TC1400010125.hg.1	8.26	11.11	-7.19	6.47e-05	0.036	T	LOC100129345; RP11-76E12.1	uncharacterized LOC100129345; novel transcript	NonCoding	yes	yes	yes	yes	-11.635	0.0181
TC0400012792.hg.1	7.72	11.73	-16.09	9.48e-06	0.0013	T	NIPAL1	NIPA-like domain containing 1	Multiple_Complex	TC0400012792.hg.1	7.74	10.74	-8.02	9.69e-05	0.0408	T	NIPAL1	NIPA-like domain containing 1	Multiple_Complex	yes	yes	yes	yes	-12.055	0.02105
TC0100013634.hg.1	9.48	13.64	-17.87	3.16e-06	0.0006	T	TMEM54	transmembrane protein 54	Multiple_Complex	TC0100013634.hg.1	9.56	13.81	-19.07	4.79e-05	0.0315	T	TMEM54	transmembrane protein 54	Multiple_Complex	yes	yes	yes	yes	-18.47	0.01605
TC0200011093.hg.1	9.4	13.67	-19.31	4.16e-06	0.0007	T	ALPP	alkaline phosphatase, placental	Multiple_Complex	TC0200011093.hg.1	8.45	12.84	-20.94	0.0001	0.0468	T	ALPP	alkaline phosphatase, placental	Multiple_Complex	yes	yes	yes	yes	-20.125	0.02375
TC0100007936.hg.1	10.97	16.01	-32.75	1.88e-06	0.0004	T	MFSD2A	major facilitator superfamily domain containing 2A	Multiple_Complex	TC0100007936.hg.1	10.98	15.23	-19.04	0.0001	0.0441	T	MFSD2A	major facilitator superfamily domain containing 2A	Multiple_Complex	yes	yes	yes	yes	-25.895	0.02225

### Sheet: Table S12
Table S12. PANTHER protein class of differentially expressed genes in LBW cases only (not NBW cases) vs. all PT and SB controls.
PANTHER protein class	Number of downregulated DEGs		PANTHER protein class	Number of upregulated DEGs
cytoskeletal protein (PC00085)	6		protein modifying enzyme (PC00260)	5
transporter (PC00227)	11		transporter (PC00227)	3
scaffold/adaptor protein (PC00226)	1		scaffold/adaptor protein (PC00226)	4
cell adhesion molecule (PC00069)	4		membrane traffic protein (PC00150)	1
intercellular signal molecule (PC00207)	3		cell adhesion molecule (PC00069)	2
protein-binding activity modulator (PC00095)	5		cell junction protein (PC00070)	1
viral or transposable element protein (PC00237)	1		protein-binding activity modulator (PC00095)	3
RNA metabolism protein (PC00031)	1		transmembrane signal receptor (PC00197)	2
calcium-binding protein (PC00060)	1		RNA metabolism protein (PC00031)	2
gene-specific transcriptional regulator (PC00264)	6		cytoskeletal protein (PC00085)	2
defense/immunity protein (PC00090)	6		structural protein (PC00211)	1
metabolite interconversion enzyme (PC00262)	5		extracellular matrix protein (PC00102)	3
protein modifying enzyme (PC00260)	18		intercellular signal molecule (PC00207)	1
chromatin/chromatin-binding, or -regulatory protein (PC00077)	2		gene-specific transcriptional regulator (PC00264)	5
membrane traffic protein (PC00150)	1		metabolite interconversion enzyme (PC00262)	8
chaperone (PC00072)	2
cell junction protein (PC00070)	1
structural protein (PC00211)	1
transmembrane signal receptor (PC00197)	4

### Sheet: Table S13
Table S13. Enriched genesets in LBW cases vs. PT and SB controls.
name	EnrichmentMap::ES (LBW_ptcon)	EnrichmentMap::ES (LBW_sbcon)	EnrichmentMap::fdr_qvalue (LBW_ptcon)	EnrichmentMap::fdr_qvalue (LBW_sbcon)	EnrichmentMap::fwer_qvalue (LBW_ptcon)	EnrichmentMap::fwer_qvalue (LBW_sbcon)	EnrichmentMap::Genes	EnrichmentMap::GS_DESCR	EnrichmentMap::gs_size	EnrichmentMap::GS_Type	EnrichmentMap::Name	EnrichmentMap::NES (LBW_ptcon)	EnrichmentMap::NES (LBW_sbcon)	EnrichmentMap::pvalue (LBW_ptcon)	EnrichmentMap::pvalue (LBW_sbcon)	Matching.Attribute	meanNES
NEGATIVE REGULATION OF EXECUTION PHASE OF APOPTOSIS%GOBP%GO:1900118	0.8551	0.6804	0.0018	0.0401	0.002	0.999	MTRNR2L7|MTRNR2L8|MTRNR2L1|MTRNR2L2|DFFA|MTRNR2L3|FZD3|MTRNR2L4|MTRNR2L9|PAK2|RFFL|RNF34|MTRNR2L12|CIDEA|BCL2L1|MT-RNR2|MTRNR2L10|MTRNR2L11|MTRNR2L13|MTRNR2L5|MTRNR2L6	negative regulation of execution phase of apoptosis	21	ENR	NEGATIVE REGULATION OF EXECUTION PHASE OF APOPTOSIS%GOBP%GO:1900118	2.1344	1.7527	0	0.0039	NEGATIVE REGULATION OF EXECUTION PHASE OF APOPTOSIS%GOBP%GO:1900118	1.94355
INTEGRINS IN ANGIOGENESIS%PATHWAY INTERACTION DATABASE NCI-NATURE CURATED DATA%INTEGRINS IN ANGIOGENESIS	0.6508	0.5368	0.0031	0.0229	0.007	0.937	FN1|PXN|COL5A1|COL6A2|COL7A1|CDKN1B|ADGRA2|MFGE8|TGFBR2|COL4A1|HSP90AA1|VTN|COL4A4|COL4A3|EDIL3|COL4A6|COL4A5|CBL|COL2A1|COL6A1|ANGPTL3|PI4KA|COL11A2|PI4KB|COL5A2|VEGFA|PIK3C2A|SPP1|FGF2|SDC1|IRS1|PIK3CA|ITGB3|TLN1|RAC1|MAPK3|F11R|KDR|COL3A1|COL1A2|PTK2B|MAPK1|PIK3R1|COL1A1|VAV3|SRC|AKT1|ROCK1|CASP8|ITGAV|PTPN11|CSF1R|ILK|CSF1|RHOA|RPS6KB1|BCAR1|VCL|PTK2|COL6A3|IGF1|IGF1R|COL11A1	Integrins in angiogenesis	63	ENR	INTEGRINS IN ANGIOGENESIS%PATHWAY INTERACTION DATABASE NCI-NATURE CURATED DATA%INTEGRINS IN ANGIOGENESIS	2.0847	1.8159	0	0	INTEGRINS IN ANGIOGENESIS%PATHWAY INTERACTION DATABASE NCI-NATURE CURATED DATA%INTEGRINS IN ANGIOGENESIS	1.9503
POSITIVE REGULATION OF MUSCLE CELL DIFFERENTIATION%GOBP%GO:0051149	0.6988	0.6028	0.0024	0.0102	0.008	0.636	PIEZO1|NIBAN2|NID1|MAPK11|MMP14|BMP4|RBM24|BMP10|RBM4|GPER1|PROX1|MESP1|ENG|MAPK14|KIT|CAMK1|TGFB1|LAMB2|WNT3A|EDN1|LAMB1|SHH|LMOD3|SOD2|EFNB2|MAML1|MYOG|MYF6|OLFM2|EFEMP2|LAMA2|LAMA1|MYOCD|NRG1|MAPK12|SMYD1|MYF5|CTH|AKAP6|MEF2C|ATP11A|LAMC1|MYLK3|IGF1|TBX1|MYOD1	positive regulation of muscle cell differentiation	46	ENR	POSITIVE REGULATION OF MUSCLE CELL DIFFERENTIATION%GOBP%GO:0051149	2.0799	1.89	0	0	POSITIVE REGULATION OF MUSCLE CELL DIFFERENTIATION%GOBP%GO:0051149	1.98495
PID_INTEGRIN1_PATHWAY%MSIGDB_C2%PID_INTEGRIN1_PATHWAY	0.6761	0.6406	0.0078	0.0007	0.044	0.046	VCAM1|IGSF8|CD81|THBS2|F13A1|TGFBI|FGA|HEL-S-45|COL4A1|COL4A4|HEL-S-78P|VTN|COL4A3|COL4A6|COL4A5|FBN1|COL2A1|COL6A1|CD14|COL11A2|COL5A2|VEGFA|SPP1|LAMA1|TNC|THBS1|MDK|LAMC2|LAMC1|ITGB1|COL3A1|NPNT|COL1A2|NID1|CSPG4|ITGA6|COL1A1|LAMA5|LAMA3|LAMB3|LAMB2|COL18A1|LAMB1|ITGAV|ITGA2|ITGA1|ITGA4|ITGA7|JAM2|LAMA4|PLAUR	PID_INTEGRIN1_PATHWAY	51	ENR	PID_INTEGRIN1_PATHWAY%MSIGDB_C2%PID_INTEGRIN1_PATHWAY	2.0173	2.0366	0	0	PID_INTEGRIN1_PATHWAY%MSIGDB_C2%PID_INTEGRIN1_PATHWAY	2.02695
BETA1 INTEGRIN CELL SURFACE INTERACTIONS%PATHWAY INTERACTION DATABASE NCI-NATURE CURATED DATA%BETA1 INTEGRIN CELL SURFACE INTERACTIONS	0.6362	0.5507	0.0063	0.0154	0.05	0.844	FN1|VCAM1|COL5A1|COL6A2|COL7A1|IGSF8|CD81|F13A1|THBS2|TGFBI|FGA|COL4A1|VTN|COL4A4|COL4A3|COL4A6|COL4A5|FBN1|COL2A1|COL6A1|ITGA10|ITGA11|ITGA8|ITGA5|ITGA9|CD14|COL11A2|COL5A2|VEGFA|SPP1|TGM2|LAMA1|TNC|THBS1|MDK|LAMC2|LAMC1|ITGB1|COL3A1|NPNT|COL1A2|NID1|CSPG4|ITGA6|LAMA5|COL1A1|LAMA3|LAMB3|LAMB2|COL18A1|LAMB1|FGG|ITGAV|ITGA3|ITGA2|ITGA1|FGB|PLAU|LAMA2|ITGA4|ITGA7|JAM2|LAMA4|PLAUR|COL6A3|COL11A1	Beta1 integrin cell surface interactions	66	ENR	BETA1 INTEGRIN CELL SURFACE INTERACTIONS%PATHWAY INTERACTION DATABASE NCI-NATURE CURATED DATA%BETA1 INTEGRIN CELL SURFACE INTERACTIONS	2.0072	1.8479	0	0	BETA1 INTEGRIN CELL SURFACE INTERACTIONS%PATHWAY INTERACTION DATABASE NCI-NATURE CURATED DATA%BETA1 INTEGRIN CELL SURFACE INTERACTIONS	1.92755
CELL DIFFERENTIATION INVOLVED IN KIDNEY DEVELOPMENT%GOBP%GO:0061005	0.7181	0.621	0.0084	0.0243	0.15	0.948	WNT4|JAG1|MYO1E|MAGI2|MTSS1|WT1|CD24|FOXJ1|BMP4|KLF15|PROM1|PDGFB|STAT1|IQGAP1|ACTA2|PAX8|CD34|PODXL|PTPRO|POU3F3|NPHS1|NPHS2|PAX2|SMO|SALL1|BASP1|MEF2C|OSR1|TCF21|SIX2	cell differentiation involved in kidney development	30	ENR	CELL DIFFERENTIATION INVOLVED IN KIDNEY DEVELOPMENT%GOBP%GO:0061005	1.9617	1.8111	0	0	CELL DIFFERENTIATION INVOLVED IN KIDNEY DEVELOPMENT%GOBP%GO:0061005	1.8864
REGULATION OF EXECUTION PHASE OF APOPTOSIS%GOBP%GO:1900117	0.7315	0.6156	0.0088	0.0442	0.182	1	DFFA|FZD3|FAP|RFFL|RNF34|PTGIS|MTRNR2L12|CIDEA|TP53BP2|MTRNR2L10|MTRNR2L11|MTRNR2L13|MTRNR2L5|MTRNR2L6|MTRNR2L7|BOK|MTRNR2L8|MTRNR2L1|MTRNR2L2|MTRNR2L3|MTRNR2L4|MTRNR2L9|PAK2|ZC3H12A|DLC1|BCL2L1|TP53|SIRT2|MT-RNR2	regulation of execution phase of apoptosis	29	ENR	REGULATION OF EXECUTION PHASE OF APOPTOSIS%GOBP%GO:1900117	1.9524	1.7364	0	0.0037	REGULATION OF EXECUTION PHASE OF APOPTOSIS%GOBP%GO:1900117	1.8444
COLLAGEN CHAIN TRIMERIZATION%REACTOME%R-HSA-8948216.3	0.6652	0.5598	0.0103	0.0418	0.219	0.999	COL5A1|COL6A2|COL15A1|COL3A1|COL7A1|COL1A2|COL27A1|COL17A1|COL5A3|COL1A1|COL4A2|COL4A1|COL4A4|COL4A3|COL4A6|COL4A5|COL16A1|COL14A1|COL19A1|COL24A1|COL12A1|COL28A1|COL10A1|COL26A1|COL25A1|COL22A1|COL2A1|COL18A1|COL23A1|COL6A1|COL21A1|COL8A2|COL8A1|COL13A1|COL11A2|COL6A6|COL6A5|COL5A2|COL9A1|COL9A3|COL9A2|COL20A1|COL6A3|COL11A1	Collagen chain trimerization	44	ENR	COLLAGEN CHAIN TRIMERIZATION%REACTOME%R-HSA-8948216.3	1.9424	1.7485	0	0.0019	COLLAGEN CHAIN TRIMERIZATION%REACTOME%R-HSA-8948216.3	1.84545
CYTOPLASMIC TRANSLATION%GOBP%GO:0002181	0.5637	0.6111	0.0101	0	0.223	0	RPL4|NCBP1|RPL8|NCBP2|RPL6|RPL26|RPL29|RPL28|RPL26L1|UBA52|RPL10|RPL12|RPL36A|RPS15A|RPS3|RPL14|RPS11|RPL13|RPL15|RPL18|RPS13|RPL17|RPL19|RPL41|RPL35A|RPL23A|RPS26|NEMF|RPS25|RPL22L1|RPS28|RPS27|RPS29|RPL27A|RPS20|FAU|EIF4G1|RPS21|RPS24|RPS23|RPL3|RPL32|RPL31|RPLP1|RPL34|RPL10A|RPL7|RPS4X|RPS15|RPS14|RPL7A|RPS17|RPS16|RPS19|RPL18A|RPS18|RPL5|RPL36|RPLP2|RPL35|EIF2S3B|RPL38|RPL37|RPL39|RPL23|RPS12|RPS9|RPL21|RPS7|RPS8|RPS5|RPL22|RPL13A|RPS3A|RPL9P9|RPL37A|RPL24|RPL27|RPS27A|RACK1|EIF3E|RPS6|EIF3A|EIF4H|EIF3M|RPL30|EIF3K|EIF3L|EIF3I|EIF3J|EIF3G|EIF3H|EIF4A2|EIF3F|EIF3C|EIF3D|EIF3B|RPLP0P6|MCTS1|MCTS2|RPS10|FTSJ1|DRG1|DRG2|RPLP0|EIF2D|DENR|EIF2S3|MIF4GD|RPSA|EIF2B3|EIF2S2|RBM4|DHX29|SLBP|EIF5|EIF4B|RWDD1|EIF4A1|RPS2|ZC3H15|ETF1|RPL11	cytoplasmic translation	123	ENR	CYTOPLASMIC TRANSLATION%GOBP%GO:0002181	1.9414	2.2412	0	0	CYTOPLASMIC TRANSLATION%GOBP%GO:0002181	2.0913
MUSCARINIC ACETYLCHOLINE RECEPTOR 2 AND 4 SIGNALING PATHWAY%PANTHER PATHWAY%P00043	0.678	0.6768	0.0125	0.0006	0.28	0.035	GNG3|GNG5|PRKAR2B|GNG4|GNAO1|GNG7|PRKAR2A|PRKACB|GNG8|GNG11|GNB2|CHRM2|CHRM4|PRKACA|GNB1|GNB5|PRKACG|GNAI1|ADCY10|PRKX|GNAT2|KCNJ3|GNB3|SLC5A7|SLC18A3|SLC6A8|GNGT2|KCNJ5|KCNJ6|GNAI2|GNAT1|KCNJ9|GNAI3|PRKAR1A|GNB4|PRKAR1B|GNG10	Muscarinic acetylcholine receptor 2 and 4 signaling pathway	37	ENR	MUSCARINIC ACETYLCHOLINE RECEPTOR 2 AND 4 SIGNALING PATHWAY%PANTHER PATHWAY%P00043	1.9268	2.0505	0	0	MUSCARINIC ACETYLCHOLINE RECEPTOR 2 AND 4 SIGNALING PATHWAY%PANTHER PATHWAY%P00043	1.98865
ENKEPHALIN RELEASE%PANTHER PATHWAY%P05913	0.6983	0.6326	0.0124	0.0181	0.294	0.888	GNG3|GNG5|PRKAR2B|GNG4|OPRM1|GNAO1|GNG7|PRKAR2A|PRKACB|GNG8|PENK|GNG12|GNG2|GNB2|PRKACA|GNB1|GNB5|CREB1|PRKACG|ADCY7|CREM|GNAI1|ADCY2|OPRD1|PRKX|PDYN|GNB3|GNGT2|GNAI2|GNAI3|GNB4|GNAL|GNG10	Enkephalin release	33	ENR	ENKEPHALIN RELEASE%PANTHER PATHWAY%P05913	1.9232	1.8354	0	0.0018	ENKEPHALIN RELEASE%PANTHER PATHWAY%P05913	1.8793
GLOMERULUS DEVELOPMENT%GOBP%GO:0032835	0.6629	0.6405	0.0167	0.0072	0.447	0.468	JAG1|MYO1E|MAGI2|EGR1|MTSS1|WT1|CD24|FOXJ1|BMP4|MPV17|COL4A4|KLF15|COL4A3|TEK|PROM1|PDGFRB|PDGFB|IQGAP1|ACTA2|ANGPT2|ANGPT1|CD34|PODXL|PTPRO|NPHS1|SULF1|NPHS2|SULF2|ENPEP|PECAM1|BASP1|MEF2C|PLCE1|OSR1|TCF21|FOXC1|PDGFRA	glomerulus development	37	ENR	GLOMERULUS DEVELOPMENT%GOBP%GO:0032835	1.8946	1.9198	0	0	GLOMERULUS DEVELOPMENT%GOBP%GO:0032835	1.9072
MIRNA TARGETS IN ECM AND MEMBRANE RECEPTORS%WIKIPATHWAYS_20220510%WP2911%HOMO SAPIENS	0.7962	0.8195	0.0213	0.0018	0.647	0.132	COL6A1|SDC2|ITGB5|COL3A1|COL1A2|COL5A2|XB|THBS2|ITGA1|COL5A3|COL4A2|COL4A1|THBS1|LAMA4|ITGB6|LAMB2|LAMC1	miRNA targets in ECM and membrane receptors	17	ENR	MIRNA TARGETS IN ECM AND MEMBRANE RECEPTORS%WIKIPATHWAYS_20220510%WP2911%HOMO SAPIENS	1.8629	1.9915	0	0	MIRNA TARGETS IN ECM AND MEMBRANE RECEPTORS%WIKIPATHWAYS_20220510%WP2911%HOMO SAPIENS	1.9272
L13A-MEDIATED TRANSLATIONAL SILENCING OF CERULOPLASMIN EXPRESSION%REACTOME DATABASE ID RELEASE 81%156827	0.5424	0.6158	0.0225	0	0.672	0	RPL39L|RPL4|RPL8|RPL6|PABPC1|RPL26|RPL29|RPL26L1|RPL28|UBA52|RPL10|RPL12|RPL36A|RPS15A|RPS4Y2|RPS3|RPS4Y1|RPL14|RPS11|RPL13|RPL15|RPL18|RPS13|RPL17|RPL3L|RPL19|RPL41|RPL35A|RPL23A|RPS26|RPS25|RPL22L1|RPS28|RPS27|RPS29|RPL10L|RPL27A|RPS20|FAU|EIF4G1|RPS21|RPS24|RPS23|RPL3|RPL32|RPL31|RPLP1|RPL34|RPL10A|RPL7|RPS4X|RPS15|RPS14|RPL7A|RPS17|RPS16|RPS19|RPL18A|RPS18|RPL5|RPL36|RPLP2|RPL35|RPL38|RPL37|RPL39|RPS12|RPL23|RPS9|RPL21|RPS7|RPS8|RPS5|RPL22|RPL13A|RPS3A|RPL9P9|RPL37A|RPL24|RPL27|RPS27A|EIF3E|EIF3A|RPS6|EIF4H|EIF3M|RPL30|EIF3K|EIF3L|EIF3I|EIF3J|EIF3G|EIF4A2|EIF3H|EIF3F|EIF3C|EIF3D|EIF3B|RPS10|RPLP0|EIF2S3|RPSA|EIF1AX|EIF2S2|EIF4E|EIF4B|RPS27L|EIF4A1|EIF2S1|RPS2|RPL11|RPL36AL	L13a-mediated translational silencing of Ceruloplasmin expression	112	ENR	L13A-MEDIATED TRANSLATIONAL SILENCING OF CERULOPLASMIN EXPRESSION%REACTOME DATABASE ID RELEASE 81%156827	1.8579	2.2596	0	0	L13A-MEDIATED TRANSLATIONAL SILENCING OF CERULOPLASMIN EXPRESSION%REACTOME DATABASE ID RELEASE 81%156827	2.05875
EUKARYOTIC TRANSLATION ELONGATION%REACTOME%R-HSA-156842.2	0.5472	0.71	0.0278	0	0.787	0	RPL39L|RPS6|RPL30|EEF1B2|EEF1G|EEF1A1|EEF1D|EEF1A1P5|EEF1A2|RPL4|RPL8|RPL6|RPL26|RPL29|RPL28|RPL26L1|RPS10|UBA52|RPL10|RPL12|RPL36A|RPS15A|RPS4Y2|RPS3|RPS4Y1|RPL14|RPL13|RPS11|RPL15|RPL18|RPL17|RPS13|RPL3L|RPL19|RPL41|RPL35A|RPL23A|RPS26|RPS25|RPL22L1|RPS28|RPS27|RPS29|RPLP0|RPL10L|RPL27A|RPS20|FAU|RPS21|RPS24|RPS23|RPL3|RPSA|RPL32|RPL31|RPLP1|RPL34|RPL10A|RPL7|RPS4X|RPS15|EEF2|RPS14|RPL7A|RPS17|RPS16|RPS19|RPL18A|RPL5|RPS18|RPL36|RPLP2|RPL35|RPL38|RPL37|RPL39|RPL23|RPS12|RPS9|RPL21|RPS7|RPS8|RPS5|RPL22|RPL13A|RPS3A|RPS27L|RPL9P9|RPL37A|RPL24|RPL27|RPS2|RPL11|RPS27A|RPL36AL	Eukaryotic Translation Elongation	95	ENR	EUKARYOTIC TRANSLATION ELONGATION%REACTOME%R-HSA-156842.2	1.8387	2.5283	0	0	EUKARYOTIC TRANSLATION ELONGATION%REACTOME%R-HSA-156842.2	2.1835
HISTAMINE H2 RECEPTOR MEDIATED SIGNALING PATHWAY%PANTHER PATHWAY%P04386	0.699	0.6732	0.0307	0.0098	0.839	0.607	GNG3|GNG5|HRH2|PRKAR2B|GNG4|GNG7|PRKAR2A|PRKACB|PRKX|GNG8|GNG12|GNB3|GNG2|GNB2|PRKACA|GNB1|GNB5|GNGT2|PRKACG|ADCY7|GNB4|GNAL|ADCY2|GNG10	Histamine H2 receptor mediated signaling pathway	24	ENR	HISTAMINE H2 RECEPTOR MEDIATED SIGNALING PATHWAY%PANTHER PATHWAY%P04386	1.829	1.8955	0	0.0019	HISTAMINE H2 RECEPTOR MEDIATED SIGNALING PATHWAY%PANTHER PATHWAY%P04386	1.86225
EUKARYOTIC TRANSLATION INITIATION%REACTOME DATABASE ID RELEASE 81%72613	0.5217	0.5865	0.032	0.0001	0.853	0.003	RPL39L|RPL4|RPL8|RPL6|PABPC1|RPL26|RPL29|RPL26L1|RPL28|UBA52|RPL10|RPL12|RPL36A|RPS15A|RPS4Y2|RPS3|RPS4Y1|RPL14|RPS11|RPL13|RPL15|RPL18|RPS13|RPL17|RPL3L|RPL19|RPL41|RPL35A|RPL23A|RPS26|RPS25|RPL22L1|RPS28|RPS27|RPS29|RPL10L|RPL27A|RPS20|FAU|EIF4G1|RPS21|RPS24|RPS23|RPL3|RPL32|RPL31|RPLP1|RPL34|RPL10A|RPL7|RPS4X|RPS15|RPS14|RPL7A|RPS17|RPS16|RPS19|RPL18A|RPS18|RPL5|RPL36|RPLP2|RPL35|RPL38|RPL37|RPL39|RPS12|RPL23|RPS9|RPL21|RPS7|RPS8|RPS5|RPL22|RPL13A|RPS3A|RPL9P9|RPL37A|RPL24|RPL27|RPS27A|EIF3E|EIF2B4|EIF3A|RPS6|EIF4H|EIF3M|RPL30|EIF3K|EIF3L|EIF3I|EIF3J|EIF3G|EIF4A2|EIF3H|EIF3F|EIF3C|EIF3D|EIF3B|RPS10|RPLP0|EIF2S3|EIF2B1|RPSA|EIF2B5|EIF2B3|EIF2B2|EIF1AX|EIF2S2|EIF4EBP1|EIF4E|EIF5|EIF4B|RPS27L|EIF4A1|EIF2S1|RPS2|RPL11|EIF5B|RPL36AL	Eukaryotic Translation Initiation	120	ENR	EUKARYOTIC TRANSLATION INITIATION%REACTOME DATABASE ID RELEASE 81%72613	1.8252	2.1612	0	0	EUKARYOTIC TRANSLATION INITIATION%REACTOME DATABASE ID RELEASE 81%72613	1.9932
PROTEIN SYNTHESIS: GLUTAMINE%SMPDB%SMP0111862	0.5516	0.7145	0.0373	0	0.932	0	RPS6|RPL30|RPL4|RPL8|RPL6|RPL26|RPL29|RPL28|RPS10|UBA52|RPL10|RPL12|RPL36A|RPS15A|RPS3|RPL14|RPL13|RPS11|RPL15|RPL18|RPL17|RPS13|RPL19|RPL41|RPL35A|RPL23A|RPS26|RPS25|RPS28|RPS27|RPS29|RPLP0|RPL27A|RPS20|FAU|RPS21|RPS24|RPS23|RPL3|RPSA|RPL32|RPL31|RPLP1|RPL34|RPL10A|RPL7|RPS4X|RPS15|RPS14|RPL7A|RPS17|RPS16|RPS19|RPL18A|RPL5|RPS18|RPL36|RPLP2|RPL35|RPL38|RPL37|RPL39|RPS12|RPL23|RPS9|RPL21|RPS7|RPS8|RPS5|RPL22|RPL13A|RPS3A|RPL9P9|RPL37A|RPL24|RPL27|QARS1|RPS2|RPL11|RACK1	Protein Synthesis: Glutamine	80	ENR	PROTEIN SYNTHESIS: GLUTAMINE%SMPDB%SMP0111862	1.8052	2.4691	0	0	PROTEIN SYNTHESIS: GLUTAMINE%SMPDB%SMP0111862	2.13715
CAP-DEPENDENT TRANSLATION INITIATION%REACTOME DATABASE ID RELEASE 81%72737	0.5217	0.5865	0.0375	0.0001	0.937	0.005	RPL39L|RPL4|RPL8|RPL6|PABPC1|RPL26|RPL29|RPL26L1|RPL28|UBA52|RPL10|RPL12|RPL36A|RPS15A|RPS4Y2|RPS3|RPS4Y1|RPL14|RPS11|RPL13|RPL15|RPL18|RPS13|RPL17|RPL3L|RPL19|RPL41|RPL35A|RPL23A|RPS26|RPS25|RPL22L1|RPS28|RPS27|RPS29|RPL10L|RPL27A|RPS20|FAU|EIF4G1|RPS21|RPS24|RPS23|RPL3|RPL32|RPL31|RPLP1|RPL34|RPL10A|RPL7|RPS4X|RPS15|RPS14|RPL7A|RPS17|RPS16|RPS19|RPL18A|RPS18|RPL5|RPL36|RPLP2|RPL35|RPL38|RPL37|RPL39|RPS12|RPL23|RPS9|RPL21|RPS7|RPS8|RPS5|RPL22|RPL13A|RPS3A|RPL9P9|RPL37A|RPL24|RPL27|RPS27A|EIF3E|EIF2B4|EIF3A|RPS6|EIF4H|EIF3M|RPL30|EIF3K|EIF3L|EIF3I|EIF3J|EIF3G|EIF4A2|EIF3H|EIF3F|EIF3C|EIF3D|EIF3B|RPS10|RPLP0|EIF2S3|EIF2B1|RPSA|EIF2B5|EIF2B3|EIF2B2|EIF1AX|EIF2S2|EIF4EBP1|EIF4E|EIF5|EIF4B|RPS27L|EIF4A1|EIF2S1|RPS2|RPL11|EIF5B|RPL36AL	Cap-dependent Translation Initiation	120	ENR	CAP-DEPENDENT TRANSLATION INITIATION%REACTOME DATABASE ID RELEASE 81%72737	1.8042	2.1357	0	0	CAP-DEPENDENT TRANSLATION INITIATION%REACTOME DATABASE ID RELEASE 81%72737	1.96995
GLUCAGON SIGNALING IN METABOLIC REGULATION%REACTOME%R-HSA-163359.2	0.6478	0.5972	0.0372	0.0355	0.938	0.995	GNG3|GNG13|GNG5|PRKAR2B|GNG4|GNG7|PRKACB|PRKAR2A|GNG8|GNG12|GNG2|GNG11|GNB2|PRKACA|GNB1|PRKACG|ADCY7|CYSLTR2|ADCY4|ADCY2|ADCY5|GNAS|GNB3|ADCY1|ADCY8|ADCY6|GCG|PRKAR1A|GNB4|ADCY9|PRKAR1B|GNG10|ADCY3	Glucagon signaling in metabolic regulation	33	ENR	GLUCAGON SIGNALING IN METABOLIC REGULATION%REACTOME%R-HSA-163359.2	1.8039	1.7713	0	0.0019	GLUCAGON SIGNALING IN METABOLIC REGULATION%REACTOME%R-HSA-163359.2	1.7876
PROTEIN SYNTHESIS: GLUTAMIC ACID%PATHWHIZ%PW112922	0.5516	0.7145	0.0383	0	0.953	0	RPS6|RPL30|RPL4|RPL8|RPL6|RPL26|RPL29|RPL28|RPS10|UBA52|RPL10|RPL12|RPL36A|RPS15A|RPS3|RPL14|RPL13|RPS11|RPL15|RPL18|RPL17|RPS13|RPL19|RPL41|RPL35A|RPL23A|RPS26|RPS25|RPS28|RPS27|RPS29|RPLP0|RPL27A|RPS20|FAU|RPS21|RPS24|RPS23|RPL3|RPSA|RPL32|RPL31|RPLP1|RPL34|RPL10A|RPL7|RPS4X|RPS15|RPS14|RPL7A|RPS17|RPS16|RPS19|RPL18A|RPL5|RPS18|RPL36|RPLP2|RPL35|RPL38|RPL37|RPL39|RPS12|RPL23|RPS9|RPL21|RPS7|RPS8|RPS5|RPL22|RPL13A|RPS3A|RPL9P9|RPL37A|RPL24|RPL27|RPS2|RPL11|EPRS1|RACK1	Protein Synthesis: Glutamic Acid	80	ENR	PROTEIN SYNTHESIS: GLUTAMIC ACID%PATHWHIZ%PW112922	1.799	2.4789	0	0	PROTEIN SYNTHESIS: GLUTAMIC ACID%PATHWHIZ%PW112922	2.13895
MITOTIC CHROMOSOME CONDENSATION%GOBP%GO:0007076	0.7697	0.7169	0.0381	0.0425	0.954	0.999	TTN|AKAP8L|NCAPH|KMT5A|PHF13|PLK1|CHMP1A|NCAPD2|NCAPG|NCAPD3|SMC4|SMC2|TENT4A|NUSAP1|CDCA5|NCAPH2	mitotic chromosome condensation	16	ENR	MITOTIC CHROMOSOME CONDENSATION%GOBP%GO:0007076	1.7984	1.7442	0	0.0057	MITOTIC CHROMOSOME CONDENSATION%GOBP%GO:0007076	1.7713
DIGESTIVE TRACT DEVELOPMENT%GOBP%GO:0048565	0.5923	0.59	0.0385	0.0044	0.956	0.314	MEGF8|TGFB2|FOXE1|TBX2|DNAAF1|GATA6|SOX17|RET|GATA4|CLMP|NKX2-6|NPY|PERCC1|DACT1|NIPBL|GLI2|GLI3|PYY|GATA5|CHD8|EPHB3|SOX11|AGR2|SMO|SALL1|FOXF1|ZIC3|GLI1|FGFR2|FOXL1|WNT11|ID2|RARB|PCSK5|CCDC40|RARRES2|CCDC103|CDX2|RBPMS2|SRC|PKDCC|CCDC39|KIT|PKD1|AHI1|BBS7|STRA6|EDNRB|TNF|NPHP3|MIXL1|COBL|YAP1|TCF21|CXCL8|SIX2|IL6ST|PDGFRA	digestive tract development	58	ENR	DIGESTIVE TRACT DEVELOPMENT%GOBP%GO:0048565	1.7965	1.9493	0	0	DIGESTIVE TRACT DEVELOPMENT%GOBP%GO:0048565	1.8729
PROTEIN SYNTHESIS: VALINE%PATHWHIZ%PW120528	0.5516	0.7145	0.0386	0	0.96	0	RPS6|RPL30|RPL4|RPL8|RPL6|RPL26|RPL29|RPL28|RPS10|UBA52|RPL10|RPL12|RPL36A|RPS15A|RPS3|RPL14|RPL13|RPS11|RPL15|RPL18|RPL17|RPS13|RPL19|RPL41|RPL35A|RPL23A|RPS26|RPS25|RPS28|RPS27|RPS29|RPLP0|RPL27A|RPS20|FAU|RPS21|RPS24|RPS23|RPL3|RPSA|RPL32|RPL31|RPLP1|RPL34|RPL10A|RPL7|RPS4X|RPS15|RPS14|RPL7A|RPS17|RPS16|RPS19|RPL18A|RPL5|RPS18|RPL36|RPLP2|RPL35|RPL38|RPL37|RPL39|RPS12|RPL23|RPS9|RPL21|RPS7|RPS8|RPS5|RPL22|RPL13A|RPS3A|RPL9P9|RPL37A|RPL24|RPL27|RPS2|VARS1|RPL11|RACK1	Protein Synthesis: Valine	80	ENR	PROTEIN SYNTHESIS: VALINE%PATHWHIZ%PW120528	1.7947	2.4889	0	0	PROTEIN SYNTHESIS: VALINE%PATHWHIZ%PW120528	2.1418
PROTEIN SYNTHESIS: TYROSINE%PATHWHIZ%PW120527	0.5516	0.7145	0.0385	0	0.961	0	RPS6|RPL30|RPL4|RPL8|RPL6|RPL26|RPL29|RPL28|RPS10|UBA52|RPL10|RPL12|RPL36A|RPS15A|RPS3|RPL14|RPL13|RPS11|RPL15|RPL18|RPL17|RPS13|RPL19|RPL41|RPL35A|RPL23A|RPS26|RPS25|RPS28|RPS27|RPS29|RPLP0|RPL27A|RPS20|FAU|RPS21|RPS24|RPS23|RPL3|RPSA|RPL32|RPL31|RPLP1|RPL34|RPL10A|RPL7|RPS4X|RPS15|RPS14|RPL7A|RPS17|RPS16|RPS19|RPL18A|RPL5|RPS18|RPL36|RPLP2|RPL35|RPL38|RPL37|RPL39|RPS12|RPL23|RPS9|RPL21|RPS7|RPS8|RPS5|RPL22|RPL13A|RPS3A|RPL9P9|YARS1|RPL37A|RPL24|RPL27|RPS2|RPL11|RACK1	Protein Synthesis: Tyrosine	80	ENR	PROTEIN SYNTHESIS: TYROSINE%PATHWHIZ%PW120527	1.794	2.4716	0	0	PROTEIN SYNTHESIS: TYROSINE%PATHWHIZ%PW120527	2.1328
PROTEIN SYNTHESIS: SERINE%PATHWHIZ%PW120517	0.5516	0.7145	0.038	0	0.961	0	RPS6|RPL30|RPL4|RPL8|RPL6|RPL26|RPL29|RPL28|RPS10|UBA52|RPL10|RPL12|RPL36A|RPS15A|RPS3|RPL14|RPL13|RPS11|RPL15|RPL18|RPL17|RPS13|RPL19|RPL41|RPL35A|RPL23A|RPS26|RPS25|RPS28|RPS27|RPS29|RPLP0|RPL27A|RPS20|FAU|RPS21|RPS24|RPS23|RPL3|RPSA|RPL32|RPL31|RPLP1|RPL34|RPL10A|RPL7|RPS4X|RPS15|RPS14|RPL7A|RPS17|RPS16|RPS19|RPL18A|RPL5|RPS18|RPL36|RPLP2|RPL35|RPL38|RPL37|RPL39|RPS12|RPL23|RPS9|RPL21|RPS7|RPS8|RPS5|RPL22|RPL13A|RPS3A|RPL9P9|RPL37A|RPL24|RPL27|RPS2|RPL11|SARS1|RACK1	Protein Synthesis: Serine	80	ENR	PROTEIN SYNTHESIS: SERINE%PATHWHIZ%PW120517	1.7939	2.4542	0	0	PROTEIN SYNTHESIS: SERINE%PATHWHIZ%PW120517	2.12405
PROTEIN SYNTHESIS: METHIONINE%PATHWHIZ%PW112933	0.5516	0.7145	0.0385	0	0.963	0	RPS6|RPL30|RPL4|RPL8|RPL6|RPL26|RPL29|RPL28|RPS10|UBA52|RPL10|RPL12|RPL36A|RPS15A|RPS3|RPL14|RPL13|RPS11|RPL15|RPL18|RPL17|RPS13|RPL19|RPL41|RPL35A|RPL23A|RPS26|RPS25|RPS28|RPS27|RPS29|RPLP0|RPL27A|RPS20|FAU|RPS21|RPS24|RPS23|RPL3|RPSA|RPL32|RPL31|RPLP1|RPL34|RPL10A|RPL7|RPS4X|RPS15|RPS14|RPL7A|RPS17|RPS16|RPS19|RPL18A|RPL5|RPS18|RPL36|RPLP2|RPL35|RPL38|RPL37|RPL39|RPS12|RPL23|RPS9|RPL21|RPS7|RPS8|RPS5|RPL22|RPL13A|RPS3A|RPL9P9|RPL37A|RPL24|RPL27|RPS2|RPL11|MARS1|RACK1	Protein Synthesis: Methionine	80	ENR	PROTEIN SYNTHESIS: METHIONINE%PATHWHIZ%PW112933	1.7925	2.4569	0	0	PROTEIN SYNTHESIS: METHIONINE%PATHWHIZ%PW112933	2.1247
PROTEIN SYNTHESIS: CYSTEINE%PATHWHIZ%PW112918	0.5516	0.7145	0.038	0	0.965	0	CARS1|RPS6|RPL30|RPL4|RPL8|RPL6|RPL26|RPL29|RPL28|RPS10|UBA52|RPL10|RPL12|RPL36A|RPS15A|RPS3|RPL14|RPL13|RPS11|RPL15|RPL18|RPL17|RPS13|RPL19|RPL41|RPL35A|RPL23A|RPS26|RPS25|RPS28|RPS27|RPS29|RPLP0|RPL27A|RPS20|FAU|RPS21|RPS24|RPS23|RPL3|RPSA|RPL32|RPL31|RPLP1|RPL34|RPL10A|RPL7|RPS4X|RPS15|RPS14|RPL7A|RPS17|RPS16|RPS19|RPL18A|RPL5|RPS18|RPL36|RPLP2|RPL35|RPL38|RPL37|RPL39|RPS12|RPL23|RPS9|RPL21|RPS7|RPS8|RPS5|RPL22|RPL13A|RPS3A|RPL9P9|RPL37A|RPL24|RPL27|RPS2|RPL11|RACK1	Protein Synthesis: Cysteine	80	ENR	PROTEIN SYNTHESIS: CYSTEINE%PATHWHIZ%PW112918	1.7915	2.4533	0	0	PROTEIN SYNTHESIS: CYSTEINE%PATHWHIZ%PW112918	2.1224
PROTEIN SYNTHESIS: PROLINE%PATHWHIZ%PW113695	0.5516	0.7145	0.0379	0	0.966	0	RPS6|RPL30|RPL4|RPL8|RPL6|RPL26|RPL29|RPL28|RPS10|UBA52|RPL10|RPL12|RPL36A|RPS15A|RPS3|RPL14|RPL13|RPS11|RPL15|RPL18|RPL17|RPS13|RPL19|RPL41|RPL35A|RPL23A|RPS26|RPS25|RPS28|RPS27|RPS29|RPLP0|RPL27A|RPS20|FAU|RPS21|RPS24|RPS23|RPL3|RPSA|RPL32|RPL31|RPLP1|RPL34|RPL10A|RPL7|RPS4X|RPS15|RPS14|RPL7A|RPS17|RPS16|RPS19|RPL18A|RPL5|RPS18|RPL36|RPLP2|RPL35|RPL38|RPL37|RPL39|RPS12|RPL23|RPS9|RPL21|RPS7|RPS8|RPS5|RPL22|RPL13A|RPS3A|RPL9P9|RPL37A|RPL24|RPL27|RPS2|RPL11|EPRS1|RACK1	Protein Synthesis: Proline	80	ENR	PROTEIN SYNTHESIS: PROLINE%PATHWHIZ%PW113695	1.7903	2.4818	0.0016	0	PROTEIN SYNTHESIS: PROLINE%PATHWHIZ%PW113695	2.13605
FORMATION OF A POOL OF FREE 40S SUBUNITS%REACTOME%R-HSA-72689.2	0.528	0.6719	0.0376	0	0.967	0	RPL39L|RPL4|RPL8|RPL6|RPL26|RPL29|RPL26L1|RPL28|UBA52|RPL10|RPL12|RPL36A|RPS15A|RPS4Y2|RPS3|RPS4Y1|RPL14|RPS11|RPL13|RPL15|RPL18|RPS13|RPL17|RPL3L|RPL19|RPL41|RPL35A|RPL23A|RPS26|RPS25|RPL22L1|RPS28|RPS27|RPS29|RPL10L|RPL27A|RPS20|FAU|RPS21|RPS24|RPS23|RPL3|RPL32|RPL31|RPLP1|RPL34|RPL10A|RPL7|RPS4X|RPS15|RPS14|RPL7A|RPS17|RPS16|RPS19|RPL18A|RPS18|RPL5|RPL36|RPLP2|RPL35|RPL38|RPL37|RPL39|RPS12|RPL23|RPS9|RPL21|RPS7|RPS8|RPS5|RPL22|RPL13A|RPS3A|RPL9P9|RPL37A|RPL24|RPL27|RPS27A|EIF3E|EIF3A|RPS6|EIF3M|RPL30|EIF3K|EIF3L|EIF3I|EIF3J|EIF3G|EIF3H|EIF3F|EIF3C|EIF3D|EIF3B|RPS10|RPLP0|RPSA|EIF1AX|RPS27L|RPS2|RPL11|RPL36AL	Formation of a pool of free 40S subunits	102	ENR	FORMATION OF A POOL OF FREE 40S SUBUNITS%REACTOME%R-HSA-72689.2	1.7898	2.4489	0	0	FORMATION OF A POOL OF FREE 40S SUBUNITS%REACTOME%R-HSA-72689.2	2.11935
PROTEIN SYNTHESIS: ALANINE%PATHWHIZ%PW101384	0.5516	0.7145	0.0376	0	0.969	0	RPS6|RPL30|RPL4|RPL8|RPL6|RPL26|RPL29|RPL28|RPS10|UBA52|RPL10|RPL12|RPL36A|RPS15A|RPS3|RPL14|RPL13|RPS11|RPL15|RPL18|RPL17|RPS13|RPL19|RPL41|RPL35A|RPL23A|RPS26|RPS25|RPS28|RPS27|RPS29|RPLP0|RPL27A|RPS20|FAU|RPS21|RPS24|RPS23|RPL3|RPSA|RPL32|RPL31|RPLP1|RPL34|RPL10A|RPL7|RPS4X|RPS15|RPS14|RPL7A|RPS17|RPS16|RPS19|RPL18A|RPL5|RPS18|RPL36|RPLP2|RPL35|RPL38|RPL37|RPL39|RPS12|RPL23|RPS9|RPL21|RPS7|RPS8|RPS5|AARS1|RPL22|RPL13A|RPS3A|RPL9P9|RPL37A|RPL24|RPL27|RPS2|RPL11|RACK1	Protein Synthesis: Alanine	80	ENR	PROTEIN SYNTHESIS: ALANINE%PATHWHIZ%PW101384	1.7873	2.4742	0.0017	0	PROTEIN SYNTHESIS: ALANINE%PATHWHIZ%PW101384	2.13075
PROTEIN SYNTHESIS: LYSINE%SMPDB%SMP0111874	0.5516	0.7145	0.0392	0	0.973	0	RPS6|RPL30|RPL4|RPL8|RPL6|RPL26|RPL29|RPL28|RPS10|UBA52|RPL10|RPL12|RPL36A|RPS15A|RPS3|RPL14|RPL13|RPS11|RPL15|RPL18|RPL17|RPS13|RPL19|RPL41|RPL35A|RPL23A|RPS26|RPS25|RPS28|RPS27|RPS29|RPLP0|RPL27A|RPS20|FAU|RPS21|RPS24|RPS23|RPL3|RPSA|RPL32|RPL31|RPLP1|RPL34|RPL10A|RPL7|RPS4X|RPS15|RPS14|RPL7A|RPS17|RPS16|RPS19|RPL18A|RPL5|RPS18|RPL36|RPLP2|RPL35|RPL38|RPL37|RPL39|RPS12|RPL23|RPS9|RPL21|RPS7|RPS8|RPS5|RPL22|RPL13A|KARS1|RPS3A|RPL9P9|RPL37A|RPL24|RPL27|RPS2|RPL11|RACK1	Protein Synthesis: Lysine	80	ENR	PROTEIN SYNTHESIS: LYSINE%SMPDB%SMP0111874	1.7841	2.5055	0	0	PROTEIN SYNTHESIS: LYSINE%SMPDB%SMP0111874	2.1448
PROTEIN SYNTHESIS: TRYPTOPHAN%PATHWHIZ%PW120526	0.5516	0.7145	0.0391	0	0.974	0	RPS6|RPL30|RPL4|RPL8|RPL6|RPL26|RPL29|RPL28|RPS10|UBA52|RPL10|RPL12|RPL36A|RPS15A|RPS3|RPL14|RPL13|RPS11|RPL15|RPL18|RPL17|RPS13|RPL19|RPL41|RPL35A|RPL23A|RPS26|RPS25|RPS28|RPS27|RPS29|RPLP0|RPL27A|RPS20|FAU|RPS21|RPS24|RPS23|RPL3|RPSA|RPL32|RPL31|RPLP1|RPL34|RPL10A|RPL7|RPS4X|RPS15|RPS14|RPL7A|RPS17|RPS16|RPS19|RPL18A|RPL5|RPS18|RPL36|RPLP2|RPL35|RPL38|RPL37|RPL39|RPS12|RPL23|RPS9|RPL21|RPS7|RPS8|RPS5|RPL22|RPL13A|RPS3A|RPL9P9|RPL37A|RPL24|RPL27|RPS2|RPL11|WARS1|RACK1	Protein Synthesis: Tryptophan	80	ENR	PROTEIN SYNTHESIS: TRYPTOPHAN%PATHWHIZ%PW120526	1.7834	2.4617	0	0	PROTEIN SYNTHESIS: TRYPTOPHAN%PATHWHIZ%PW120526	2.12255
GTP HYDROLYSIS AND JOINING OF THE 60S RIBOSOMAL SUBUNIT%REACTOME DATABASE ID RELEASE 81%72706	0.5224	0.6025	0.039	0	0.974	0	RPL39L|RPL4|RPL8|RPL6|RPL26|RPL29|RPL26L1|RPL28|UBA52|RPL10|RPL12|RPL36A|RPS15A|RPS4Y2|RPS3|RPS4Y1|RPL14|RPS11|RPL13|RPL15|RPL18|RPS13|RPL17|RPL3L|RPL19|RPL41|RPL35A|RPL23A|RPS26|RPS25|RPL22L1|RPS28|RPS27|RPS29|RPL10L|RPL27A|RPS20|FAU|EIF4G1|RPS21|RPS24|RPS23|RPL3|RPL32|RPL31|RPLP1|RPL34|RPL10A|RPL7|RPS4X|RPS15|RPS14|RPL7A|RPS17|RPS16|RPS19|RPL18A|RPS18|RPL5|RPL36|RPLP2|RPL35|RPL38|RPL37|RPL39|RPS12|RPL23|RPS9|RPL21|RPS7|RPS8|RPS5|RPL22|RPL13A|RPS3A|RPL9P9|RPL37A|RPL24|RPL27|RPS27A|EIF3E|EIF3A|RPS6|EIF4H|EIF3M|RPL30|EIF3K|EIF3L|EIF3I|EIF3J|EIF3G|EIF4A2|EIF3H|EIF3F|EIF3C|EIF3D|EIF3B|RPS10|RPLP0|EIF2S3|RPSA|EIF1AX|EIF2S2|EIF4E|EIF5|EIF4B|RPS27L|EIF4A1|EIF2S1|RPS2|RPL11|EIF5B|RPL36AL	GTP hydrolysis and joining of the 60S ribosomal subunit	113	ENR	GTP HYDROLYSIS AND JOINING OF THE 60S RIBOSOMAL SUBUNIT%REACTOME DATABASE ID RELEASE 81%72706	1.7829	2.2275	0	0	GTP HYDROLYSIS AND JOINING OF THE 60S RIBOSOMAL SUBUNIT%REACTOME DATABASE ID RELEASE 81%72706	2.0052
PROTEIN SYNTHESIS: HISTIDINE%PATHWHIZ%PW112929	0.5516	0.7145	0.0387	0	0.976	0	RPS6|RPL30|RPL4|RPL8|RPL6|RPL26|RPL29|RPL28|RPS10|UBA52|RPL10|RPL12|RPL36A|RPS15A|RPS3|RPL14|RPL13|RPS11|RPL15|RPL18|RPL17|RPS13|RPL19|RPL41|RPL35A|RPL23A|RPS26|RPS25|RPS28|RPS27|RPS29|RPLP0|RPL27A|RPS20|FAU|RPS21|RPS24|RPS23|RPL3|RPSA|RPL32|RPL31|RPLP1|RPL34|RPL10A|RPL7|RPS4X|RPS15|RPS14|RPL7A|RPS17|RPS16|RPS19|RPL18A|RPL5|RPS18|RPL36|RPLP2|RPL35|RPL38|RPL37|RPL39|RPS12|RPL23|RPS9|RPL21|RPS7|RPS8|RPS5|RPL22|RPL13A|RPS3A|RPL9P9|RPL37A|RPL24|RPL27|RPS2|RPL11|HARS1|RACK1	Protein Synthesis: Histidine	80	ENR	PROTEIN SYNTHESIS: HISTIDINE%PATHWHIZ%PW112929	1.7812	2.4642	0	0	PROTEIN SYNTHESIS: HISTIDINE%PATHWHIZ%PW112929	2.1227
ALPHA-AMINO ACID CATABOLIC PROCESS%GOBP%GO:1901606	0.5584	0.5139	0.0384	0.0358	0.976	0.994	GLS2|GLS|GSTZ1|HGD|TAT|FAH|HPD|GOT1|GAD1|GAD2|GLUL|ARG1|ARG2|OTC|GCSH|CDO1|GOT2|KMO|IL4I1|ACMSD|DDAH1|PRODH2|TDO2|KYNU|HOGA1|SDS|AFMID|NOS2|NOS3|IDO2|PIPOX|NOS1|MCCC2|CRYM|IDO1|SARDH|IVD|MCCC1|HMGCLL1|SDSL|ASRGL1|DDO|ASPA|ACAT1|GLDC|MAT1A|AMT|RIDA|PRODH|OAT|QDPR|DAO|TDH|ARHGAP11B|ALDH6A1|HIBCH|CBS|HIBADH|HMGCL|GLUD1|GLUD2|HSD17B10|CSAD|ALDH4A1|SHMT2|SHMT1|ADHFE1|ACADSB|AGXT2|AGXT|BLMH|THNSL2|AASS|MTRR|HYKK|SLC25A21	alpha-amino acid catabolic process	76	ENR	ALPHA-AMINO ACID CATABOLIC PROCESS%GOBP%GO:1901606	1.7811	1.772	0	0.0037	ALPHA-AMINO ACID CATABOLIC PROCESS%GOBP%GO:1901606	1.77655
PROTEIN SYNTHESIS: THREONINE%PATHWHIZ%PW120525	0.5516	0.7145	0.0388	0	0.977	0	TARS1|RPS6|RPL30|RPL4|RPL8|RPL6|RPL26|RPL29|RPL28|RPS10|UBA52|RPL10|RPL12|RPL36A|RPS15A|RPS3|RPL14|RPL13|RPS11|RPL15|RPL18|RPL17|RPS13|RPL19|RPL41|RPL35A|RPL23A|RPS26|RPS25|RPS28|RPS27|RPS29|RPLP0|RPL27A|RPS20|FAU|RPS21|RPS24|RPS23|RPL3|RPSA|RPL32|RPL31|RPLP1|RPL34|RPL10A|RPL7|RPS4X|RPS15|RPS14|RPL7A|RPS17|RPS16|RPS19|RPL18A|RPL5|RPS18|RPL36|RPLP2|RPL35|RPL38|RPL37|RPL39|RPS12|RPL23|RPS9|RPL21|RPS7|RPS8|RPS5|RPL22|RPL13A|RPS3A|RPL9P9|RPL37A|RPL24|RPL27|RPS2|RPL11|RACK1	Protein Synthesis: Threonine	80	ENR	PROTEIN SYNTHESIS: THREONINE%PATHWHIZ%PW120525	1.7799	2.4601	0	0	PROTEIN SYNTHESIS: THREONINE%PATHWHIZ%PW120525	2.12
PROTEIN SYNTHESIS: ISOLEUCINE%SMPDB%SMP0111872	0.5516	0.7145	0.0388	0	0.98	0	RPS6|RPL30|RPL4|RPL8|RPL6|RPL26|RPL29|RPL28|RPS10|UBA52|RPL10|RPL12|RPL36A|RPS15A|RPS3|RPL14|RPL13|RPS11|RPL15|RPL18|RPL17|RPS13|RPL19|RPL41|RPL35A|RPL23A|RPS26|RPS25|RPS28|RPS27|RPS29|RPLP0|RPL27A|RPS20|FAU|RPS21|RPS24|RPS23|RPL3|RPSA|RPL32|RPL31|RPLP1|RPL34|RPL10A|RPL7|RPS4X|RPS15|RPS14|RPL7A|RPS17|RPS16|RPS19|RPL18A|RPL5|RPS18|RPL36|RPLP2|RPL35|RPL38|RPL37|RPL39|RPS12|RPL23|RPS9|RPL21|RPS7|RPS8|RPS5|RPL22|RPL13A|RPS3A|RPL9P9|RPL37A|RPL24|RPL27|RPS2|IARS1|RPL11|RACK1	Protein Synthesis: Isoleucine	80	ENR	PROTEIN SYNTHESIS: ISOLEUCINE%SMPDB%SMP0111872	1.7788	2.4613	0	0	PROTEIN SYNTHESIS: ISOLEUCINE%SMPDB%SMP0111872	2.12005
PROTEIN SYNTHESIS: LEUCINE%SMPDB%SMP0111873	0.5516	0.7145	0.0385	0	0.98	0	LARS1|RPS6|RPL30|RPL4|RPL8|RPL6|RPL26|RPL29|RPL28|RPS10|UBA52|RPL10|RPL12|RPL36A|RPS15A|RPS3|RPL14|RPL13|RPS11|RPL15|RPL18|RPL17|RPS13|RPL19|RPL41|RPL35A|RPL23A|RPS26|RPS25|RPS28|RPS27|RPS29|RPLP0|RPL27A|RPS20|FAU|RPS21|RPS24|RPS23|RPL3|RPSA|RPL32|RPL31|RPLP1|RPL34|RPL10A|RPL7|RPS4X|RPS15|RPS14|RPL7A|RPS17|RPS16|RPS19|RPL18A|RPL5|RPS18|RPL36|RPLP2|RPL35|RPL38|RPL37|RPL39|RPS12|RPL23|RPS9|RPL21|RPS7|RPS8|RPS5|RPL22|RPL13A|RPS3A|RPL9P9|RPL37A|RPL24|RPL27|RPS2|RPL11|RACK1	Protein Synthesis: Leucine	80	ENR	PROTEIN SYNTHESIS: LEUCINE%SMPDB%SMP0111873	1.7785	2.4568	0	0	PROTEIN SYNTHESIS: LEUCINE%SMPDB%SMP0111873	2.11765
PROTEIN SYNTHESIS: ASPARTIC ACID%SMPDB%SMP0111858	0.5516	0.7145	0.0386	0	0.98	0	RPS6|RPL30|RPL4|RPL8|RPL6|RPL26|RPL29|RPL28|RPS10|UBA52|RPL10|RPL12|RPL36A|RPS15A|RPS3|RPL14|RPL13|RPS11|RPL15|RPL18|RPL17|RPS13|RPL19|RPL41|RPL35A|RPL23A|RPS26|RPS25|RPS28|RPS27|RPS29|RPLP0|RPL27A|RPS20|FAU|RPS21|RPS24|RPS23|RPL3|RPSA|RPL32|RPL31|RPLP1|RPL34|RPL10A|RPL7|RPS4X|RPS15|RPS14|RPL7A|RPS17|RPS16|RPS19|RPL18A|RPL5|RPS18|RPL36|RPLP2|RPL35|RPL38|RPL37|RPL39|RPS12|RPL23|RPS9|RPL21|RPS7|RPS8|RPS5|RPL22|RPL13A|RPS3A|RPL9P9|RPL37A|RPL24|RPL27|RPS2|RPL11|DARS1|RACK1	Protein Synthesis: Aspartic Acid	80	ENR	PROTEIN SYNTHESIS: ASPARTIC ACID%SMPDB%SMP0111858	1.7776	2.4638	0.0016	0	PROTEIN SYNTHESIS: ASPARTIC ACID%SMPDB%SMP0111858	2.1207
PROTEIN SYNTHESIS: ASPARAGINE%SMPDB%SMP0111854	0.5516	0.7145	0.0392	0	0.982	0	RPS6|RPL30|RPL4|RPL8|RPL6|RPL26|RPL29|RPL28|RPS10|UBA52|RPL10|RPL12|RPL36A|RPS15A|RPS3|RPL14|RPL13|RPS11|RPL15|RPL18|RPL17|RPS13|RPL19|RPL41|RPL35A|RPL23A|RPS26|RPS25|RPS28|RPS27|RPS29|RPLP0|RPL27A|RPS20|FAU|RPS21|RPS24|RPS23|RPL3|RPSA|RPL32|RPL31|RPLP1|RPL34|RPL10A|RPL7|RPS4X|RPS15|RPS14|RPL7A|RPS17|RPS16|RPS19|RPL18A|RPL5|RPS18|RPL36|RPLP2|RPL35|RPL38|RPL37|RPL39|RPS12|RPL23|RPS9|RPL21|RPS7|RPS8|RPS5|RPL22|RPL13A|RPS3A|RPL9P9|RPL37A|RPL24|RPL27|NARS1|RPS2|RPL11|RACK1	Protein Synthesis: Asparagine	80	ENR	PROTEIN SYNTHESIS: ASPARAGINE%SMPDB%SMP0111854	1.7756	2.4814	0	0	PROTEIN SYNTHESIS: ASPARAGINE%SMPDB%SMP0111854	2.1285
CYTOPLASMIC RIBOSOMAL PROTEINS%WIKIPATHWAYS_20220510%WP477%HOMO SAPIENS	0.5426	0.6937	0.0389	0	0.982	0	RPS6KA2|RPS6|RPL30|RPS6KA3|RPL4|RPL8|RPL6|RPS6KA1|HCG_24487|RPL26|HEL-S-310|RPL29|HCG_1994130|RPS10|RPL28|HEL112|RPL10|RPL12|RPL36A|RPS3|RPS4Y1|RPL14|RPS11|RPL13|RPL15|RPL18|RPS13|RPL19|RPL3L|RPL41|RPL35A|RPL23A|RPS26|RPS25|RPS28|RPS6KA6|RPS27|RPS29|RPLP0|RPL27A|RPS20|RPS21|RPS24|RPS23|RPSA|RPL3|RPL32|MRPL19|RPL31|RPLP1|RPL34|RPL10A|RPL7|RPS4X|RPS15|RPS14|RPL7A|RPS17|RPS16|RPS19|RPL18A|RPS18|RPL5|RPL36|RPLP2|RPL35|RPL38|RPL37|RPL39|RPS12|RPL23|RPS9|RPL21|RPS7|RPS8|RPS5|RPL22|RPL13A|RPS6KB2|RPS3A|RPL37A|RPL27|RPL9|RPS2|RPS6KB1|RPL11	Cytoplasmic ribosomal proteins	86	ENR	CYTOPLASMIC RIBOSOMAL PROTEINS%WIKIPATHWAYS_20220510%WP477%HOMO SAPIENS	1.7746	2.4346	0	0	CYTOPLASMIC RIBOSOMAL PROTEINS%WIKIPATHWAYS_20220510%WP477%HOMO SAPIENS	2.1046
PROTEIN SYNTHESIS: GLYCINE%PATHWHIZ%PW112928	0.5516	0.7145	0.0404	0	0.987	0	RPS6|RPL30|RPL4|RPL8|RPL6|RPL26|RPL29|RPL28|RPS10|UBA52|RPL10|RPL12|RPL36A|RPS15A|RPS3|RPL14|RPL13|RPS11|RPL15|RPL18|RPL17|RPS13|RPL19|RPL41|RPL35A|RPL23A|RPS26|RPS25|RPS28|RPS27|RPS29|RPLP0|RPL27A|RPS20|FAU|RPS21|RPS24|RPS23|RPL3|RPSA|RPL32|RPL31|RPLP1|RPL34|RPL10A|RPL7|RPS4X|RPS15|RPS14|RPL7A|RPS17|RPS16|RPS19|RPL18A|RPL5|RPS18|RPL36|RPLP2|RPL35|RPL38|RPL37|RPL39|RPS12|RPL23|RPS9|RPL21|RPS7|RPS8|RPS5|RPL22|RPL13A|RPS3A|RPL9P9|RPL37A|RPL24|RPL27|RPS2|RPL11|GARS1|RACK1	Protein Synthesis: Glycine	80	ENR	PROTEIN SYNTHESIS: GLYCINE%PATHWHIZ%PW112928	1.7692	2.4952	0	0	PROTEIN SYNTHESIS: GLYCINE%PATHWHIZ%PW112928	2.1322
PROTEIN SYNTHESIS: ARGININE%SMPDB%SMP0111853	0.5516	0.7145	0.0421	0	0.991	0	RPS6|RPL30|RPL4|RPL8|RPL6|RPL26|RPL29|RPL28|RPS10|UBA52|RPL10|RPL12|RPL36A|RPS15A|RPS3|RPL14|RPL13|RPS11|RPL15|RPL18|RPL17|RPS13|RPL19|RPL41|RPL35A|RPL23A|RPS26|RPS25|RPS28|RPS27|RPS29|RPLP0|RPL27A|RPS20|FAU|RPS21|RPS24|RPS23|RPL3|RPSA|RPL32|RPL31|RPLP1|RPL34|RPL10A|RPL7|RPS4X|RPS15|RPS14|RPL7A|RPS17|RPS16|RPS19|RPL18A|RPL5|RPS18|RPL36|RPLP2|RPL35|RPL38|RPL37|RPL39|RPS12|RPL23|RPS9|RPL21|RPS7|RPS8|RPS5|RPL22|RPL13A|RPS3A|RPL9P9|RPL37A|RPL24|RPL27|RPS2|RPL11|RARS1|RACK1	Protein Synthesis: Arginine	80	ENR	PROTEIN SYNTHESIS: ARGININE%SMPDB%SMP0111853	1.7638	2.472	0	0	PROTEIN SYNTHESIS: ARGININE%SMPDB%SMP0111853	2.1179
PROCESS UTILIZING AUTOPHAGIC MECHANISM%GOBP%GO:0061919	-0.4345	-0.5476	0.0497	0	1	0	PHB2|TCIRG1|STING1|HSP90AA1|ANXA7|HGS|TSG101|STAM2|RB1CC1|C9ORF72|STX12|BECN2|VPS36|VTA1|VPS37C|NRBF2|ATG2B|VPS37D|ZFYVE26|VPS37A|SNF8|VPS37B|VPS25|TP53|VPS28|CHMP5|MVB12A|STX17|RNF213|DDRGK1|ACBD5|CHMP1A|CALCOCO2|EI24|RAB1B|SYT11|AP4M1|MFN2|EPG5|TOM1|RUBCNL|PRKN|ILRUN|YOD1|CHMP4C|CHMP4B|CALM1|CHMP4A|CHMP2B|CHMP2A|CHMP6|CHMP7|ATG7|UFC1|UFM1|VPS13A|VPS4B|VPS4A|FBXO7|RAB7A|FBXL4|FUNDC1|USP30|NBR1|KLHL3|ATG10|CALR|MTMR14|ATG101|ATG16L1|ATP13A2|WDR45|UBA5|HDAC10|MAP1LC3C|WIPI2|ATG4C|TP53INP1|ATG4B|ATG4A|ATG4D|UFL1|WDR45B|GABARAPL3|ATG3|GABARAPL2|GABARAPL1|ATG9B|ITGB4|PIP4K2A|ATG9A|PIP4K2B|SNX30|PIK3C3|SNX7|RAB23|RIMOC1|TRAPPC8|VPS51|MTMR3|PIK3R4|SRC|RAB1A|PACS2|TECPR1|PLEKHM1|RETREG3|NPC1|ATG14|SNX14|MAP1S|PGAM5|MAP1LC3B|TRAPPC4|VPS33A|VPS33B|SPG11|UVRAG|UBQLN1|GABARAP|VPS41|ZFYVE1|LIX1|FUNDC2|BECN1|SQSTM1|AMBRA1|UBXN6|SNAP29|VAMP8|RUFY4|VAMP7|UBXN2B|UBXN2A|AUP1|TGFB1|UBQLN2|CISD2|GBA|SNX18|STK3|LRBA|PLAA|STBD1|S100A9|S100A8|ELAPOR1|VTI1B|WDFY3|WIPI1|TMEM74|LAMP2|WDR81|NSFL1C|SPATA33|ARL8B|RAB1C|TP53INP2|LIX1L|VCP|MAP1LC3B2|VIPAS39|RETREG1|TMEM41B|ATG5|TEX264|ATP2A2|CHMP1B|C19ORF12|ATG2A|STAM|EMC6|VPS16|VMP1|CLN3|ULK2|ULK1|TAFAZZIN|OGT|BNIP3|FIS1|CHMP3|TGFBRAP1|ULK3|CTSK|VPS39|CLU|PJVK|MAP1LC3A|ATG13|SMURF1|LGALS8|TRIM5|RAB43|TBC1D5|VHL|HSPA8|ATG16L2|PINK1|MARK2|SPATA18|IRGM|VTI1A|ARFIP2|RAB19|ATG12|TRIM17	process utilizing autophagic mechanism	207	ENR	PROCESS UTILIZING AUTOPHAGIC MECHANISM%GOBP%GO:0061919	-1.719	-2.2015	0	0	PROCESS UTILIZING AUTOPHAGIC MECHANISM%GOBP%GO:0061919	-1.96025
PROTEASOME-MEDIATED UBIQUITIN-DEPENDENT PROTEIN CATABOLIC PROCESS%GOBP%GO:0043161	-0.4172	-0.4158	0.0491	0.0189	1	0.994	IFI27|KIF14|BIRC2|DDIT3|STT3B|PSMC1|SIAH1|BTRC|PSMD6|PSMD7|FBXW11|PSMD2|PSMD3|PSMA5|PSMA6|PSMA1|UBE2G1|PSMD1|PSMA7|UBE2G2|PSMB7|MAN1B1|PSMB1|MAN1A1|TRIM25|CDC34|HERPUD1|CUL3|PSMD12|PSMD13|GSK3A|TRIM2|TRIM3|DMAC2|CDC20|PSMA3|ANAPC15|ANAPC16|ANAPC11|TRIM72|CDC26|ERLIN1|ANAPC7|CDC16|ANAPC4|FBXL18|TAF1|APC2|DERL3|ERCC8|TMEM67|FAF2|PSMB3|FBXL7|UBE2A|PSMA4|PSMB2|PSMA2|APC|PRKN|UCHL1|AXIN1|YOD1|PSMB4|FBXO27|PSMB5|LTN1|PSMC5|KAT5|DERL1|PSMC6|UBE2B|PSMC3|UBE2C|PSMC4|FBXO17|UBE2J2|PSMC2|TMEM129|FBXO44|UBE2S|PSMB6|UBE2K|FBXO31|TRIM71|SIAH2|SIRT1|ZNRF1|SELENOS|ZNRF2|ERLIN2|CUL1|FBXO9|PPP2R5C|FBXL8|RBX1|FBXL4|UBE3D|CALR|UBE4A|SEC61B|UBE2W|UBE2U|CRBN|SIRT2|TRPC4AP|RBCK1|FBXL21P|PELI1|HECW2|KBTBD7|ANAPC13|SPOP|UBR2|UBR1|NPLOC4|FBXL17|UFD1|FBXL22|UBE4B|FBXL20|HECTD1|HECTD3|FBXL19|FBXL15|FBXL16|FBXL13|FBXL14|FBXL12|KBTBD6|MTA1|HACE1|CSNK1A1|SPSB2|SPSB1|SPSB4|AREL1|UBXN7|CCNF|FAF1|UBE2J1|KLHDC10|UBQLN1|EDEM2|HSPA5|KLHL20|CDC27|UBE2DNL|KCTD10|TOPORS|KCTD17|RNF122|RNF121|AGAP3|SIAH3|KLHL42|FBXL2|FBXL6|RFFL|ZFAND2A|UBXN11|RNF34|ZFAND2B|UBXN8|KCTD13|UBXN4|ECRG4|KLHL22|TNFAIP1|ZNF598|ECPAS|PRAMEF6|MDM2|PCNP|WFS1|AMN1|NEDD4L|SH3BGRL|GSK3B|PRAME|RAD23A|PRAMEF9|RAD23B|TMUB1|CUL4A|DDB1|TMUB2|UBXN2B|ASB2|CUL4B|UBXN2A|AUP1|CLGN|UBQLN2|DNAJB12|DNAJB14|KCTD2|NCCRP1|RNF126|KCTD5|ATXN3|PLAA|TRIM9|FAM8A1|KLHL15|FBXO48|UBR3|RNF175|WWP1|ANKZF1|KLHDC2|AKIRIN2|FBXO38|KLHDC1|FBXO39|RNF4|BFAR|DNAJC18|UBXN10|DNAJC10|RNF186|USP44|RNF187|CALR3|DNAJB9|KLHDC3|USP19|ZSWIM8|ARRB1|NEMF|PSMD4|DNAJB2|CTNNB1|FOXRED2|DCAF12|STUB1|SGTB|COP1|TRIP12|WDR26|RMND5B|FBXO4|RMND5A|FBXO6|GID4|GID8|FBXW4|FBXW5|NSFL1C|RHBDD2|CDC20B|HSP90B1|VCP|FBXO2|EDEM1|CANX|FBXL3|FBXL5|FEM1C|FEM1A|FEM1B|RNF216|TBX21|SPSB3|SKP2|SKP1|NHLRC1|FBXW7|ADRM1|HECW1|DCAF11|ANKRD9|ARNTL|ARRB2|CLOCK|CUL2|FZR1|FBXO45|PML|PCBP2|UBE2D3|CDC23|AXIN2|SPOPL|TBL1XR1|MAEA|TBL1X|ANAPC5|ANAPC1|ANAPC2|ANAPC10|UBXN1|SMURF2|PSMD8|SEL1L|SMURF1|DERL2|RNF5|MARCHF6|EDEM3|AMFR|SYVN1|PSMD11|RNF103|PSMD14|TRIM13|DTL|SGTA|BAG6|RNF185|OS9|JKAMP|CUL5|APPBP2|TRIP4|WWP2|NFE2L2|SHARPIN|NHLRC3|HUWE1|ARMC8|ITCH|ASCC2|ASCC3|NEDD4	proteasome-mediated ubiquitin-dependent protein catabolic process	325	ENR	PROTEASOME-MEDIATED UBIQUITIN-DEPENDENT PROTEIN CATABOLIC PROCESS%GOBP%GO:0043161	-1.7207	-1.7903	0	0	PROTEASOME-MEDIATED UBIQUITIN-DEPENDENT PROTEIN CATABOLIC PROCESS%GOBP%GO:0043161	-1.7555
MEMBRANE FISSION%GOBP%GO:0090148	-0.5652	-0.5417	0.0486	0.0301	1	1	CHMP7|CHMP1B|SH3GLB1|CHMP1A|STAM|EXOC7|EXOC3|EXOC8|VPS4B|VPS4A|SPAST|HGS|TSG101|DNM1L|MIEF2|EXOC6B|STAM2|CHMP3|TMCC1|VPS36|VPS37C|EXOC4|VPS37D|CHMP4C|VPS37A|CHMP4B|SNF8|CHMP4A|EXOC6|EXOC5|VPS37B|CORO1C|EXOC2|UBAP1|VPS25|VPS28|EXOC1|CHMP2B|CHMP5|CHMP2A|MVB12A|CHMP6	membrane fission	42	ENR	MEMBRANE FISSION%GOBP%GO:0090148	-1.722	-1.7153	0.0024	0.0022	MEMBRANE FISSION%GOBP%GO:0090148	-1.71865
UBIQUITIN-DEPENDENT ERAD PATHWAY%GOBP%GO:0030433	-0.5077	-0.6138	0.0487	0.0002	1	0.005	PSMC6|DERL1|RNF121|FBXO17|UBE2J2|TMEM129|FBXO44|UBXN8|UBXN4|ECPAS|WFS1|STT3B|SELENOS|ERLIN2|TMUB1|TMUB2|AUP1|CLGN|UBQLN2|DNAJB12|DNAJB14|NCCRP1|FAM8A1|RNF175|ANKZF1|CALR|UBE4A|UBE2G2|MAN1B1|SEC61B|DNAJC18|UBXN10|DNAJC10|DNAJB9|CALR3|MAN1A1|USP19|TRIM25|DNAJB2|HERPUD1|FOXRED2|STUB1|SGTB|NPLOC4|UFD1|UBE4B|ERLIN1|SEL1L|DERL2|RNF5|MARCHF6|FBXO6|EDEM3|AMFR|SYVN1|RNF103|TRIM13|SGTA|BAG6|RNF185|DERL3|OS9|JKAMP|TMEM67|FAF2|RHBDD2|HSP90B1|VCP|FBXO2|EDEM1|CANX|YOD1|FAF1|UBE2J1|UBQLN1|EDEM2|HSPA5|FBXO27	ubiquitin-dependent ERAD pathway	78	ENR	UBIQUITIN-DEPENDENT ERAD PATHWAY%GOBP%GO:0030433	-1.7223	-2.1492	0	0	UBIQUITIN-DEPENDENT ERAD PATHWAY%GOBP%GO:0030433	-1.93575
REGULATION OF ANDROGEN RECEPTOR ACTIVITY%PATHWAY INTERACTION DATABASE NCI-NATURE CURATED DATA%REGULATION OF ANDROGEN RECEPTOR ACTIVITY	-0.539	-0.5857	0.0488	0.0045	1	0.358	KAT5|JUN|POU2F1|NR2C1|REL|MDM2|SIRT1|GSK3B|SMARCE1|HSP90AA1|MAP2K6|RXRA|NCOA1|GATA2|HDAC7|KAT2B|CEBPA|HDAC1|RCHY1|NR3C1|NR2C2|EHMT2|SMARCC1|SENP1|SRY|KLK2|SPDEF|CARM1|DNAJA1|EGR1|MAP2K4|MAPK8|CREBBP|SRC|SMARCA2|TMPRSS2|KLK3|NCOA2|HOXB13|TRIM24|AR|NR0B1|MAPK14|APPBP2|PDE9A|FOXO1|PKN1|ZMIZ2|EP300|KAT7|RXRB|RXRG|RACK1	Regulation of Androgen receptor activity	53	ENR	REGULATION OF ANDROGEN RECEPTOR ACTIVITY%PATHWAY INTERACTION DATABASE NCI-NATURE CURATED DATA%REGULATION OF ANDROGEN RECEPTOR ACTIVITY	-1.7225	-1.9596	0.0047	0	REGULATION OF ANDROGEN RECEPTOR ACTIVITY%PATHWAY INTERACTION DATABASE NCI-NATURE CURATED DATA%REGULATION OF ANDROGEN RECEPTOR ACTIVITY	-1.84105
LOCALIZATION WITHIN MEMBRANE%GOBP%GO:0051668	-0.4074	-0.3812	0.0483	0.036	1	1	BSG|COMMD1|TNFRSF1A|MYO1C|VAMP2|COX18|RABGEF1|ATP6AP1|STEAP2|HSP90AA1|MYO5A|ITGB2|ITGAL|PRAM1|ARL5B|STX12|VPS37C|VPS37D|VPS37A|SNF8|DPP10|VPS37B|DPP6|ARHGAP44|GORASP1|RAB11B|INPP5K|ARL5C|ARL5A|RFTN1|SEC62|SEC63|ZDHHC19|AP4M1|YIF1B|EMC10|BID|CACNB3|RILPL1|LRP6|DVL1|RAB3GAP1|CDH1|OXA1L|CPE|NAXE|DLG1|RTP5|ATP13A1|WDR19|PIKFYVE|PEX5|ARFGEF2|TSPAN32|GPHN|ATG3|VAMP5|RAC1|TSPAN33|GGA2|GGA1|STX16|TSPAN5|TSPAN15|STX6|WDR83OS|NRXN1|ZDHHC7|PIP5K1A|EGFR|NACA|SCN3B|ARL4C|CACNG7|WNK3|EMC1|FGF13|EMC2|EMC4|TRAM1L1|EMC7|EMC8|EMC9|ADIPOQ|ATAD1|KCNB1|ANO1|NDUFA13|ANK2|ANK3|HSPA5|ANK1|LMNB1|SPTBN4|SYNE3|PACSIN1|ZFAND2B|CD24|CYP46A1|REEP1|GAK|EHD4|VAMP4|DNAJA3|FCHO2|CLASP2|ATP1B3|ATP1B1|FERMT2|KCNB2|FLNA|ARL13B|SSR1|CCDC47|EPS15|SRPRA|SGTB|SRPRB|F11R|RAP1A|AFDN|NECTIN3|VPS29|VPS26A|SNX3|VPS35|RABEP1|RALA|IKBKB|GRIPAP1|EMP2|KIF13A|EXOC4|ITGA4|RDX|EXOC6|ITGB7|RAB3GAP2|EXOC5|MADCAM1|EXOC2|ARF6|EZR|STXBP1|EXOC1|FYB1|PTPRC|PREPL|NDC1|NUP155|NUP54|WASHC1|NACA2|KCNIP4|NACAD|SIL1|TSPAN14|NACA4P|VPS35L|MRAP|WDR72|RAB40AL|PDZK1P1|ARL6IP1|S100A10|JUP|GOLGA7B|RAMP2|BRAF|RAMP3|RAMP1|ZDHHC6|ZDHHC1|ZDHHC4|ZDHHC12|SRP14|ZDHHC14|ZDHHC15|ZDHHC23|ZDHHC24|ZDHHC22|ZDHHC18|ZDHHC11B|ENTR1|GGA3|GOLPH3|CACNG5|ZFYVE27|PDZD11|KCNIP3|EFR3B|EFR3A|TTC7B|TTC7A|RTP2|FAM126B|KRT18|RTP1|FAM126A|CAV3|PACS1|NSF|KIAA1109|MAP7|RAPGEF2|RAPGEF6|MACF1|RAB3D|HGS|TMEM150A|PKP2|CD2|PKP3|MICALL1|TRAM2|SLMAP|RAB31|CACNB2|SDCBP|TMED2|TRARG1|RAB6A|SHISA7|SRP9|LRP4|PIGR|PEX19|MMGT1|MYADM|RAB10|PEX3|RAB14|EMC3|THY1|AP3D1|TRAM1|SRP54|SSR2|FLOT1|FLOT2|SRP72|SRP19|BLZF1|GCC2|ABCA12|TOMM70|GOLGA4|ROMO1|TSPAN17|SLC9A3R2|CHMP4B|CHMP4A|LRRC7|TIMM29|GORASP2|YJEFN3|TRMT10B|GRIP2|MOAP1|WASH3P|CMTM6|SLC9A3R1|RAB11A|NLGN1|EXOC8|NLGN2|NRXN2|CACNG8|DLG4|CACNG2|CACNG3|CACNG4|RAB7A|RTP4|SEC61A2|SEC61G|LMNB2|PRKCI|SEC61B|LMNA|RTP3|DENND1C|DENND1B|SCRIB|DENND1A|TESC|ARFRP1|PARD3|TM9SF3|TM9SF1|SNX30|ANKRD27|EPHA2|SNX7|VPS51|VPS53|VPS52|FRMPD1|NCF1|RAB8A|CDH13|C2CD5|PACS2|RAB3A|WASHC2C|SYS1|WASH2P|CCDC93|GOLPH3L|LMTK2|TAOK2|PHAF1|ROCK1|VPS26C|AMN|WASH4P|STXBP6|PTN|RAB11FIP4|NPC1|C2CD6|WASH6P|DENND4C|SNX27|VPS50|MICALL2|ANKRD50|SNX17|EXOC1L|APOE|CRB3|MAIP1|TIMM22|BCS1L|TIMM9|ZDHHC20|TIMM13|HSPA4|ZDHHC2|TIMM10|ZDHHC3|PALS1|GOLGA7|TM9SF2|ZDHHC11|ZDHHC9|TIMM8B|TIMM8A|GRIP1|TIMM10B|CCDC88A|RAB11FIP3|TNIK|EPB41L3|STX3|MRAP2|ZDHHC21|ASB3|TM9SF4|SAV1|MUSK|PTCH1|RILPL2|ACAP2|EHD1|EHD2|EHD3|LIN7C|LIN7B|GRIN3B|SAMM50|MTX1|MTX2|PICK1|ITGB1BP1|GAS6|MAGI2|PDZD3|HPS6|EIPR1|DLG2|PSAP|MAL|GOPC|VPS13B|SNX12|ARL13A|EXOC6B|P2RY1|PPIL2|DEF6|SEC61A1|ARL6|ARL3|CCDC22|BBS2|BBS1|RAB3IP|BBIP1|ROCK2|LIN7A|DLG3|PLEKHF1|AGRN|RAB38|SH3PXD2B|PIGW|CD81|EMC6|CAPN3|LLGL1|OSBPL5|SYNJ2BP|LRRC4|LHFPL4|AGK|NKD2|PEX16|VPS39|TOMM40|RAP2A|TOMM20|SH3GLB1|SNX4|TOMM22|OPTN|TOMM7|TOMM5|TOMM6|ACTN2|SPTBN1|SMURF1|ICMT|RAB3B|RAB3C|CHM|ABHD17A|UBL4A|CAMLG|FYB2|SGTA|RAB8B|BAG6|GET1|GET3|RAB32|GET4|RAB34|PTPN23|RAB35|PDZK1|RAB40A|RAB40B|TMEM88|STX1B|SEC16A|RAB40C|VTI1A|RAB26|TNF|RAB29|RAB6B|RAB15|RAB12|RAB13|RAB17|CAV1|SHANK3|AQP11	localization within membrane	469	ENR	LOCALIZATION WITHIN MEMBRANE%GOBP%GO:0051668	-1.724	-1.6832	0	0	LOCALIZATION WITHIN MEMBRANE%GOBP%GO:0051668	-1.7036
POSITIVE REGULATION OF MRNA CATABOLIC PROCESS%GOBP%GO:0061014	-0.4955	-0.5096	0.0481	0.012	1	0.917	AGO1|AGO2|METTL16|NANOS1|TRIM71|KHSRP|RBM24|DIS3L2|DIS3|DCP2|PNPT1|PARN|EXOSC7|EXOSC5|EXOSC9|EXOSC8|EXOSC3|EXOSC2|AGO3|DCP1B|PDE12|METTL14|PABPC1|GTPBP1|DHX36|ZC3H12A|PRR5L|ZFP36L1|RC3H1|RC3H2|TARDBP|RIDA|EIF4ENIF1|ZFP36L2|SAMD4B|TNKS1BP1|CNOT6L|MEX3D|CNOT10|ZC3HAV1|CNOT4|CNOT6|CNOT7|TTC5|CNOT1|ZC3H12D|CNOT11|CNOT2|CNOT3|CNOT8|CNOT9|NANOS2|NANOS3|PLEKHN1|PUM1|TUT7|TUT4|PAN2|PAN3|YTHDF1|ZFP36|YTHDF2|YTHDF3|SAMD4A|DCP1A|DND1|GIGYF2|ROCK1|PATL2|UPF1|TOB1|LSM1|METTL3|PATL1|NT5C3B|BTG2|CELF1|MOV10|TNRC6A|CPEB3|TNRC6B|TNRC6C|DCPS|ROCK2|POLR2D|POLR2G|FTO|PNLDC1|AGO4	positive regulation of mRNA catabolic process	89	ENR	POSITIVE REGULATION OF MRNA CATABOLIC PROCESS%GOBP%GO:0061014	-1.724	-1.847	0.0026	0	POSITIVE REGULATION OF MRNA CATABOLIC PROCESS%GOBP%GO:0061014	-1.7855
VESICLE LOCALIZATION%GOBP%GO:0051648	-0.4498	-0.4835	0.0484	0.0076	1	0.655	MYO1E|F8A3|MYO1B|MYO1C|MYO1A|MYO15A|MYO5B|MYO5C|MYO1F|MYO1G|TRAPPC2L|PAFAH1B1|SNAP91|SNAP29|MYO7B|MYO7A|PREB|SNAP23|TMED10|MYO5A|MREG|CEP19|TRAPPC2|AP3S2|MYO19|MYO1D|TRAPPC3|TRAPPC5|TRAPPC9|SEPTIN5|FBXW11|CLASP2|AP3B2|TMED2|YKT6|TMED9|TRAPPC1|ARFGAP2|TRAPPC6A|TRAPPC6B|AP3B1|WIPI1|CDK5|AP3M2|SYNJ1|CUL3|TRAPPC10|BLOC1S1|RAB11B|BLOC1S3|SNAPIN|DTNBP1|AP3D1|TBC1D23|SYT11|TRAK2|WDR11|AP3S1|FAM91A1|TRAK1|BLOC1S4|BLOC1S6|EXOC6B|BBS7|STARD3|BBS5|BBS4|MKKS|TRIP11|C17ORF75|LINC00869|ARL6|TOR1A|DYNC1H1|KIF13A|KIFAP3|STARD3NL|BBS2|EXOC4|AP3M1|EXOC6|EXOC5|EXOC2|GPR143|EXOC1|PICALM|MLPH|SHROOM2|TRAPPC2B|KIF5C|EXOC7|KIF5A|DNM2|CLN3|EXOC3|RAB11A|NLGN1|EXOC8|KIF1C|KIF1A|HAP1|SYNDIG1|DYNC1I1|NDEL1|KLHL12|MYO6|CLASP1|TMEM230|GBF1|NDE1|ARFGAP3|ACTN4|LIMK2|PEF1|PDCD6|KIF3B|KIF3A|WASL|TRAPPC8|AP1AR|RAB1A|IRAG2|COPS5|KIF5B|RAB27A|TRAPPC12|FYCO1|TRAPPC11|TRAPPC13|PPFIA2|HTT|MYO1H|TRIM46|CSNK1D|TANC2|TRAPPC4|BLOC1S5|BLOC1S2|VPS33A|SYT4|RAB17|VPS33B|PPP6C|BICDL1|BICDL2|SPG11|FNBP1L|IKBKG|TESK1|CCDC186|AP1M2	vesicle localization	151	ENR	VESICLE LOCALIZATION%GOBP%GO:0051648	-1.7243	-1.9051	0	0	VESICLE LOCALIZATION%GOBP%GO:0051648	-1.8147
NEGATIVE REGULATION OF CELLULAR CATABOLIC PROCESS%GOBP%GO:0031330	-0.4423	-0.4321	0.0473	0.0239	1	0.999	BMF|ETFBKMT|TIMP2|TIMP1|TIMP4|HFE|HTR2B|KLHL40|E2F1|SCFD1|MAGEA6|MAGEA3|PKP3|PABPC1|SDCBP|EIF4G3|EIF4G2|TENT4A|THRAP3|MAPKAPK2|DDRGK1|BCL2|EIF4G1|GSK3A|PLIN5|GOLGA2|FMR1|MCL1|TAB2|TENT5A|CLEC16A|A1CF|DND1|TAF1|HNRNPU|IGF2BP3|IGF2BP2|CST3|SVIP|HNRNPD|PARK7|APOBEC1|GDNF|PTPN3|CHMP4B|CHMP4A|SNCA|DKC1|HNRNPC|FUS|USP7|WAC|NUPR1|UCHL5|TRIM39|PARN|DAP|FOXK2|FOXK1|SNRNP70|RYBP|ATP2B4|GPLD1|SEC22B|DFFB|HNRNPA0|SIRT2|NBAS|N4BP1|TRDMT1|MT3|PIK3CA|ELAVL1|HGF|SORL1|TSC2|ZFP36|ROCK1|EIF4E|MTMR8|MTMR9|NOCT|MTOR|LARP1|APOC3|TREM2|APOC1|RPL11|TAF9|FEZ1|FEZ2|FHIT|MAP1A|DFFA|CSNK2A1|BECN1|TAF15|KLHL22|RBM24|WDR6|TSC1|GIPC1|MLST8|TIRAP|ZKSCAN3|EIF4ENIF1|PTPN22|RPTOR|STAT3|VIP|YBX3|YBX1|TENT4B|SYNCRIP|BOLL|UBQLN4|TENT5B|MYD88|SMG1|RPL5|PDCL3|TBC1D14|CIRBP|MAPK14|NSUN2|RPL23|CTSA|TLK2|LEP|RPS7|DAZ2|LEPR|DAZ1|CCAR2|CPTP|TMEM39A|INS|DHX34|TENT2|BAG5|RBM38|NRDE2|NOP53|ELAVL4|ZCCHC17|MEIOC|ANGEL2|TENT5C|TENT5D|SEPTIN14P20|HP|MFSD2A|FURIN|USP36|PANO1|PHAX|RASIP1|DAZ4|DAZ3|KDM4A|NRBP2|RRAGA|WASHC1|LZTS1|STYX|USP14|DAZL|TIMP3|RUBCN|EIF3H|SMCR8|QSOX1|DAPL1|KIF25|QRICH2|DHX9|MTMR2|PML|OGT|DHX36|MTM1|CSNK2A2|TARDBP|AXIN2|IGF2BP1|SLC11A1|HNRNPAB|CSDE1|NAF1|IL10|UBXN1|PAIP1|ANXA2|AKT1|PHF23|CAMLG|SGTA|TOB1|BAG6|VHL|PKP1|PINK1|USP9X|TAB3|HSP90AB1|IL10RA|HIPK2|LRRK2|MET	negative regulation of cellular catabolic process	209	ENR	NEGATIVE REGULATION OF CELLULAR CATABOLIC PROCESS%GOBP%GO:0031330	-1.7272	-1.7536	0	0	NEGATIVE REGULATION OF CELLULAR CATABOLIC PROCESS%GOBP%GO:0031330	-1.7404
ORGANELLE MEMBRANE FUSION%GOBP%GO:0090174	-0.4926	-0.4759	0.0463	0.0282	1	1	CHMP7|CHMP1B|VAMP2|VPS16|CLTRN|STX3|SNAP29|SNAP47|CLN3|VAMP8|VAMP1|SNAP23|VAMP7|VPS4A|VAMP4|ANKFY1|EEA1|STX4|RAB7A|SOX30|PIKFYVE|SYT13|STX7|NKD2|VTI1B|CHMP3|STX5|TGFBRAP1|ATP13A2|STX12|SEC22B|CAV2|VPS39|PLA2G5|GOSR2|CHMP5|PIP4K2A|SNAP25|PIP4K2B|STX17|STX1A|GOSR1|SAMD9|STX16|STX8|CHMP1A|STX6|BET1|DYSF|RAB8A|SYT11|STX2|FER1L5|IRAG2|STX10|SYT7|TOM1|YIPF4|RAB8B|PLEKHM1|STX19|ARL8B|YIPF5|STXBP6|YIPF7|RUBCNL|STX11|TSNARE1|RAB34|PRRT2|RAB7B|STX1B|RAB20|VTI1A|VPS18|BNIP1|VIPAS39|VPS11|VCPIP1|RAB39A|RAB13|SYT4|VPS33A|CHMP4C|VPS33B|CHMP4B|CHMP4A|STXBP1|VAMP3|CHMP2B|CHMP2A|UVRAG|VPS8|SNCA|CHMP6|VPS41	organelle membrane fusion	96	ENR	ORGANELLE MEMBRANE FUSION%GOBP%GO:0090174	-1.7296	-1.7249	0.0026	0	ORGANELLE MEMBRANE FUSION%GOBP%GO:0090174	-1.72725
PHOSPHOLIPID BIOSYNTHETIC PROCESS%GOBP%GO:0008654	-0.4406	-0.4505	0.0462	0.0133	1	0.957	CHKA|TAMM41|AGPAT1|GNPAT|SLC44A3|FAR1|ABCA8|PCYT1B|P3R3URF|PCYT1A|HDHD5|PIPSL|TMEM150A|SPHK2|DPM1|ABHD8|DPM2|DPM3|SOCS3|SOCS1|INPPL1|PTEN|OCRL|APOA1|SYNJ2|ITPKB|PNPLA3|ITPKC|SYNJ1|PISD|IMPA1|SLC27A1|INPP5F|INPP5D|ITPKA|PGS1|PTPMT1|INPP5J|VAPA|CRLS1|INPP5K|TPTE2|INPP4A|PTDSS1|INPP4B|INPP5E|ALOX15|PTDSS2|CDS2|MVK|HMGCS1|IDI2|PMVK|MVD|HMGCS2|FDPS|IDI1|MBOAT1|ABHD5|LCLAT1|AGPAT2|SGMS1|AGPAT3|AGPAT4|GPAM|GPAT4|LPCAT4|LPCAT3|GPAT3|GPAT2|CDS1|AGPAT5|MBOAT7|SLC30A5|CDIPT|IP6K3|IP6K2|FIG4|PIKFYVE|PI4KA|PI4KB|PI4K2B|MTMR14|PIK3CD|PIK3C2G|PIK3CB|PIK3C2A|PIK3CG|PIK3C2B|PEMT|PIP5KL1|PIP4K2A|PIP4K2B|PIP4K2C|SACM1L|PIK3CA|PIK3C3|PI4K2A|MTMR3|PIK3R4|PIK3R3|PIK3R2|PIK3R1|PLCG2|PIP5K1A|PIP5K1B|PIP5K1C|IP6K1|MTMR1|CHAT|MTMR6|MTMR7|LCAT|SOCS2|ATG14|BMX|PLSCR3|UVRAG|VAC14|BECN1|SOCS4|CISH|PLA2G4C|PLA2G4A|SRD5A3|DOLK|DHDDS|FGF2|PLA2G6|PLD1|PLD2|DGKG|DGKE|DGKD|DGKA|DGKB|DGKZ|DGKQ|OSBP|DGKH|SMG1|CHPT1|SOCS6|SOCS5|NUS1|DOLPP1|SOCS7|PIGO|PIGN|LIPI|PIGP|PIGZ|PIGW|MFSD2A|PIGV|PIGY|ABHD4|PCYT2|CHKB|ABHD3|ETNK2|ETNK1|CEPT1|FITM1|SELENOI|PIGC|PIGB|CLN3|FITM2|SLC44A5|SLC44A4|LPCAT1|PIGA|ACP6|PIGM|PIGL|PITPNM1|PIGG|PITPNM3|PITPNM2|PIGF|APOA2|TAFAZZIN|PIGH|PGAP2|LPCAT2|PGAP3|PGAP4|MTMR2|CWH43|MTMR4|MPPE1|MTM1|PIGQ|GPAA1|PIGK|SLA2|PIGS|PIGU|PGAP1|PIGT|PLSCR1|SAMD8|FADS1|SGMS2|SLC44A1|SLC44A2|EFR3B|EFR3A|PI4KAP1|PI4KAP2|TTC7B|TTC7A|LIPH|FAM126B|FAM126A	phospholipid biosynthetic process	216	ENR	PHOSPHOLIPID BIOSYNTHETIC PROCESS%GOBP%GO:0008654	-1.7302	-1.8293	0	0	PHOSPHOLIPID BIOSYNTHETIC PROCESS%GOBP%GO:0008654	-1.77975
MODULATION BY HOST OF SYMBIONT PROCESS%GOBP%GO:0051851	-0.5054	-0.509	0.0463	0.0193	1	0.996	IFI27|FASN|PSMC3|PPIB|NUCKS1|JUN|FBXL2|CDK9|SPRR2A|SP1|SNW1|CARD9|TBC1D20|LTF|EEF1A1|EEA1|PI4KA|ZC3H12A|PC|DDX56|YTHDC2|PIK3C2G|HDAC1|CX3CR1|TARDBP|LRRC19|CAV2|REST|CCNT1|TAF11|CCNK|APCS|RAB5A|PIK3C3|VAPA|INPP5K|HPN|FMR1|RRP1B|POU2F3|PAIP1|SFTPD|ZNF639|CCL8|CCL5|RAB9A|HMGA2|CCL4|CHD1|CCL3|ZDHHC8|SMARCB1|LEF1|IGF2R|ST6GALNAC1|ZNF502|SAP30BP|EIF2AK4|APOE|PRKN|RAB29|SMARCA4|TFAP4|PHB1|TMEM41B|PTX3|NAPEPLD|CFL1|ROCK2|EP300|CDC42|ZBED1|CTDP1|ZDHHC20|DEFA1B|SAP30|ZDHHC9	modulation by host of symbiont process	77	ENR	MODULATION BY HOST OF SYMBIONT PROCESS%GOBP%GO:0051851	-1.7323	-1.7868	0.0025	0	MODULATION BY HOST OF SYMBIONT PROCESS%GOBP%GO:0051851	-1.75955
PI METABOLISM%REACTOME DATABASE ID RELEASE 81%1483255	-0.4984	-0.5877	0.046	0.0009	1	0.043	PITPNB|VAC14|FIG4|PIKFYVE|PI4KA|MTMR2|PI4KB|MTMR10|MTMR12|MTMR4|ARF1|MTM1|PLEKHA1|PLEKHA2|PI4K2B|MTMR14|PIK3CD|PIK3C2G|PIK3CB|PIK3C2A|PIK3CG|PIK3C2B|PIP4P1|INPPL1|PTEN|OCRL|SYNJ2|PIP4K2A|PIP4K2B|PIP4K2C|SACM1L|SYNJ1|TPTE|INPP5F|RAB5A|PIK3CA|PIK3C3|INPP5D|RAB14|INPP5J|PI4K2A|INPP5K|MTMR3|PIK3R4|PIK3R3|PIK3R2|PIK3R1|PIK3R6|PIK3R5|TPTE2|ARF3|PIP5K1A|INPP4A|TNFAIP8|PIP5K1B|INPP4B|TNFAIP8L1|INPP5E|PIP5K1C|RAB4A|TNFAIP8L3|TNFAIP8L2|SBF1|ENPP6|SBF2|RUFY1|MTMR1|MTMR8|GDPD1|MTMR9|GDPD3|GDPD5|MTMR6|MTMR7|PNPLA7|PLEKHA3|PLEKHA4|PLEKHA8|PNPLA6|BMX|GDE1|PTPN13|PLEKHA5|PLEKHA6	PI Metabolism	84	ENR	PI METABOLISM%REACTOME DATABASE ID RELEASE 81%1483255	-1.7341	-2.0678	0	0	PI METABOLISM%REACTOME DATABASE ID RELEASE 81%1483255	-1.90095
PHOSPHATIDYLINOSITOL PHOSPHATE METABOLISM%SMPDB%SMP0000463	-0.6553	-0.7646	0.0455	0.001	1	0.047	INPP5D|PIK3C3|FIG4|PIKFYVE|PLCB1|PI4KA|PIK3R4|VAC14|BECN1|PIK3R1|AMBRA1|PIK3CD|PIP5K1A|INPP4B|PIK3C2A|INPP5E|EGFR|ERBB2|PTEN|PIP4K2A|SYNJ1|CDIPT	Phosphatidylinositol Phosphate Metabolism	22	ENR	PHOSPHATIDYLINOSITOL PHOSPHATE METABOLISM%SMPDB%SMP0000463	-1.7359	-2.0653	0.0045	0	PHOSPHATIDYLINOSITOL PHOSPHATE METABOLISM%SMPDB%SMP0000463	-1.9006
ENDOPLASMIC RETICULUM STRESS RESPONSE IN CORONAVIRUS INFECTION%WIKIPATHWAYS_20220510%WP4861%HOMO SAPIENS	-0.565	-0.5562	0.0451	0.0205	1	0.998	BCL2|PPP1R7|PPP1R8|PPP1R16B|PPP1R14B|PPP1R16A|PPP1R3G|MAP1LC3A|PPP1R3F|PPP1R1A|PPP1R3A|PPP1R3B|MAPK8|PPP1R1C|PPP1R3E|HEL-S-80P|PPP1R3D|PPP1R14D|PPP1R12C|ERN1|DDIT3|MBTPS1|XBP1|MBTPS2|PPP1CC|PPP1R1B|ATF4|PPP1R13B|DKFZP781H1925|PPP1R15A|EIF2AK1|PPP1R12B|EIF2AK2|EIF2S1|HEL-S-89N|PPP1R14A|PPP1R14C|PPP1R3C|PPP1R11|PPP1R10|PPP1R9A|PPP1R9B|PPP1R2	Endoplasmic reticulum stress response in coronavirus infection	43	ENR	ENDOPLASMIC RETICULUM STRESS RESPONSE IN CORONAVIRUS INFECTION%WIKIPATHWAYS_20220510%WP4861%HOMO SAPIENS	-1.7373	-1.7771	0	0.0042	ENDOPLASMIC RETICULUM STRESS RESPONSE IN CORONAVIRUS INFECTION%WIKIPATHWAYS_20220510%WP4861%HOMO SAPIENS	-1.7572
GLYCOPROTEIN BIOSYNTHETIC PROCESS%GOBP%GO:0009101	-0.4354	-0.4121	0.0451	0.0345	1	1	ATP7A|TMEM59|COG7|PGM3|COG3|B3GALNT2|POMK|POMGNT2|STT3B|DPAGT1|OST4|ALG8|ALG9|RPN2|ALG6|RPN1|ALG5|ALG2|ALG3|ALG12|ALG11|ALG1|ALG10|FUT3|DDOST|DPM1|DPM2|DPM3|DAD1|STT3A|MAN1C1|MOGS|POMT2|MGAT5B|POMT1|POMGNT1|GOLGA2|GXYLT2|FUT10|TRAK1|MLEC|DSE|CHST14|DERL3|GFPT2|GFPT1|TNIP1|TET2|TET1|MGAT4C|FUT8|MGAT5|MGAT4A|MGAT4B|MGAT3|TET3|MGAT1|MGAT2|IGF1|GMPPB|PMM1|PMM2|CHST8|CHST10|GALNTL5|B3GNT8|B3GNT6|CHST4|A4GNT|ARFGEF1|SLC39A8|TMEM165|FOXL1|CANT1|ALG14|B3GNT7|GAL3ST2|GAL3ST3|B3GNT4|GAL3ST4|CHST9|B4GALT5|SLC35D2|C1GALT1C1|B3GLCT|NPC1|B3GALT6|ENTPD5|BMPR2|BMPR1B|MPDU1|ST6GALNAC2|UBE2J1|TUSC3|B4GALT7|MAGT1|CHSY1|B3GAT3|ST6GALNAC4|GAL3ST1|UGDH|SRD5A3|SERP1|DOLK|DHDDS|EXTL3|CSGALNACT1|CHPF|CHPF2|CSGALNACT2|CHSY3|POGLUT1|ST8SIA5|ST8SIA6|NUS1|DOLPP1|ST6GALNAC1|NUDT14|SLC35C1|UGGT1|POFUT1|ALG10B|CHST13|CHST3|CHST7|CHST11|CHST12|UST|CHST15|RXYLT1|LARGE1|LARGE2|FKTN|FKRP|CRPPA|B4GAT1|FUT4|OGA|KRTCAP2|FUT7|OGT|ST8SIA4|B4GALNT2|FUT6|XXYLT1|FUT5|POGLUT2|FUT9|GCNT2|POGLUT3|GCNT3|ALG1L2|C1GALT1C1L|GALNT8|XYLT2|GALNT7|MGAT4D|XYLT1|GALNT6|GALNT5|GALNT4|GALNT3|GALNT2|DSEL|GALNT1|C1GALT1|B3GNT3|GALNTL6|GALNT12|GALNT11|TMTC3|GALNT14|TMTC2|GALNT13|B3GAT2|TMTC1|GALNT16|B3GAT1|TMTC4|GALNT15|SERP2|GALNT18|TMEM106A|GCNT1|GALNT17|GALNT10|GCNT4|ST3GAL1|GALNT9|FAM20B|UGGT2|DPY19L1|DPY19L2|DPY19L3|DPY19L4|ALG1L|GXYLT1|TMEM258|EOGT|B4GALT1|FUT2|OSTC|FUT1|PXYLP1|ST3GAL4|HS6ST1|ST3GAL5|HS6ST2|HS2ST1|GOLPH3|ST3GAL6|HS6ST3|NDST2|NDST1|ST3GAL2|NDST4|ST3GAL3|NDST3|POFUT2|ST6GAL1|ST8SIA1|ST8SIA2|HS3ST3B1|ST8SIA3|GLCE|HS3ST5|HS3ST6|B3GNT5|B3GNT2|HS3ST1|HS3ST2|EXT1|EXT2|HS3ST3A1|PLOD3|AQP11|PLOD2|PLOD1	glycoprotein biosynthetic process	238	ENR	GLYCOPROTEIN BIOSYNTHETIC PROCESS%GOBP%GO:0009101	-1.7375	-1.6932	0	0	GLYCOPROTEIN BIOSYNTHETIC PROCESS%GOBP%GO:0009101	-1.71535
CELLULAR RESPONSE TO TOPOLOGICALLY INCORRECT PROTEIN%GOBP%GO:0035967	-0.4982	-0.6797	0.0452	0	1	0	PTPN1|DERL1|ABCB10|HDAC6|EIF2AK3|DDIT3|MBTPS1|XBP1|WFS1|MBTPS2|SELENOS|CREBZF|QRICH1|AUP1|PACRG|DNAJB12|DNAJB14|HSPA1A|ATXN3|RNF126|TM7SF3|KLHL15|HSF1|AKIRIN2|TMBIM6|RHBDD1|DNAJC18|UBE2W|VAPB|DNAJC10|SERP1|CTH|HERPUD1|HSPA9|ERN2|STUB1|TBL2|CUL3|ATF6|DAXX|OPTN|BHLHA15|TMTC4|UFD1|SERP2|ERN1|BAK1|DERL2|RNF5|PARP16|UGGT2|HERPUD2|AMFR|CREB3L1|BAG6|RNF185|DERL3|ERMP1|ATF4|CREB3|ATF6B|HSPA8|RHBDD2|HSPB8|VCP|HSPA14|HSPA13|NFE2L2|PRKN|UGGT1|HSPA1B|EIF2S1|TOR1A|BAG3|HSPA1L|YOD1|HSPA7|HSPA2|BAX|DAB2IP|HSPD1|CDK5RAP3|HSPA6|HSPA5	cellular response to topologically incorrect protein	84	ENR	CELLULAR RESPONSE TO TOPOLOGICALLY INCORRECT PROTEIN%GOBP%GO:0035967	-1.7381	-2.4385	0	0	CELLULAR RESPONSE TO TOPOLOGICALLY INCORRECT PROTEIN%GOBP%GO:0035967	-2.0883
CELL SURFACE INTERACTIONS AT THE VASCULAR WALL%REACTOME DATABASE ID RELEASE 81%202733	-0.4461	-0.4644	0.0451	0.0114	1	0.891	BSG|MMP1|GRB14|SIRPA|DOK2|CD177|TEK|ITGB2|ITGAL|CD2|ITGA5|INPP5D|ITGB1|GLG1|TNFRSF10D|SOS1|ITGAM|SELPLG|SELL|PECAM1|APOB|JAM2|JAM3|PROCR|SELE|FN1|CD74|PIK3CB|PIK3CA|GRB7|FCER1G|JAML|SDC3|ITGA6|PIK3R2|PIK3R1|SHC1|PLCG1|FYN|YES1|PTPN11|MIF|CD58|GPC1|L1CAM|CD47|VPREB3|VPREB1|TGFB1|PF4|CXADR|IGHA2|GP6|ATP1B3|F2|ATP1B2|ATP1B1|OLR1|PICK1|GAS6|EPCAM|ITGB3|IGLL1|F11R|SLC3A2|SLC16A8|SLC16A3|SLC7A5|SLC7A6|SLC7A7|MAG|SLC7A8|SLC7A9|ESAM|TREM1|SPN|TNFRSF10A|THBD|ITGAV|PPIL2|MERTK|CD244|PTPN6|PSG1|PSG3|PSG2|PSG9|ITGA4|PSG8|PSG5|PSG4|PSG7|PSG6|LCK|GYPA|LYN|GYPC|GYPB|CD99L2|TSPAN7|IGHM|ITGAX|NRAS|SLC7A11|FCAMR|SLC7A10|SLC16A1|JCHAIN|PROC|CD44|SDC4|CEACAM3|CEACAM1|CEACAM6|CEACAM5|IGHV3-23|CD48|IGLV|CEACAM8|IGLV2-8|IGKV1-16|IGKV1-17|IGKV1-12|IGHV3-7|PF4V1|IGHV3-9|V2-11|SELP|IGHV3-30|V3-4|V3-3|V2-17|V3-2|CD84|IGHV3-33|SIRPG|V2-15|IGKV1D-39|V2-19|IGKV1D-33|SDC1|IGKV2D-28|IGKV4-1|IGHV7-81|V1-11|IGKV2D-30|PPIA|V1-16|PSG11|V1-13|IGHV4-59|IGHV1-69|CD99|SDC2|IGLV2-11|IGLV1-40|IGLV1-47|IGLV6-57|IGLV2-14|IGLV1-44|IGKV3-15|IGKV3-11|V2-8|V1-20|HRAS|IGKV2D-40|IGHV3-11|IGHV3-13|IGKV1D-16|IGLV7-43|TNFRSF10B|IGKV1D-12|IGLV1-51|IGLV2-23|IGKV3-20|IGHV4-34|IGHV1-2|IGHV1-46|IGHV4-39|IGHV|IGKV2-29|IGKV2-28|IGHA1|IGLC3|IGLC1|IGLC2|V1-9|V5-4|V1-7|ANGPT4|V5-1|ANGPT2|V1-5|ANGPT1|V1-3|IGKV3D-20|ITGA3|V5-6|IGLV3-19|IGKV2-30|IGHV2-70|IGHV2-5|IGLV3-1|IGHV3-48|IGLV3-25|IGLV3-27|IGKC|IGKV1-39|IGLV3-21|IGKV1-33|CAV1|V4-6|IGHV3-53|V4-2|IGLC7|V4-1|IGKV5-2|IGKV1-5|IGLC6|PROS1	Cell surface interactions at the vascular wall	220	ENR	CELL SURFACE INTERACTIONS AT THE VASCULAR WALL%REACTOME DATABASE ID RELEASE 81%202733	-1.7389	-1.8552	0	0	CELL SURFACE INTERACTIONS AT THE VASCULAR WALL%REACTOME DATABASE ID RELEASE 81%202733	-1.79705
REGULATION OF CHOLESTEROL BIOSYNTHESIS BY SREBP (SREBF)%REACTOME%R-HSA-1655829.2	-0.5454	-0.5249	0.0443	0.0298	1	1	FASN|GPAM|MBTPS1|SP1|SREBF2|MBTPS2|LSS|SQLE|ELOVL6|SC5D|DHCR7|FDFT1|NFYA|RXRA|NCOA1|NFYB|NFYC|NCOA6|MED1|SMARCD3|MTF1|TBL1XR1|CARM1|KPNB1|SEC23A|TBL1X|SCD|SEC24B|RAN|SEC24A|SEC24D|SEC24C|CREBBP|CHD9|NCOA2|HELZ2|PPARA|TGS1|SAR1B|TM7SF2|CYP51A1|INSIG2|INSIG1|SCAP|ACACB|ACACA|MVK|HMGCS1|GGPS1|PMVK|MVD|FDPS|IDI1	Regulation of cholesterol biosynthesis by SREBP (SREBF)	53	ENR	REGULATION OF CHOLESTEROL BIOSYNTHESIS BY SREBP (SREBF)%REACTOME%R-HSA-1655829.2	-1.7407	-1.7185	0	0.0023	REGULATION OF CHOLESTEROL BIOSYNTHESIS BY SREBP (SREBF)%REACTOME%R-HSA-1655829.2	-1.7296
GLYCOLIPID BIOSYNTHETIC PROCESS%GOBP%GO:0009247	-0.5309	-0.5528	0.0444	0.0069	1	0.593	ST6GALNAC3|PIGO|ST6GALNAC4|PIGN|PIGP|PIGZ|PIGW|PIGV|PIGY|UGT8|GAL3ST1|PIGC|PIGB|SLC30A5|C20ORF173|FA2H|PIGA|LARGE1|PIGM|PIGL|PIGG|PIGF|PIGH|PGAP2|PGAP3|DPM1|PGAP4|DPM2|DPM3|CWH43|B3GALT2|ST8SIA4|MPPE1|PIGQ|FUT6|FUT9|B4GALT5|ST3GAL1|ST6GALNAC5|SCCPDH|GPAA1|ST6GALNAC6|PIGK|PIGS|PIGU|PGAP1|PIGT|ST8SIA5|ST8SIA6|B4GALT3|UGCG|B3GALT1|ST3GAL4|ST3GAL5|B4GALNT1|A4GALT|ST3GAL2|ST8SIA1|ST8SIA2|ST8SIA3|B3GALT4|GBGT1|B3GNT5|B4GALT6|B4GALT4|TM9SF2	glycolipid biosynthetic process	66	ENR	GLYCOLIPID BIOSYNTHETIC PROCESS%GOBP%GO:0009247	-1.7409	-1.9146	0	0	GLYCOLIPID BIOSYNTHETIC PROCESS%GOBP%GO:0009247	-1.82775
HORMONE TRANSPORT%GOBP%GO:0009914	-0.5761	-0.565	0.0446	0.0159	1	0.985	VIP|GHSR|EDN3|RAB11FIP5|NIBAN2|RAB11B|EXOC3L1|SERPINA7|SLC16A10|FFAR4|CLTRN|RAB1A|SLC7A5|SLC22A9|CAMK2G|ANXA1|ADCYAP1|SLC30A8|IL6|SLC7A8|SNAP23|GAL|FAM3B|SLC16A2|INHBA|PTPRN2|CRYM|GHRH|EDN1|GHRL|SLCO1C1|CYB5R4|CDK16|CRHR1|PARK7|GNRHR|PTPRN|RIMS2|SNX19|SELENOT|RAB11FIP2|PDX1|NEUROD1|MAFA|TBX3	hormone transport	45	ENR	HORMONE TRANSPORT%GOBP%GO:0009914	-1.741	-1.8101	0.0047	0.0022	HORMONE TRANSPORT%GOBP%GO:0009914	-1.77555
MICROTUBULE POLYMERIZATION%GOBP%GO:0046785	-0.5864	-0.5444	0.0446	0.0449	1	1	HAUS2|NIN|TUBGCP5|GOLGA2|SSNA1|TUBGCP6|TUBGCP3|TUBGCP4|FGF13|TRPV4|AKAP9|MAPT|CCDC57|CKAP5|TUBG2|NDEL1|MZT1|PIN1|CEP192|CLASP1|CSNK1D|CLASP2|NDE1|NEDD1|CENPJ|TPX2|ZNF207|HDGFL3|MAP7D3|TUBGCP2|RANBP9|SLAIN2|SLAIN1|TUBG1|TPPP	microtubule polymerization	35	ENR	MICROTUBULE POLYMERIZATION%GOBP%GO:0046785	-1.7414	-1.6407	0.0048	0.0044	MICROTUBULE POLYMERIZATION%GOBP%GO:0046785	-1.69105
KERATINIZATION%REACTOME%R-HSA-6805567.2	-0.4394	-0.5813	0.044	0	0.999	0	KRT6A|PKP2|PKP4|PKP3|PI3|EVPL|DSG2|TCHH|LCE1A|TGM1|LCE1B|CASP14|LCE5A|LIPJ|LIPN|LIPM|PRSS8|LIPK|TGM5|RPTN|SPINK6|SPINK5|KAZN|LCE1E|LCE1F|LCE1C|LCE1D|LCE2B|LCE2C|LCE2A|CAPN1|LCE6A|LORICRIN|SPINK9|DSG4|DSC2|DSC3|FLG|SPRR2E|SPRR2F|SPRR3|SPRR2G|CSTA|KLK5|KLK8|LCE2D|LCE3C|LCE3D|LCE3A|LCE3B|LELP1|SPRR2A|SPRR2B|SPRR2D|ST14|CDSN|KLK14|LCE3E|KLK12|LCE4A|SPRR1A|SPRR1B|PERP|KRT7|KRT5|KRT8|PCSK6|DSP|PPL|CAPNS1|KLK13|CELA2A|IVL|KRTAP27-1|KRTAP5-10|KRTAP5-11|KRTAP16-1|KRTAP25-1|KRTAP2-4|KRTAP2-3|KRTAP2-2|KRTAP2-1|KRTAP4-4|KRTAP4-3|KRTAP4-2|KRTAP4-1|KRTAP4-9|KRTAP4-8|KRTAP4-7|KRTAP4-6|KRTAP4-5|KRTAP29-1|KRTAP6-2|KRTAP6-1|KRT19|KRTAP6-3|KRTAP8-1|KRTAP23-1|KRTAP12-1|KRTAP12-3|KRT14|KRTAP12-2|KRTAP12-4|KRTAP10-1|KRTAP21-2|FURIN|KRTAP21-3|DSC1|KRTAP10-3|KRTAP10-2|KRTAP10-5|KRTAP10-4|KRTAP10-7|KRTAP10-6|KRTAP10-9|KRTAP10-8|KRTAP21-1|KRTAP17-1|KRTAP4-11|KRTAP26-1|KRTAP1-5|KRTAP1-4|KRTAP1-3|KRTAP1-1|KRTAP15-1|KRTAP3-3|KRTAP3-2|KRTAP3-1|KRTAP5-3|KRTAP5-2|KRTAP5-1|KRTAP5-9|KRTAP5-8|KRTAP5-7|KRTAP5-6|KRTAP5-5|KRTAP5-4|KRTAP19-2|KRTAP19-1|KRTAP19-4|KRTAP19-3|KRTAP19-6|KRTAP19-5|JUP|KRTAP19-8|KRTAP19-7|KRT1|KRT4|KRT3|KRT2|KRT9|KRTAP20-1|KRTAP20-2|KRTAP10-10|KRTAP10-11|KRTAP10-12|KRT33B|KRT33A|KRT24|KRT23|KRT20|KRT28|KRT27|KRT26|KRT25|KRTAP9-7|KRTAP9-6|KRTAP9-4|KRTAP9-3|KRTAP9-2|KRTAP9-1|KRT35|KRT34|KRT32|KRT31|KRTAP9-9|KRTAP9-8|KRT39|KRT38|KRT37|KRT36|KRT13|KRT12|KRT10|KRT16|KRT15|KRTAP24-1|KRT6C|KRT6B|KRT71|KRTAP13-2|KRTAP13-1|PKP1|KRTAP13-4|DSG1|KRTAP13-3|DSG3|KRT79|KRT78|KRT77|KRT76|KRT75|KRT74|KRT73|KRT72|KRT40|KRTAP22-1|KRTAP11-1|KRT17|KRT82|KRT81|KRT80|KRT86|KRT85|KRT84|KRT83|KRT18	Keratinization	217	ENR	KERATINIZATION%REACTOME%R-HSA-6805567.2	-1.7437	-2.3986	0	0	KERATINIZATION%REACTOME%R-HSA-6805567.2	-2.07115
PROTEASOMAL PROTEIN CATABOLIC PROCESS%GOBP%GO:0010498	-0.4164	-0.4218	0.0436	0.014	0.999	0.97	IFI27|KIF14|BIRC2|DDIT3|XBP1|STT3B|ENC1|PSMC1|SIAH1|BTRC|PSMD6|PSMD7|FBXW11|PSMD2|PSMD3|PSMA5|PSMA6|PSMA1|UBE2G1|PSMD1|PSMA7|UBE2G2|PSMB10|PSMA8|PSMB7|MAN1B1|PSMB1|MAN1A1|TRIM25|CDC34|HERPUD1|CUL3|PSMD12|PSMD13|GSK3A|TRIM2|TRIM3|DMAC2|CDC20|PSMA3|ANAPC15|ANAPC16|ANAPC11|TRIM72|CDC26|ERLIN1|ANAPC7|CDC16|ANAPC4|FBXL18|TAF1|APC2|DERL3|ERCC8|TMEM67|FAF2|PSMB3|FBXL7|UBE2A|PSMA4|PSMB2|PSMA2|APC|HM13|PRKN|PRPF19|UCHL1|TOR1A|AXIN1|YOD1|PSMB4|FBXO27|PSMB5|LTN1|PSMC5|KAT5|DERL1|PSMC6|UBE2B|PSMC3|UBE2C|PSMC4|FBXO17|UBE2J2|PSMC2|TMEM129|FBXO44|UBE2S|PSMB6|UBE2K|FBXO31|TRIM71|SIAH2|SIRT1|ZNRF1|NR1D1|SELENOS|ZNRF2|ERLIN2|CUL1|FBXO9|PPP2R5C|FBXL8|RBX1|FBXL4|UBE3D|CALR|UBE4A|SEC61B|UBE2W|UBE2U|CRBN|SIRT2|TRPC4AP|RBCK1|FBXL21P|PELI1|HECW2|KBTBD7|ANAPC13|ATF6|SPOP|UBR2|UBR1|NPLOC4|FBXL17|UFD1|ATE1|FBXL22|UBE4B|FBXL20|HECTD1|PMAIP1|HECTD3|FBXL19|FBXL15|FBXL16|FBXL13|FBXL14|FBXL12|KBTBD6|MTA1|HACE1|CSNK1A1|SPSB2|SPSB1|SPSB4|AREL1|UBXN7|CCNF|FAF1|UBE2J1|KLHDC10|UBQLN1|EDEM2|HSPA5|KLHL20|CDC27|UBE2DNL|KCTD10|TOPORS|KCTD17|RNF122|RNF121|AGAP3|SIAH3|KLHL42|FBXL2|FBXL6|RFFL|ZFAND2A|UBXN11|RNF34|ZFAND2B|UBXN8|KCTD13|UBXN4|UBXN6|ECRG4|KLHL22|TNFAIP1|ZNF598|ECPAS|PRAMEF6|MDM2|PCNP|WFS1|AMN1|NEDD4L|SH3BGRL|GSK3B|PRAME|RAD23A|PRAMEF9|RAD23B|TMUB1|CUL4A|DDB1|TMUB2|UBXN2B|ASB2|CUL4B|UBXN2A|AUP1|CLGN|UBQLN2|DNAJB12|DNAJB14|KCTD2|NCCRP1|RNF126|KCTD5|ATXN3|PLAA|TRIM9|FAM8A1|KLHL15|USP13|FBXO48|UBR3|SEL1L2|RNF175|WWP1|ANKZF1|KLHDC2|AKIRIN2|FBXO38|RHBDD1|KLHDC1|FBXO39|RNF4|BFAR|DNAJC18|UBXN10|DNAJC10|RNF186|USP44|RNF187|CALR3|DNAJB9|CCDC47|DDI2|KLHDC3|DDI1|USP19|ZSWIM8|RCN3|ARRB1|NEMF|PSMD4|DNAJB2|CTNNB1|FOXRED2|DCAF12|STUB1|SGTB|COP1|TRIP12|WDR26|RMND5B|FBXO4|RMND5A|FBXO6|GID4|GID8|FBXW4|FBXW5|SOCS6|NSFL1C|RHBDD2|CDC20B|HSP90B1|VCP|FBXO2|EDEM1|CANX|FBXL3|FBXL5|UGGT1|FEM1C|FEM1A|FEM1B|RNF216|TBX21|SPSB3|SKP2|SKP1|NHLRC1|FBXW7|ADRM1|HECW1|DCAF11|ANKRD9|ARNTL|ARRB2|CLOCK|CUL2|FZR1|FBXO45|PML|PCBP2|UBE2D3|CDC23|AXIN2|SPOPL|TBL1XR1|ERLEC1|MAEA|TBL1X|ANAPC5|ANAPC1|ANAPC2|ANAPC10|UBXN1|SMURF2|PSMD8|SEL1L|SMURF1|DERL2|RNF5|PSME4|RNF139|UGGT2|MARCHF6|EDEM3|PSMB11|AMFR|SYVN1|PSMD11|RNF103|PSMD14|TRIM13|DTL|SGTA|PSMB8|BAG6|RNF185|OS9|PSMB9|JKAMP|BRSK2|CUL5|APPBP2|GET4|TRIP4|WWP2|NFE2L2|SHARPIN|NHLRC3|HUWE1|ARMC8|RNF41|ITCH|ASCC2|ASCC3|NEDD4	proteasomal protein catabolic process	356	ENR	PROTEASOMAL PROTEIN CATABOLIC PROCESS%GOBP%GO:0010498	-1.7452	-1.8238	0	0	PROTEASOMAL PROTEIN CATABOLIC PROCESS%GOBP%GO:0010498	-1.7845
AUTOPHAGY%REACTOME DATABASE ID RELEASE 81%9612973	-0.4718	-0.5134	0.0434	0.0038	0.999	0.292	SLC38A9|LAMTOR4|CSNK2A1|BECN1|SQSTM1|AMBRA1|TSC1|RHEB|LAMTOR2|HSP90AA1|LAMTOR3|EEF1A1|MLST8|TSG101|PCNT|RB1CC1|UBA52|VDAC1|UBB|VPS37C|VPS37D|VPS37A|LAMTOR1|VPS37B|ARL13B|UBAP1|RPTOR|VPS28|MVB12B|MVB12A|WIPI1|PLIN3|UBE2N|LAMP2|UBE2V1|MFN1|MFN2|ATM|TOMM70|VCP|HBB|PRKN|CFTR|PRKAA1|PARK7|PRKAA2|DYNC1H1|CETN1|ATG5|CHMP4C|CHMP4B|CHMP4A|RPS27A|RNASE1|UBC|CHMP2B|LAMTOR5|CHMP2A|CHMP6|CHMP7|ATG7|HDAC6|DYNC1LI1|DYNC1LI2|GFAP|RRAGA|RRAGB|RRAGD|ULK1|DYNLL1|DYNLL2|DYNC1I2|DYNC1I1|FUNDC1|USP30|PEX5|NBR1|HSF1|ATG10|ATG101|MTMR14|CHMP3|ATG16L1|WDR45|CSNK2A2|MAP1LC3C|WIPI2|ATG4C|ATG4B|EPAS1|ATG4A|ATG4D|WDR45B|GABARAPL3|ATG3|PRKAB2|GABARAPL2|PRKAG2|IFT88|GABARAPL1|PRKAG3|ATG9B|ATG9A|TOMM40|MTERF3|PIK3C3|TOMM20|TOMM22|MAP1LC3A|TOMM7|MTMR3|TOMM5|TSC2|TOMM6|PIK3R4|PRKAB1|ATG13|RRAGC|CSNK2B|HSPA8|PINK1|MTOR|ATG14|MAP1LC3B|HSP90AB1|PLIN2|ATG12|PRKAG1|UVRAG|GABARAP	Autophagy	130	ENR	AUTOPHAGY%REACTOME DATABASE ID RELEASE 81%9612973	-1.7461	-1.9757	0	0	AUTOPHAGY%REACTOME DATABASE ID RELEASE 81%9612973	-1.8609
NEGATIVE REGULATION OF CELLULAR MACROMOLECULE BIOSYNTHETIC PROCESS%GOBP%GO:2000113	-0.4632	-0.4709	0.0436	0.0114	0.999	0.891	AGO1|AGO2|METTL16|ILF3|RBM24|CPEB4|TSC1|GSK3B|ENC1|PDE12|CPEB2|EIF4E2|ACOT8|BACE2|RPS3|EIF4ENIF1|MEX3D|FXR1|EIF4G1|SESN2|YBX1|GSK3A|INPP5K|SYNCRIP|DDX3X|PAIP2|NANOS2|FMR1|EIF4EBP2|NANOS3|PUM1|CAPRIN1|DAPK1|MRPL13|YTHDF1|ABCA7|YTHDF2|TYMS|YTHDF3|SHMT1|SAMD4A|DND1|PATL2|UPF1|PASK|ATF4|LSM1|PATL1|SLC2A10|METTL3|NT5C3B|NCL|RPL13A|IGF2BP3|PCIF1|IGF2BP2|CPEB3|DCPS|DDX6|ROCK2|EIF4EBP3|JAK3|ITM2A|RACK1|EPRS1|TPR|NANOS1|ENPP1|TRIM71|EIF2AK3|EIF3E|KHSRP|PAIP2B|SELENOS|DIS3L2|DIS3|DCP2|PNPT1|PARN|EXOSC7|EXOSC5|LIN28A|GAPDH|EXOSC9|EXOSC8|EXOSC3|EXOSC2|AGO3|DBI|DCP1B|METTL14|LSM14A|DHFR|DHX36|ZC3H12A|ZFP36L1|RC3H1|CALR|PRG3|RC3H2|TARDBP|ITM2C|RIDA|PUS7|UNK|DAPK3|ZFP36L2|SAMD4B|IGF2BP1|TNKS1BP1|CNOT6L|CNOT10|HHATL|CNOT4|CNOT6|CNOT7|CNOT1|CNOT11|ZC3H12D|CNOT2|CNOT3|GRB7|CNOT8|CNOT9|ITM2B|SHFL|PLEKHN1|TUT7|TUT4|PAN2|PAN3|RNF139|RBM4|ZFP36|EIF4EBP1|CPEB1|DCP1A|ROCK1|GIGYF2|TOB1|FXR2|IGFBP5|BTG2|CELF1|EIF2AK1|EIF6|EIF2AK4|MOV10|TIA1|C8ORF88|TNRC6A|EIF2AK2|TNRC6B|LARP1|TNRC6C|EIF2S1|GZMB|POLR2D|MALSU1|FTO|EIF4A3|PNLDC1|ZNF540|AGO4	negative regulation of cellular macromolecule biosynthetic process	164	ENR	NEGATIVE REGULATION OF CELLULAR MACROMOLECULE BIOSYNTHETIC PROCESS%GOBP%GO:2000113	-1.7462	-1.8552	0	0	NEGATIVE REGULATION OF CELLULAR MACROMOLECULE BIOSYNTHETIC PROCESS%GOBP%GO:2000113	-1.8007
MULTIVESICULAR BODY ORGANIZATION%GOBP%GO:0036257	-0.5973	-0.5546	0.0427	0.04	0.999	1	CHMP7|CHMP1B|CHMP1A|STAM|RAB11A|VPS4B|RAB27A|VPS4A|PDCD6IP|HGS|TSG101|STAM2|CHMP3|VPS36|VTA1|VPS37C|VPS37D|CHMP4C|VPS37A|CHMP4B|SNF8|CHMP4A|VPS37B|UBAP1|IST1|VPS25|VPS28|CHMP2B|CHMP5|CHMP2A|MVB12A|CHMP6	multivesicular body organization	32	ENR	MULTIVESICULAR BODY ORGANIZATION%GOBP%GO:0036257	-1.7487	-1.6636	0.007	0.0144	MULTIVESICULAR BODY ORGANIZATION%GOBP%GO:0036257	-1.70615
KERATINIZATION%GOBP%GO:0031424	-0.6002	-0.629	0.0423	0.0073	0.999	0.623	KRT8|CDH3|KLK5|CERS3|KRT6A|KRT16|KRT6C|KRT6B|KRT71|KRT79|KRT78|KRT77|KRT76|KRT75|KRT74|KRT73|CASP14|KRT72|LIPN|LIPM|KRT82|KRT81|LIPK|KRT80|KRT86|KRT85|KRT84|KRT4|KRT1|KRT83|KRT3|KRT2|KRT7|KRT5	keratinization	34	ENR	KERATINIZATION%GOBP%GO:0031424	-1.7507	-1.9094	0.007	0	KERATINIZATION%GOBP%GO:0031424	-1.83005
CELLULAR RESPONSE TO NUTRIENT LEVELS%GOBP%GO:0031669	-0.4568	-0.5265	0.0425	0.0011	0.999	0.064	NUAK1|ZFYVE1|MAP3K5|RNF167|CYP24A1|ATF2|KLF10|XPR1|BECN1|XBP1|CPEB4|TSC1|MAPKAP1|MLST8|RICTOR|GCGR|FES|USP33|FAM107A|NCOA1|PDK2|TFEB|PDK4|ELAPOR1|ASNS|BECN2|NDOR1|LPL|RPTOR|TP53|NR1H4|WIPI1|FOXA2|PICK1|GAS6|ALB|TTC5|SESN3|MAPK3|EIF4G1|SESN2|PLIN3|MAPK8|LAMP2|MAPK1|FOLR1|SUV39H1|CLEC16A|INHBB|ATF4|HNRNPA1|RRP8|USF2|MAP1LC3B2|UCN3|PRKAA1|UCN2|PRKAA2|RALB|DCPS|FOXO1|ATG5|SFRP1|USF1|LARS1|ATG7|AOC1|KAT5|NUAK2|MFSD2A|WRN|EIF2AK3|RIPOR1|RNF152|MYBBP1A|SREBF2|SIRT1|NUPR2|RRAGA|RRAGB|RRAGD|DAP|IFI16|ULK1|DAPL1|ZC3H12A|POSTN|WDR45|MAP1LC3C|WIPI2|GAS2L1|WDR45B|GABARAPL3|EHMT2|GABARAPL2|PRKAB2|PRKAG2|GABARAPL1|PRKAG3|CDKN2B|TBL2|SESN1|PIK3C3|SH3GLB1|BRSK1|MAP1LC3A|MTMR3|BHLHA15|PIK3R4|PRR5|PRKAB1|CD68|RRAGC|CARTPT|STK26|SIK1|PMAIP1|PCSK9|SREBF1|CDKN1A|PPARA|SIK2|FOXO3|BRSK2|JMY|FADS1|HSPA8|VDR|SEH1L|MTOR|NPRL2|NPRL3|WDR59|EIF2AK4|MIOS|WDR24|ATG14|EIF2AK2|EIF2S1|KCNB1|BMPR2|IMPACT|MAP1LC3B|SIK1B|PIM1|FNIP1|STK24|FAS|ITFG2|DEPDC5|PLIN2|AKR1C3|KPTN|SZT2|GCN1|FLCN|KICS2|BMT2|PRKAG1|NIM1K|GABARAP|LRRK2|HSPA5|PRKD1|VPS41	cellular response to nutrient levels	165	ENR	CELLULAR RESPONSE TO NUTRIENT LEVELS%GOBP%GO:0031669	-1.7509	-2.0534	0	0	CELLULAR RESPONSE TO NUTRIENT LEVELS%GOBP%GO:0031669	-1.90215
ENDOSOMAL TRANSPORT%GOBP%GO:0016197	-0.4383	-0.4594	0.0417	0.0094	0.999	0.794	MYO5B|KIAA1107|ATP6AP1|KIAA1109|HGS|TSG101|HEATR5A|HEATR5B|STAM2|MICALL1|STX12|TMED9|VPS36|TRARG1|RAB6A|BET1L|VTA1|VPS37C|VPS37D|VPS37A|SNF8|VPS37B|UBAP1|VPS25|VPS28|CHMP5|TMEM87A|MVB12A|SRL|GOSR1|ARHGAP44|RAB10|RAB14|SNX32|TRAPPC10|RAB11B|BLOC1S1|EVI5|CHMP1A|AP3D1|ALS2|TBC1D10C|SNX8|PHETA2|RASSF9|DCLK1|PHETA1|CALY|CLEC16A|TOM1|GCC2|AGAP2|SGSM2|WASHC2A|TMEM87B|VPS26B|TINAGL1|AP5Z1|RAB9B|AP5S1|LEPROT|PLEKHJ1|CHMP4BP1|LEPROTL1|NSG2|CHMP4C|CHMP4B|CHMP4A|CORO1C|REPS2|CHMP2B|AP5M1|CHMP2A|TMEM50A|TMEM50B|CHMP6|PICALM|CHMP7|RAB6D|GRIP2|SLC66A2|WASHC4|WASHC5|WASHC3|WASH3P|CMTM6|AP5B1|SPAG9|ITSN2|RAB11A|RILP|VPS4B|VPS4A|ARHGAP1|EEA1|RAB7A|PIKFYVE|GBF1|UBE2O|DENND1C|DENND1B|SCRIB|DENND1A|DENND2A|ARFRP1|RHOBTB3|SNX30|ANKRD27|SNX7|GGA1|STX16|VPS51|VPS53|VPS52|VPS54|STX6|RIC1|RGP1|RAB8A|RAB6C|STX10|WASHC2C|ALS2CL|RAB9A|WASH2P|DCTN1|CCDC93|ARL4C|LMTK2|DENND5A|VPS26C|WASH4P|RAB11FIP4|WASH6P|SNX27|VPS50|CLN5|MICALL2|ANKRD50|SNX17|ZFYVE16|BLOC1S2|TRIM27|SORT1|MAGEL2|GRIP1|SNX9|RAB11FIP3|SQSTM1|UBXN6|EHD4|VAMP4|REPS1|SNX18|RNF126|VTI1B|ACAP2|STX5|EHD1|YKT6|EHD2|TMCC1|EHD3|LAMTOR1|ABCA1|RBSN|EPS15|ERC1|EIPR1|LMAN1|TBC1D23|VPS29|VPS26A|SNX3|VPS35|VPS13B|SNX12|TBC1D14|TBC1D17|TBC1D10A|DENND10|TBC1D10B|CLTCL1|VCP|GRIPAP1|CCDC22|ARF6|VAMP3|CHMP1B|DPY30|PREPL|STAM|VPS16|ITSN1|LAPTM4B|BAIAP3|WASHC1|ANKFY1|VPS35L|ZFYVE9|SURF4|CHMP3|SNX5|ALMS1|VPS39|CLTC|SNX4|SNX1|ANXA8L1|SNX2|NSG1|ANXA8|SNX6|ARL1|EPS15L1|RAB41|RAB8B|TBC1D5|PTPN23|RAB35|ENTR1|RAB7B|SNX33|VTI1A|LYST|RAB29|RAB6B|RAB13|RAB17	endosomal transport	229	ENR	ENDOSOMAL TRANSPORT%GOBP%GO:0016197	-1.7534	-1.8804	0	0	ENDOSOMAL TRANSPORT%GOBP%GO:0016197	-1.8169
JOUBERT SYNDROME%SMPDB%SMP0000582	-0.6553	-0.7646	0.0419	0.001	0.999	0.051	INPP5D|PIK3C3|FIG4|PIKFYVE|PLCB1|PI4KA|PIK3R4|VAC14|BECN1|PIK3R1|AMBRA1|PIK3CD|PIP5K1A|INPP4B|PIK3C2A|INPP5E|EGFR|ERBB2|PTEN|PIP4K2A|SYNJ1|CDIPT	Joubert Syndrome	22	ENR	JOUBERT SYNDROME%SMPDB%SMP0000582	-1.7534	-2.0627	0.0066	0	JOUBERT SYNDROME%SMPDB%SMP0000582	-1.90805
RHOA GTPASE CYCLE%REACTOME%R-HSA-8980692.1	-0.4663	-0.4543	0.0404	0.0216	0.999	0.998	SLK|VANGL1|ABCD3|ARHGAP35|RASGRF2|DEPDC1B|ARHGEF2|ABR|ATP6AP1|ARHGAP21|C1QBP|ARHGAP39|SNAP23|PLEKHG5|ARHGAP32|SCFD1|KTN1|MYO9A|PREX2|PREX1|ARAP3|STBD1|TMPO|PLEKHG3|TFRC|PKN3|PGRMC2|STX5|YKT6|MCAM|VAPB|ARAP2|ARHGAP42|ARHGEF4|ARHGAP40|TEX2|TMEM87A|ARHGAP19|PLD1|ARHGAP18|AKAP13|FAM13A|DDRGK1|RHPN1|ARHGAP44|ACBD5|ARHGAP22|MACO1|ARHGAP20|ARHGAP28|ACTC1|ARHGAP29|ARHGAP11A|ARHGAP11B|RACGAP1|CCDC115|ARHGAP24|EMC3|ARHGAP30|ARHGAP23|FMNL3|TAGAP|PLEKHG4|LMAN1|GMIP|ARHGEF3|ARHGAP9|FLOT1|ARHGAP8|TRIO|FLOT2|ARHGEF25|ARHGEF28|ARHGEF10L|ARHGAP4|OPHN1|MCF2L|ARAP1|ECT2|SRGAP1|ARHGEF11|FARP1|IQGAP1|FAF2|ARHGEF10|ARHGEF12|ARHGEF15|ARHGEF17|PLEKHG6|ARHGEF18|MYO9B|DEF6|NET1|LBR|BCR|OBSCN|ARHGAP6|ARHGAP45|DLC1|ROCK2|DAAM1|DIAPH1|VAMP3|AAAS|PCDH7|ARHGAP26|STK10|NGEF|KALRN|VAV1|VAV2|ARHGEF1|STOM|ARHGAP1|DOCK2|ARHGDIA|TJP2|ARHGEF7|JUP|MCF2|TIAM1|RTKN|IQGAP3|DIAPH3|ARHGAP10|ARHGAP5|PIK3R2|PIK3R1|VAV3|ROCK1|ARHGEF5|SOWAHC|STARD8|RHPN2|ERBIN|STARD13|ARHGEF19|ANLN|BCAP31|ARHGAP31|ARHGEF40|CIT|RHOA|PKN1|CAVIN1|CAV1|HMOX2|ARHGDIB|PKN2	RHOA GTPase cycle	149	ENR	RHOA GTPASE CYCLE%REACTOME%R-HSA-8980692.1	-1.7575	-1.7702	0	0	RHOA GTPASE CYCLE%REACTOME%R-HSA-8980692.1	-1.76385
POSITIVE REGULATION OF ESTABLISHMENT OF PROTEIN LOCALIZATION TO MITOCHONDRION%GOBP%GO:1903749	-0.6013	-0.596	0.0401	0.0135	0.999	0.962	NMT1|NPEPPS|HPS4|SH3GLB1|FZD5|TOMM7|UBE2J2|GSK3A|RAC2|MAPK8|ATG13|USP36|UBL4B|SREBF2|UBL5|PDCD5|MICALL2|PINK1|BBC3|BAP1|UBE2L3|RNF31|RHOU|VPS11|UBE2D3|HSPA1L|LEPROT|CSNK2A2|GZMB|SAE1|ABLIM3|HTRA2|HUWE1|ARIH2|FBXW7	positive regulation of establishment of protein localization to mitochondrion	35	ENR	POSITIVE REGULATION OF ESTABLISHMENT OF PROTEIN LOCALIZATION TO MITOCHONDRION%GOBP%GO:1903749	-1.7587	-1.8279	0	0	POSITIVE REGULATION OF ESTABLISHMENT OF PROTEIN LOCALIZATION TO MITOCHONDRION%GOBP%GO:1903749	-1.7933
ALANINE TRANSPORT%GOBP%GO:0032328	-0.698	-0.6386	0.0372	0.0452	0.997	1	SLC36A1|SLC6A14|SLC3A2|SLC6A6|SLC36A4|SLC36A2|SLC7A8|SLC7A10|SFXN1|SLC38A2|SLC1A4|SLC38A3|SLC36A3|SLC38A4|SLC6A17|SLC38A5	alanine transport	16	ENR	ALANINE TRANSPORT%GOBP%GO:0032328	-1.766	-1.6394	0.0045	0.032	ALANINE TRANSPORT%GOBP%GO:0032328	-1.7027
CERAMIDE METABOLIC PROCESS%GOBP%GO:0006672	-0.4925	-0.5159	0.0372	0.0094	0.997	0.797	ST6GALNAC3|ST6GALNAC4|SMPD2|SGMS1|SMPD1|SPTLC1|ALOXE3|SPTLC2|CERS3|SPTLC3|DEGS1|UGT8|CYP4F22|PNPLA1|GAL3ST1|SPTSSA|CERS1|C20ORF173|FA2H|NEU3|ACER3|DEGS2|CLN6|GLA|ACER2|CLN8|ACER1|ASAH1|CERK|ASAH2|PPP2R1A|TLCD3B|GBA|GALC|AGK|ASAH2B|FUT3|FUT7|B3GALT2|ST8SIA4|HEXA|PLPP3|PLPP2|FUT6|PLPP1|FUT5|SGPL1|CEL|GM2A|HEXB|NSMAF|ORMDL3|B4GALT5|ABCA2|ST3GAL1|ST6GALNAC5|ST6GALNAC6|NEU2|NEU4|NEU1|LCT|CERS2|ST8SIA6|SAMD8|SGMS2|ABCA12|PLA2G15|ORMDL2|SPTSSB|B4GALT3|CERS4|GBA3|CERS5|GBA2|CERS6|UGCG|SMPD4|B3GALT1|ORMDL1|ST3GAL5|B4GALNT1|ST3GAL2|ST8SIA2|ST8SIA3|B3GALT4|NAGA|B4GALT6|B4GALT4|ALOX12B|PPP2CA|TM9SF2	ceramide metabolic process	91	ENR	CERAMIDE METABOLIC PROCESS%GOBP%GO:0006672	-1.7667	-1.8791	0	0	CERAMIDE METABOLIC PROCESS%GOBP%GO:0006672	-1.8229
VESICLE FUSION%GOBP%GO:0006906	-0.5016	-0.4726	0.0372	0.0329	0.997	1	CHMP7|CHMP1B|VAMP2|VPS16|CLTRN|STX3|SNAP29|SNAP47|CLN3|VAMP8|VAMP1|SNAP23|VAMP7|VPS4A|VAMP4|ANKFY1|EEA1|RAB7A|STX4|SOX30|PIKFYVE|SYT13|STX7|NKD2|VTI1B|CHMP3|TGFBRAP1|ATP13A2|STX5|STX12|SEC22B|CAV2|VPS39|PLA2G5|PIP4K2A|GOSR2|CHMP5|SNAP25|PIP4K2B|STX17|STX1A|GOSR1|SAMD9|STX16|STX8|CHMP1A|STX6|BET1|DYSF|RAB8A|SYT11|STX2|FER1L5|IRAG2|STX10|SYT7|TOM1|YIPF4|RAB8B|PLEKHM1|STX19|ARL8B|YIPF5|STXBP6|YIPF7|RUBCNL|STX11|RAB34|TSNARE1|PRRT2|RAB7B|STX1B|RAB20|VTI1A|VPS18|VIPAS39|VPS11|RAB39A|RAB13|SYT4|VPS33A|CHMP4C|VPS33B|CHMP4B|CHMP4A|STXBP1|VAMP3|CHMP2B|CHMP2A|UVRAG|VPS8|VPS41|SNCA|CHMP6	vesicle fusion	94	ENR	VESICLE FUSION%GOBP%GO:0006906	-1.7671	-1.7027	0	0.0023	VESICLE FUSION%GOBP%GO:0006906	-1.7349
GLYCOPROTEIN METABOLIC PROCESS%GOBP%GO:0009100	-0.4346	-0.4303	0.0368	0.0127	0.996	0.935	ATP7A|TMEM59|COG7|PGM3|COG3|B3GALNT2|POMK|POMGNT2|STT3B|ERP44|DPAGT1|OST4|ALG8|ALG9|RPN2|ALG6|RPN1|ALG5|ALG2|ALG3|ALG12|ALG11|ALG1|ALG10|FUT3|DDOST|DPM1|DPM2|DPM3|DAD1|STT3A|MAN1B1|GANAB|GNPTAB|MAN1A2|PRKCSH|MAN1C1|MAN1A1|MOGS|HYAL1|POMT2|MGAT5B|POMT1|POMGNT1|IDUA|GOLGA2|GXYLT2|FUT10|TRAK1|MLEC|NDNF|DSE|CHST14|DERL3|MANBA|GFPT2|GFPT1|SGSH|PARK7|TNIP1|TET2|TET1|MGAT4C|GNPTG|FUT8|MAN2A2|MAN2A1|MGAT5|MGAT4A|MGAT4B|MGAT3|TET3|MAN2B1|MGAT1|MGAT2|IGF1|FBXO27|FBXO17|FBXO44|GMPPB|PMM1|PMM2|CHST8|CHST10|GALNTL5|B3GNT8|B3GNT6|CHST4|A4GNT|ARFGEF1|SLC39A8|TMEM165|FOXL1|CANT1|ALG14|PCSK6|B3GNT7|GAL3ST2|GAL3ST3|B3GNT4|GAL3ST4|CHST9|B4GALT5|SLC35D2|C1GALT1C1|B3GLCT|ADAMTS12|NPC1|ADAMTS13|B3GALT6|ENTPD5|BMPR2|BMPR1B|MPDU1|CNMD|GANC|ST6GALNAC2|UBE2J1|TUSC3|B4GALT7|MAGT1|CHSY1|B3GAT3|EDEM2|ST6GALNAC3|ST6GALNAC4|MMP12|GPC1|GAL3ST1|HPSE|NCCRP1|AGA|UGDH|SRD5A3|SERP1|DOLK|DHDDS|EXTL3|CSGALNACT1|CHPF|CHPF2|CSGALNACT2|CHSY3|FBXO6|POGLUT1|ST6GALNAC6|NEU2|NEU4|ST8SIA5|ST8SIA6|NUS1|DOLPP1|ST6GALNAC1|NUDT14|SLC35C1|FBXO2|CTSL|EDEM1|UGGT1|POFUT1|ALG10B|CHST13|CHST3|CHST7|CHST11|CHST12|UST|CHST15|RXYLT1|LARGE1|LARGE2|FKTN|FKRP|CRPPA|B4GAT1|FUT4|HIF1A|OGA|KRTCAP2|FUT7|OGT|ST8SIA4|SULF1|SULF2|B4GALNT2|FUT6|XXYLT1|FUT5|POGLUT2|FUT9|GCNT2|POGLUT3|GCNT3|ALG1L2|C1GALT1C1L|GALNT8|XYLT2|GALNT7|MGAT4D|XYLT1|GALNT6|GALNT5|GALNT4|GALNT3|GALNT2|DSEL|GALNT1|C1GALT1|B3GNT3|GALNTL6|GALNT12|GALNT11|TMTC3|GALNT14|TMTC2|GALNT13|B3GAT2|TMTC1|GALNT16|B3GAT1|TMTC4|GALNT15|SERP2|GALNT18|TMEM106A|GCNT1|GALNT17|GALNT10|NGLY1|GCNT4|ST3GAL1|RNF5|GALNT9|RNF139|FAM20B|UGGT2|MARCHF6|EDEM3|AMFR|SYVN1|DPY19L1|RNF103|DPY19L2|TRIM13|DPY19L3|RNF185|DPY19L4|ENGASE|ALG1L|GXYLT1|TMEM258|EOGT|B4GALT1|FUT2|OSTC|FUT1|PXYLP1|ST3GAL4|HS6ST1|ST3GAL5|HS6ST2|HS2ST1|GOLPH3|ST3GAL6|HS6ST3|NDST2|NDST1|ST3GAL2|NDST4|ST3GAL3|NDST3|POFUT2|ST6GAL1|ST8SIA1|ST8SIA2|HS3ST3B1|ST8SIA3|GLCE|HS3ST5|HS3ST6|HS3ST4|B3GNT5|B3GNT2|HS3ST1|HS3ST2|EXT1|EXT2|HS3ST3A1|PLOD3|AQP11|PLOD2|PLOD1	glycoprotein metabolic process	292	ENR	GLYCOPROTEIN METABOLIC PROCESS%GOBP%GO:0009100	-1.7684	-1.8382	0	0	GLYCOPROTEIN METABOLIC PROCESS%GOBP%GO:0009100	-1.8033
GPI ANCHOR METABOLIC PROCESS%GOBP%GO:0006505	-0.612	-0.5593	0.0367	0.0413	0.996	1	PIGO|PIGN|PIGP|PIGZ|PIGW|PIGV|PIGY|PIGC|PIGB|GPAA1|SLC30A5|PIGA|PIGK|PIGS|PIGU|PIGM|PGAP1|PIGL|PIGT|PIGG|PIGF|PIGH|PGAP2|PGAP3|DPM1|PGAP4|DPM2|DPM3|CWH43|MPPE1|PIGQ|GPLD1	GPI anchor metabolic process	32	ENR	GPI ANCHOR METABOLIC PROCESS%GOBP%GO:0006505	-1.7692	-1.6561	0	0.0105	GPI ANCHOR METABOLIC PROCESS%GOBP%GO:0006505	-1.71265
CENTRAL NERVOUS SYSTEM PROJECTION NEURON AXONOGENESIS%GOBP%GO:0021952	-0.7241	-0.6849	0.0367	0.0351	0.996	1	NFIB|SPTBN4|GLI2|KIFBP|C12ORF57|EPHB2|TSKU|PAFAH1B1|EPHB1|MYCBP2|EPHA4|SLIT2|SZT2|EPHB6|SCN1B|CHRNB2	central nervous system projection neuron axonogenesis	16	ENR	CENTRAL NERVOUS SYSTEM PROJECTION NEURON AXONOGENESIS%GOBP%GO:0021952	-1.7697	-1.6882	0.0022	0.006	CENTRAL NERVOUS SYSTEM PROJECTION NEURON AXONOGENESIS%GOBP%GO:0021952	-1.72895
REGULATION OF MICROTUBULE POLYMERIZATION%GOBP%GO:0031113	-0.5571	-0.5746	0.0368	0.0115	0.996	0.897	CAV3|STMN2|TUBB4A|MAPRE3|CDK5R1|PSRC1|DYRK1A|ABL1|FES|AKAP9|MAPT|HSPA1A|CDH5|CLASP1|MECP2|ARHGEF7|NAV3|GIT1|OCLN|RPS3|ANKRD53|CDK5RAP2|TOGARAM1|SLAIN2|SLAIN1|DRG1|CLIP1|CAMSAP2|RAC1|STMN1|MAP2|PAK1|DCTN1|CAMSAP1|MAPRE1|RANGRF|EML2|PRUNE1|ARL2|TBCD|GBA2|CKAP5|HSPA1B|CLIP3|NUMA1|PDE4DIP|CAMSAP3|MET|SNCA	regulation of microtubule polymerization	49	ENR	REGULATION OF MICROTUBULE POLYMERIZATION%GOBP%GO:0031113	-1.7704	-1.8531	0.005	0.0022	REGULATION OF MICROTUBULE POLYMERIZATION%GOBP%GO:0031113	-1.81175
PID_AR_TF_PATHWAY%MSIGDB_C2%PID_AR_TF_PATHWAY	-0.5881	-0.5914	0.0353	0.0086	0.994	0.74	EGR1|MAP2K4|DKFZP686P15142|JUN|MAPK8|POU2F1|REL|CREBBP|SRC|MDM2|SIRT1|GSK3B|SMARCE1|TMPRSS2|KLK3|HOXB13|TRIM24|MAPK14|NR0B1|MAP2K6|APPBP2|PDE9A|RXRA|NCOA1|GATA2|HDAC7|KAT2B|CEBPA|HDAC1|RCHY1|FOXO1|NR3C1|NR2C2|PKN1|ZMIZ2|EP300|KAT7|SMARCC1|SRY|CARM1|SPDEF|RXRB|RXRG|HTATIP	PID_AR_TF_PATHWAY	44	ENR	PID_AR_TF_PATHWAY%MSIGDB_C2%PID_AR_TF_PATHWAY	-1.7742	-1.8908	0	0	PID_AR_TF_PATHWAY%MSIGDB_C2%PID_AR_TF_PATHWAY	-1.8325
VIRAL PROCESS%GOBP%GO:0016032	-0.4596	-0.5295	0.0359	0.001	0.994	0.052	ST6GALNAC3|ST6GALNAC4|HYAL2|BECN1|ICAM1|ACE2|VAMP8|TBC1D20|GSK3B|DDB1|SLC6A19|TSG101|CCL1|AVP|NRP1|MITD1|RNASEK|PRMT1|CLEC4M|WWP1|HCFC2|HTATSF1|CLEC4G|KPNA6|GTF2B|VTA1|VPS37C|MAN1B1|KPNA2|VPS37D|VPS37A|LIG4|VPS37B|CAV2|IST1|TP53|VPS28|MOGS|CHMP5|TRIM25|MVB12B|EPS15|MVB12A|NFIA|GAS6|ITGB3|RAN|VAPA|JPT2|AVPR1B|GSK3A|SLC3A2|CHMP1A|NECTIN2|DPP4|CALCOCO2|SPCS3|PARP9|RAB1B|PARP16|PARP10|PDCD6IP|ARL8B|PPID|LAMP3|ZNF502|USF2|ITGAV|VCP|CTSL|PCBP1|CCL2|CANX|DDX6|CHMP4C|MGAT4C|AGTR1|CHMP4B|FUT8|CHMP4A|MAN2A1|MGAT5|MGAT4A|MGAT4B|CHMP2B|MGAT1|LAMTOR5|SIGLEC1|CHMP2A|MGAT2|USF1|CHMP6|CHMP7|CHMP1B|CD81|BICD1|FURIN|DEK|SMPD1|NECTIN1|EIF3A|USP6NL|VPS4B|LRRC15|VPS4A|EIF3L|HCFC1|EIF3G|CCNT2|EIF3F|PARD6A|EIF3D|EIF3B|RAB7A|PIKFYVE|GRK2|DHX9|PTBP1|GPR15|PCBP2|PC|MCTS1|CHMP3|ATG16L1|NMT2|CD209|CXCR6|INSR|SPCS1|GFI1|CSDE1|PPIA|GALNT1|EIF2D|PCSK5|DENR|CTBP1|SHFL|RAB1A|ST3GAL1|MON1B|ZNF639|SSB|RAB43|SMARCB1|NPC1|CTBP2|IRF7|ATG16L2|TPCN2|TPCN1|TRIM62|WWP2|LRSAM1|ST3GAL4|EIF2AK4|APOE|CSNK1A1|ST3GAL2|ST3GAL3|TRIM31|PHB1|ST6GAL1|RCC1|HSP90AB1|BCL2L1|CAV1|ST6GALNAC2|ITCH|EDEM2|AXL|NEDD4	viral process	172	ENR	VIRAL PROCESS%GOBP%GO:0016032	-1.7748	-2.0601	0	0	VIRAL PROCESS%GOBP%GO:0016032	-1.91745
RAB REGULATION OF TRAFFICKING%REACTOME DATABASE ID RELEASE 81%9007101	-0.4779	-0.4417	0.0359	0.0407	0.994	1	TRAPPC2L|RABGEF1|TBC1D20|TSC1|TRAPPC2|TRAPPC3|TRAPPC5|TRAPPC9|RAB31|RAB6A|TRAPPC1|TRAPPC6A|TRAPPC6B|YWHAE|RAB10|RAB5A|TRAPPC10|RAB14|RAB11B|RAB18|ALS2|RAB1B|TBC1D10C|RABGAP1|TBC1D13|TBC1D14|TBC1D17|TBC1D10A|TBC1D15|GDI2|TBC1D10B|TBC1D16|SYTL1|TBC1D2|RABEP1|TBC1D3|TBC1D7|TBC1D24|TBC1D25|RAB9B|RAB3IP|RAB3GAP2|ARF6|GDI1|RAB38|RAB27B|RAB3GAP1|RAB11A|AKT2|ULK1|RAB7A|CCZ1B|DENND1C|DENND1B|DENND1A|DENND2D|DENND2C|GABARAPL2|DENND2B|DENND2A|RAB3IL1|ANKRD27|RIN1|HPS1|HPS4|RIN2|GGA2|TRAPPC8|OPTN|GGA1|DENND3|TSC2|RIC1|RGP1|RINL|AKT3|RIN3|RAB8A|MON1A|RAB1A|MON1B|RAB4A|RAB3A|SBF1|CHM|ALS2CL|RAB9A|AKT1|SBF2|RAB27A|DENND5B|TRAPPC12|TRAPPC11|RAB8B|DENND5A|TRAPPC13|RAB33A|DENND6B|RAB33B|DENND6A|RAB32|DENND4B|DENND4A|DENND4C|CCZ1|RAB35|RAB7B|RAB21|GGA3|CHML|RAB6B|MAP1LC3B|RAB39A|RAB39B|TRAPPC4|RAB12|RAB13|GABARAP|GAPVD1|RAB5B|RAB5C	Rab regulation of trafficking	121	ENR	RAB REGULATION OF TRAFFICKING%REACTOME DATABASE ID RELEASE 81%9007101	-1.7753	-1.6598	0	0.0022	RAB REGULATION OF TRAFFICKING%REACTOME DATABASE ID RELEASE 81%9007101	-1.71755
PROTEIN ALPHA-1,2-DEMANNOSYLATION%GOBP%GO:0036508	-0.7236	-0.7327	0.035	0.012	0.992	0.914	EDEM1|UGGT1|RNF5|RNF139|MAN1B1|UGGT2|MARCHF6|MAN1A2|EDEM3|AMFR|MAN1C1|SYVN1|MAN1A1|RNF103|TRIM13|RNF185|EDEM2	protein alpha-1,2-demannosylation	17	ENR	PROTEIN ALPHA-1,2-DEMANNOSYLATION%GOBP%GO:0036508	-1.7776	-1.8478	0.0023	0.0021	PROTEIN ALPHA-1,2-DEMANNOSYLATION%GOBP%GO:0036508	-1.8127
NEGATIVE REGULATION OF CELLULAR AMIDE METABOLIC PROCESS%GOBP%GO:0034249	-0.4618	-0.4582	0.0351	0.014	0.992	0.97	AGO1|AGO2|METTL16|ILF3|PRNP|RBM24|CPEB4|TSC1|ENC1|SPHK1|PDE12|CPEB2|EIF4E2|CHRNA7|RPS3|EIF4ENIF1|MEX3D|FXR1|EIF4G1|SESN2|YBX1|NTRK2|SYNCRIP|DDX3X|PAIP2|NANOS2|FMR1|EIF4EBP2|NANOS3|PUM1|CAPRIN1|DAPK1|MRPL13|YTHDF1|ABCA7|YTHDF2|TYMS|YTHDF3|SHMT1|RTN2|SAMD4A|RTN1|DND1|PATL2|UPF1|ATF4|LSM1|PATL1|METTL3|NT5C3B|NCL|RPL13A|IGF2BP3|PCIF1|IGF2BP2|PIN1|CPEB3|PRKAA1|DCPS|DDX6|BIN1|ROCK2|EIF4EBP3|IGF1|RACK1|EPRS1|TPR|NANOS1|TRIM71|EIF2AK3|EIF3E|KHSRP|PAIP2B|DIS3L2|DIS3|DCP2|PNPT1|PARN|EXOSC7|EXOSC5|LIN28A|GAPDH|EXOSC9|EXOSC8|HAP1|EXOSC3|EXOSC2|AGO3|DCP1B|METTL14|LSM14A|DHFR|DHX36|ZC3H12A|ZFP36L1|RC3H1|CALR|PRG3|RC3H2|TARDBP|RIDA|PUS7|UNK|DAPK3|ZFP36L2|SAMD4B|IGF2BP1|TNKS1BP1|CLU|CNOT6L|CNOT10|CNOT4|CNOT6|CNOT7|CNOT1|CNOT11|ZC3H12D|CNOT2|ORMDL3|CNOT3|GRB7|CNOT8|CNOT9|SORL1|SHFL|PLEKHN1|TUT7|TUT4|PAN2|PAN3|RNF139|RBM4|ZFP36|EIF4EBP1|CPEB1|DCP1A|ROCK1|GIGYF2|TOB1|FXR2|IGFBP5|ORMDL2|BTG2|CELF1|ORMDL1|EIF2AK1|EIF6|EIF2AK4|MOV10|TIA1|GGA3|APOE|C8ORF88|TNRC6A|EIF2AK2|TNRC6B|LARP1|TNRC6C|EIF2S1|GZMB|POLR2D|MALSU1|FTO|RTN4|EIF4A3|PNLDC1|ZNF540|RTN3|AGO4	negative regulation of cellular amide metabolic process	169	ENR	NEGATIVE REGULATION OF CELLULAR AMIDE METABOLIC PROCESS%GOBP%GO:0034249	-1.7781	-1.8236	0	0	NEGATIVE REGULATION OF CELLULAR AMIDE METABOLIC PROCESS%GOBP%GO:0034249	-1.80085
REGULATION OF PROTEIN TARGETING%GOBP%GO:1903533	-0.5299	-0.5494	0.0349	0.0076	0.99	0.655	KCNE1|MYO1C|FZD5|UBE2J2|SIAH3|RAC2|USP36|UBL4B|ATP5IF1|PRNP|SREBF2|DMTN|AKT2|MFI|CIB1|ITGB2|BAP1|FIS1|UBE2D3|CSNK2A2|ITGB1BP1|HPS4|NPEPPS|SH3GLB1|TOMM7|INPP5K|GSK3A|HAX1|SLC51B|LMAN1|ATG13|HRAS|MTCL1|TCAF2|C2CD5|TCAF1|USP17L2|ERBB2|UBL5|FYN|SREBF1|PDCD5|TCAF2C|MIEF2|MIEF1|PDZK1|PINK1|MICALL2|BAG4|MFF|UBE2L3|RNF31|PRKN|RHOU|VPS11|KCNB1|HSPA1L|LEPROT|PARL|SAE1|ITGAM|ABLIM3|HTRA2|HUWE1|GDI1|FBXW7|ANK3|LRRK2|ARIH2|CHP1|CEMIP	regulation of protein targeting	71	ENR	REGULATION OF PROTEIN TARGETING%GOBP%GO:1903533	-1.7805	-1.905	0	0	REGULATION OF PROTEIN TARGETING%GOBP%GO:1903533	-1.84275
UBIQUITIN-DEPENDENT PROTEIN CATABOLIC PROCESS%GOBP%GO:0006511	-0.4212	-0.4532	0.0338	0.0027	0.99	0.195	IFI27|KIF14|BIRC2|STT3B|NUB1|HERC5|ARIH1|PSMC1|RNF7|SIAH1|BTRC|PSMD6|PSMD7|FBXW11|PSMD2|PSMD3|PSMA5|PSMA6|PSMA1|PSMD1|PSMA7|VPS36|PSMB7|VPS37C|PSMB1|VPS37D|VPS37A|SNF8|VPS37B|UBAP1|VPS25|VPS28|TRIM25|CHMP5|MVB12B|CDC34|MVB12A|HERPUD1|CUL3|PSMD12|PSMD13|CDC20|PSMA3|ANAPC15|ANAPC16|ANAPC11|TOM1L1|CDC26|ANAPC7|CDC16|ANAPC4|TAF1|TMEM67|KLHL8|APC|PRKN|UCHL1|AXIN1|UBE2D4|UBA6|UBE2L6|UBE2L5|UHRF1|NDFIP2|KAT5|DERL1|UBE2B|UBE2C|UBE2E1|UBE2J2|TMEM129|UBE2S|RNF150|RNF166|UBA1|PSMB6|UBE2K|RNF133|RNF148|RNF149|SIAH2|RNF40|SIRT1|RNF11|RNF144A|SELENOS|ERLIN2|CUL1|PPP2R5C|RBX1|RNF20|ELOC|CRBN|SIRT2|RBBP6|TRPC4AP|KBTBD7|MYLIP|RNF26|MTA1|UBQLN3|UBXN7|UBQLNL|RNF144B|LIAT1|UBL7|KLHDC10|RNF13|UBQLN1|HSPA5|UBE2DNL|KCTD10|TOPORS|KCTD17|RNF168|RNF122|RNF121|AGAP3|SIAH3|FBXL2|FBXL6|ZFAND2A|UBE2I|ZFAND2B|UBXN8|UBXN4|COPS3|ECRG4|ZNF598|ECPAS|PRAMEF6|MDM2|PCNP|WFS1|AMN1|NEDD4L|SH3BGRL|GSK3B|PRAME|TGFB1I1|PRAMEF9|TMUB1|TMUB2|UBXN2B|UBXN2A|AUP1|UBAP1L|CLGN|UBQLN2|DNAJB12|DNAJB14|KCTD2|NCCRP1|USP33|KCTD5|PLAA|FAM8A1|KLHL15|FBXO48|UBR3|RNF111|ZNRF4|RNF175|WWP1|ANKZF1|KLHDC2|TTC3|AKIRIN2|FBXO38|KLHDC1|RCHY1|FBXO39|RNF4|BFAR|DNAJC18|CHFR|UBXN10|DNAJC10|RNF186|RNF187|CALR3|DNAJB9|C18ORF25|KLHDC3|ZSWIM8|ARRB1|NEMF|DNAJB2|CTNNB1|FOXRED2|DCAF12|STUB1|SGTB|COP1|UBQLN4|FBXO4|FBXO6|FBXW4|FBXW5|CDC20B|HSP90B1|VCP|FBXL3|FBXL5|RNF216|TBX21|STAM|ARNTL|ARRB2|CLOCK|DCST1|CUL2|TRIM32|CBL|PCBP2|AXIN2|SPOPL|TBL1XR1|MAEA|TBL1X|CNOT4|FBXO8|UBXN1|SEL1L|DERL2|ZRANB1|RNF5|MARCHF6|EDEM3|AMFR|SYVN1|RNF103|TRIM13|RNF185|OS9|JKAMP|PINK1|TOLLIP|ZNRF3|NHLRC3|HUWE1|ARMC8|RNF125|ITCH|NEDD4|RNF167|DDIT3|XBP1|HGS|TSG101|STAM2|UBR4|UBE2G1|UBE2G2|MAN1B1|MAN1A1|RNF213|GSK3A|TRIM2|TRIM3|DMAC2|CHMP1A|KCTD21|TRIM72|ERLIN1|FBXL18|APC2|DERL3|ERCC8|FAF2|PSMB3|FBXL7|UBE2A|PSMA4|PSMB2|PSMA2|UBE2L3|OTUD7A|YOD1|RNF215|CHMP4C|RNF217|CHMP4B|CHMP4A|CHMP2B|CHMP2A|PSMB4|FBXO27|CHMP6|PSMB5|LTN1|CHMP7|FBXO21|UBD|PSMC5|FBXO22|PSMC6|PSMC3|PSMC4|FBXO17|PSMC2|FBXO10|FBXO44|FBXO31|TRIM71|ZNRF1|ZNRF2|VPS4B|VPS4A|CBLC|HERC4|HERC3|FBXO7|HERC6|FBXO9|FBXL8|FBXL4|KLHL3|UBE3C|UBE3D|UBE3B|CALR|RC3H1|UBE4A|RC3H2|UBE2H|SEC61B|UBE2W|UBE2U|RNF6|RBCK1|FBXL21P|PELI1|HECW2|ANAPC13|SPOP|UBR2|UBR1|NPLOC4|FBXL17|UFD1|ATE1|FBXL22|UBE4B|FBXL20|HECTD1|NTAN1|HECTD3|FBXL19|FBXL15|FBXL16|FBXL13|FBXL14|FBXL12|KBTBD6|HACE1|CSNK1A1|SPSB2|SPSB1|SPSB4|AREL1|CCNF|FAF1|UBE2J1|EDEM2|ARIH2|KLHL20|CDC27|KLHL42|RFFL|UBXN11|RNF34|KCTD6|SQSTM1|KCTD13|KLHL25|KLHL22|TNFAIP1|UBE2R2|RAD23A|RAD23B|CUL4A|USP17L30|DDB1|ASB2|CUL4B|RNF115|RNF114|RNF126|ATXN3|TRIM9|MIB1|RNF146|RNF130|RLIM|RNF19B|NEDD8|LNX1|RNF19A|RNF14|USP44|DTX3L|USP19|PSMD4|WDR91|RNF128|WDR81|TRIP12|WDR26|RMND5B|RMND5A|GID4|GID8|NSFL1C|FBXO11|RHBDD2|FBXO2|EDEM1|CANX|FEM1C|FEM1A|FEM1B|SPSB3|SKP2|SKP1|PPP1R11|NHLRC1|FBXW7|ADRM1|USP17L6P|CHMP1B|HECW1|DCAF11|ANKRD9|ARRDC1|FZR1|RNF43|FBXO45|PML|UBE2D2|UBE2D3|CHMP3|UBE2D1|CDC23|ANAPC5|ANAPC1|ANAPC2|ANAPC10|SMURF2|PSMD8|SMURF1|PSMD9|NDFIP1|PSMD11|UBL4A|PSMD14|DTL|SGTA|PSMF1|BAG6|CUL5|APPBP2|GET4|TRIP4|PTPN23|USP9X|WWP2|NFE2L2|KEAP1|OTUD7B|SHARPIN|SERGEF|TNFAIP3|ANKIB1|RNF8|ASCC2|ASCC3	ubiquitin-dependent protein catabolic process	477	ENR	UBIQUITIN-DEPENDENT PROTEIN CATABOLIC PROCESS%GOBP%GO:0006511	-1.7833	-1.9985	0	0	UBIQUITIN-DEPENDENT PROTEIN CATABOLIC PROCESS%GOBP%GO:0006511	-1.8909
CALNEXIN CALRETICULIN CYCLE%REACTOME DATABASE ID RELEASE 81%901042	-0.6592	-0.7605	0.0332	0.0001	0.99	0.002	SEL1L|DERL2|RNF5|RNF139|UGGT2|MARCHF6|EDEM3|AMFR|SYVN1|RNF103|TRIM13|RNF185|OS9|EDEM1|CANX|PDIA3|UGGT1|CALR|UBA52|UBB|MAN1B1|GANAB|PRKCSH|RPS27A|UBC|EDEM2	Calnexin calreticulin cycle	26	ENR	CALNEXIN CALRETICULIN CYCLE%REACTOME DATABASE ID RELEASE 81%901042	-1.7859	-2.1693	0.0022	0	CALNEXIN CALRETICULIN CYCLE%REACTOME DATABASE ID RELEASE 81%901042	-1.9776
MULTI-MULTICELLULAR ORGANISM PROCESS%GOBP%GO:0044706	-0.5258	-0.5889	0.0335	0.0007	0.989	0.024	EDDM3A|GHSR|PARP2|LNPEP|MAGED2|CYP27B1|PAPPA|EPYC|ADCYAP1|KLK14|PRL|TEKT3|TLE6|PRLR|COL16A1|HPGD|IDO1|ENDOU|OXTR|PARP1|RLN1|FUT7|RPL29|TNP2|ACOD1|TEAD3|AMBP|SPP1|PLA2G4C|CLIC5|APOL2|DKKL1|PZP|PTHLH|SEMG1|PSG11|BCL2|HYAL3|SCGB1A1|TRO|CALCA|PCSK5|RLN2|PLA2G4B|IL1B|OVGP1|NPPA|CORIN|APLF|HAVCR2|FSHB|PPARD|SMCP|PTN|PRLHR|VDR|GHRL|TAC3|TAC1|PTGFR|CRHBP|CRHR1|SOD1|MAFF|EMP2|TCF23|PSG1|PSG3|PSG2|PSG9|PSG5|STOX2|PSG4|PSG7|CRH|TPPP3|PSG6|LGALS9	multi-multicellular organism process	78	ENR	MULTI-MULTICELLULAR ORGANISM PROCESS%GOBP%GO:0044706	-1.7861	-2.0989	0	0	MULTI-MULTICELLULAR ORGANISM PROCESS%GOBP%GO:0044706	-1.9425
UNFOLDED PROTEIN RESPONSE (UPR)%REACTOME%R-HSA-381119.2	-0.5114	-0.6484	0.0328	0	0.986	0	EIF2AK3|DDIT3|SULT1A3|CTDSP2|MBTPS1|KHSRP|WFS1|MBTPS2|DIS3|PREB|DCP2|KDELR3|PARN|EXOSC7|EXOSC6|EXOSC5|SEC31A|EXOSC4|EXOSC9|EXOSC8|EXOSC3|IGFBP1|PPP2R5B|EXOSC2|EXOSC1|NFYA|NFYB|NFYC|CALR|ASNS|ACADVL|LMNA|TATDN2|SERP1|SSR1|ATF3|DNAJB9|EXTL3|TSPYL2|GOSR2|KLHDC3|DDX11|WIPI1|CEBPG|PDIA5|HERPUD1|ATP6V0D1|YIF1A|SRPRA|SRPRB|HDGF|TLN1|TPP1|CUL7|EIF2S3|FKBP14|ATF6|CXXC1|MYDGF|GSK3A|EXTL2|EXTL1|PLA2G4B|EIF2S2|SHC1|ADD1|ERN1|CREB3L3|DCTN1|CREB3L4|CREB3L1|SYVN1|CREB3L2|ZBTB17|ATF4|CREB3|HSP90B1|EDEM1|CCL2|GFPT1|ARFGAP1|CEBPB|EIF2S1|CREBRF|DCSTAMP|PDIA6|DNAJB11|DNAJC3|CXCL8|HSPA5|HYOU1	Unfolded Protein Response (UPR)	91	ENR	UNFOLDED PROTEIN RESPONSE (UPR)%REACTOME%R-HSA-381119.2	-1.7887	-2.3653	0	0	UNFOLDED PROTEIN RESPONSE (UPR)%REACTOME%R-HSA-381119.2	-2.077
STEROL REGULATORY ELEMENT-BINDING PROTEINS (SREBP) SIGNALING%WIKIPATHWAYS_20220510%WP1982%HOMO SAPIENS	-0.5533	-0.6101	0.0326	0.001	0.985	0.051	FASN|CAMP|RBP4|GPAM|DKFZP686B0215|SP1|MBTPS1|SREBF2|MBTPS2|SIRT1|CREB1|FDFT1|DBI|NFYA|PPARG|FGF8C|HEL-S-32|CDK8|LPL|PRKAB2|NR1H2|PRKAG2|PRKAG3|SCD|SEC23A|MED15|PIK3CA|GSK3A|PRKAB1|SEC24C|PPARGC1B|RNF139|SAR1A|ACSS1|SEC23B|SEC31B|SEC31L1|HCG_1811773|SAR1B|MTOR|SCARB1|CYP51A1|INS|INSIG1|ACLY|LPIN1|PRKAA1|PRKAA2|LDLR|YY1|ACACA|HMGCS1|PRKAG1|MVD|HMGCR|FDPS|IDI1	Sterol regulatory element-binding proteins (SREBP) signaling	57	ENR	STEROL REGULATORY ELEMENT-BINDING PROTEINS (SREBP) SIGNALING%WIKIPATHWAYS_20220510%WP1982%HOMO SAPIENS	-1.7911	-2.0621	0	0	STEROL REGULATORY ELEMENT-BINDING PROTEINS (SREBP) SIGNALING%WIKIPATHWAYS_20220510%WP1982%HOMO SAPIENS	-1.9266
SCHWANN CELL DIFFERENTIATION%GOBP%GO:0014037	-0.7173	-0.6923	0.0325	0.0208	0.985	0.998	DICER1|SKI|SOD1|EGR2|CNTNAP1|NF1|GPC1|LGI4|ERBB3|SIRT2|MYOC|NCMAP|PARD3|PRX|ADGRG6|ARHGEF10	Schwann cell differentiation	16	ENR	SCHWANN CELL DIFFERENTIATION%GOBP%GO:0014037	-1.7916	-1.7751	0	0.0065	SCHWANN CELL DIFFERENTIATION%GOBP%GO:0014037	-1.78335
MODIFICATION-DEPENDENT PROTEIN CATABOLIC PROCESS%GOBP%GO:0019941	-0.4235	-0.4525	0.0322	0.0027	0.984	0.191	IFI27|KIF14|BIRC2|STT3B|NUB1|HERC5|ARIH1|PSMC1|RNF7|SIAH1|BTRC|PSMD6|PSMD7|FBXW11|PSMD2|ISG15|PSMD3|PSMA5|PSMA6|PSMA1|PSMD1|PSMA7|VPS36|PSMB7|VPS37C|PSMB1|VPS37D|VPS37A|SNF8|VPS37B|UBAP1|VPS25|VPS28|TRIM25|CHMP5|MVB12B|CDC34|MVB12A|HERPUD1|CUL3|PSMD12|PSMD13|CDC20|PSMA3|ANAPC15|ANAPC16|ANAPC11|TOM1L1|CDC26|ANAPC7|CDC16|ANAPC4|TAF1|TMEM67|KLHL8|APC|PRKN|UCHL1|AXIN1|UBE2D4|UBA6|UBE2L6|UBE2L5|UHRF1|NDFIP2|KAT5|DERL1|UBE2B|UBE2C|UBE2E1|UBE2J2|TMEM129|UBE2S|RNF150|RNF166|UBA1|PSMB6|UBE2K|PCYOX1|RNF133|RNF148|RNF149|SIAH2|RNF40|SIRT1|RNF11|RNF144A|SELENOS|ERLIN2|CUL1|PPP2R5C|RBX1|RNF20|ELOC|CRBN|SIRT2|RBBP6|TRPC4AP|KBTBD7|MYLIP|RNF26|MTA1|UBQLN3|UBXN7|UBQLNL|RNF144B|LIAT1|UBL7|KLHDC10|RNF13|UBQLN1|HSPA5|UBE2DNL|KCTD10|TOPORS|KCTD17|RNF168|RNF122|RNF121|AGAP3|RPS27AP5|SIAH3|FBXL2|FBXL6|ZFAND2A|UBE2I|ZFAND2B|UBXN8|UBXN4|COPS3|ECRG4|ZNF598|ECPAS|PRAMEF6|MDM2|PCNP|WFS1|AMN1|NEDD4L|SH3BGRL|GSK3B|PRAME|TGFB1I1|PRAMEF9|TMUB1|TMUB2|UBXN2B|UBXN2A|AUP1|UBAP1L|CLGN|UBQLN2|DNAJB12|DNAJB14|KCTD2|NCCRP1|USP33|KCTD5|PLAA|FAM8A1|KLHL15|FBXO48|UBR3|RNF111|ZNRF4|RNF175|WWP1|ANKZF1|KLHDC2|TTC3|AKIRIN2|FBXO38|KLHDC1|RCHY1|FBXO39|RNF4|BFAR|DNAJC18|CHFR|UBXN10|DNAJC10|RNF186|RNF187|CALR3|DNAJB9|C18ORF25|KLHDC3|ZSWIM8|ARRB1|NEMF|DNAJB2|CTNNB1|FOXRED2|DCAF12|STUB1|SGTB|COP1|UBQLN4|FBXO4|FBXO6|FBXW4|FBXW5|CDC20B|HSP90B1|VCP|FBXL3|FBXL5|RNF216|TBX21|STAM|ARNTL|ARRB2|CLOCK|DCST1|CUL2|TRIM32|CBL|PCBP2|AXIN2|SPOPL|TBL1XR1|MAEA|TBL1X|CNOT4|FBXO8|UBXN1|SEL1L|DERL2|ZRANB1|RNF5|MARCHF6|EDEM3|AMFR|SYVN1|RNF103|TRIM13|RNF185|OS9|JKAMP|PINK1|TOLLIP|ZNRF3|NHLRC3|HUWE1|ARMC8|LONP1|RNF125|ITCH|NEDD4|RNF167|DDIT3|XBP1|HGS|TSG101|STAM2|UBR4|UBE2G1|UBB|UBE2G2|MAN1B1|MAN1A1|RNF213|GSK3A|TRIM2|TRIM3|DMAC2|CHMP1A|KCTD21|TRIM72|ERLIN1|FBXL18|APC2|DERL3|ERCC8|FAF2|PSMB3|FBXL7|UBE2A|PSMA4|PSMB2|PSMA2|UBE2L3|OTUD7A|YOD1|RNF215|CHMP4C|RNF217|CHMP4B|CHMP4A|UBC|CHMP2B|CHMP2A|PSMB4|FBXO27|CHMP6|PSMB5|LTN1|CHMP7|FBXO21|UBD|PSMC5|FBXO22|PSMC6|PSMC3|PSMC4|FBXO17|PSMC2|FBXO10|FBXO44|FBXO31|TRIM71|ZNRF1|ZNRF2|VPS4B|VPS4A|CBLC|HERC4|HERC3|FBXO7|HERC6|FBXO9|FBXL8|FBXL4|KLHL3|UBE3C|UBE3D|UBE3B|CALR|RC3H1|UBE4A|RC3H2|UBE2H|SEC61B|UBE2W|UBE2U|RNF6|RBCK1|FBXL21P|PELI1|HECW2|ANAPC13|SPOP|UBR2|UBR1|NPLOC4|FBXL17|UFD1|ATE1|FBXL22|UBE4B|FBXL20|HECTD1|NTAN1|HECTD3|FBXL19|FBXL15|FBXL16|FBXL13|FBXL14|FBXL12|KBTBD6|HACE1|CSNK1A1|SPSB2|SPSB1|SPSB4|AREL1|CCNF|FAF1|UBE2J1|EDEM2|ARIH2|KLHL20|CDC27|KLHL42|RFFL|UBXN11|RNF34|KCTD6|SQSTM1|KCTD13|KLHL25|KLHL22|TNFAIP1|UBE2R2|RAD23A|RAD23B|CUL4A|USP17L30|DDB1|ASB2|CUL4B|RNF115|RNF114|RNF126|ATXN3|TRIM9|MIB1|RNF146|RNF130|RLIM|RNF19B|NEDD8|LNX1|RNF19A|UBA52|RNF14|USP44|DTX3L|USP19|PSMD4|PCYOX1L|WDR91|RNF128|WDR81|TRIP12|WDR26|RMND5B|RMND5A|GID4|GID8|NSFL1C|FBXO11|RHBDD2|FBXO2|EDEM1|CANX|FEM1C|FEM1A|FEM1B|RPS27A|SPSB3|SKP2|SKP1|PPP1R11|NHLRC1|FBXW7|ADRM1|USP17L6P|CHMP1B|HECW1|DCAF11|ANKRD9|ARRDC1|FZR1|RNF43|FBXO45|PML|UBE2D2|UBE2D3|CHMP3|UBE2D1|CDC23|ANAPC5|ANAPC1|ANAPC2|ANAPC10|SMURF2|PSMD8|SMURF1|PSMD9|NDFIP1|PSMD11|UBL4A|PSMD14|DTL|SGTA|PSMF1|BAG6|CUL5|APPBP2|GET4|TRIP4|PTPN23|USP9X|WWP2|NFE2L2|KEAP1|OTUD7B|SHARPIN|SERGEF|TNFAIP3|ANKIB1|RNF8|ASCC2|ASCC3	modification-dependent protein catabolic process	486	ENR	MODIFICATION-DEPENDENT PROTEIN CATABOLIC PROCESS%GOBP%GO:0019941	-1.7939	-1.9999	0	0	MODIFICATION-DEPENDENT PROTEIN CATABOLIC PROCESS%GOBP%GO:0019941	-1.8969
MACROMOLECULE GLYCOSYLATION%GOBP%GO:0043413	-0.4704	-0.444	0.0319	0.0224	0.983	0.998	ST6GALNAC4|TMEM59|COG7|PGM3|COG3|GAL3ST1|B3GALNT2|POMK|POMGNT2|STT3B|DPAGT1|OST4|ALG8|ALG9|RPN2|ALG6|RPN1|ALG5|ALG2|ALG3|ALG12|ALG11|ALG1|ALG10|FUT3|DDOST|DPM1|DPM2|DPM3|DAD1|STT3A|SRD5A3|SERP1|DOLK|DHDDS|MAN1C1|MOGS|POMT2|MGAT5B|POMT1|POMGNT1|GOLGA2|GXYLT2|POGLUT1|FUT10|TRAK1|MLEC|ST8SIA5|ST8SIA6|DERL3|NUS1|DOLPP1|ST6GALNAC1|NUDT14|SLC35C1|GFPT2|GFPT1|UGGT1|TET2|TET1|MGAT4C|FUT8|POFUT1|MGAT5|MGAT4A|MGAT4B|MGAT3|TET3|MGAT1|MGAT2|ALG10B|GMPPB|PMM1|PMM2|RXYLT1|LARGE1|LARGE2|FKTN|FKRP|CRPPA|B4GAT1|GALNTL5|B3GNT8|B3GNT6|CHST4|A4GNT|OGA|FUT4|OGT|KRTCAP2|FUT7|ARFGEF1|ST8SIA4|SLC39A8|B4GALNT2|FUT6|XXYLT1|FUT5|POGLUT2|FUT9|GCNT2|POGLUT3|GCNT3|ALG1L2|TMEM165|C1GALT1C1L|GALNT8|MGAT4D|GALNT7|GALNT6|ALG14|GALNT5|GALNT4|GALNT3|GALNT2|GALNT1|C1GALT1|B3GNT3|GALNTL6|GALNT12|GALNT11|TMTC3|GALNT14|TMTC2|GALNT13|TMTC1|GALNT16|TMTC4|GALNT15|SERP2|B3GNT7|GALNT18|GCNT1|B3GNT4|GALNT17|GALNT10|B4GALT5|GCNT4|ST3GAL1|GALNT9|UGGT2|DPY19L1|DPY19L2|C1GALT1C1|DPY19L3|DPY19L4|B3GLCT|ALG1L|GXYLT1|NPC1|TMEM258|EOGT|B4GALT1|FUT2|OSTC|FUT1|ST3GAL4|ST3GAL5|ST3GAL6|ENTPD5|ST3GAL2|ST3GAL3|ST6GAL1|POFUT2|ST8SIA1|MPDU1|ST8SIA2|ST8SIA3|B3GNT5|B3GNT2|ST6GALNAC2|UBE2J1|TUSC3|B4GALT7|MAGT1|PLOD3|AQP11|PLOD2|PLOD1	macromolecule glycosylation	179	ENR	MACROMOLECULE GLYCOSYLATION%GOBP%GO:0043413	-1.7953	-1.7649	0	0	MACROMOLECULE GLYCOSYLATION%GOBP%GO:0043413	-1.7801
AMINO ACID TRANSPORT%GOBP%GO:0006865	-0.5165	-0.4842	0.0312	0.0256	0.978	1	SLC38A9|SLC47A1|SLC25A44|SLC6A6|SLC6A9|SLC16A10|SLC9A3R1|SLC38A10|SLC38A11|SLC38A8|SLC25A38|CLN3|SLC7A10|SLC7A3|SLC16A2|GIPC1|SLC6A19|SLC6A18|SLC38A3|SLC6A17|SLC6A15|SLC6A20|SLC36A1|SLC6A13|SLC25A29|TSPO2|SLC6A12|LRRC8D|SLC6A11|SLC36A4|LRRC8E|PDPN|SLC22A4|SLC36A2|SLC15A4|SLC25A15|SLC43A2|SFXN1|SLC66A1|SFXN2|SLC43A1|CTNS|SLC38A7|SLC38A6|SLC1A5|SFXN3|SLC25A2|SLC7A2|SLC22A2|SLC25A12|SLC3A2|SLC3A1|GJA1|MFSD12|SLC7A5|SLC7A6|SLC7A7|SLC7A8|SLC7A9|ARL6IP5|PRAF2|SLC38A2|SLC1A1|SLC1A4|SLC1A2|SLC38A4|SLC1A3|SLC1A6|SLC38A1|SLC6A5|SLC25A13|SLC1A7|SLC38A5|SLC17A6|SLC17A8|SLC6A14|SLC6A7|SLC17A7|SLC25A18|SH3BP4|SLC25A22|SLC7A4|LLGL2|SLC7A14|SLC6A1|SLC36A3|SLC7A1|SLC32A1	amino acid transport	88	ENR	AMINO ACID TRANSPORT%GOBP%GO:0006865	-1.7974	-1.7439	0	0.0023	AMINO ACID TRANSPORT%GOBP%GO:0006865	-1.77065
POSITIVE REGULATION OF PROTEIN TARGETING TO MITOCHONDRION%GOBP%GO:1903955	-0.6362	-0.6372	0.0311	0.0085	0.976	0.735	NPEPPS|HPS4|SH3GLB1|FZD5|TOMM7|UBE2J2|GSK3A|RAC2|ATG13|USP36|UBL4B|SREBF2|UBL5|PDCD5|MICALL2|PINK1|BAP1|UBE2L3|RNF31|RHOU|VPS11|UBE2D3|HSPA1L|LEPROT|CSNK2A2|SAE1|ABLIM3|HTRA2|HUWE1|ARIH2|FBXW7	positive regulation of protein targeting to mitochondrion	31	ENR	POSITIVE REGULATION OF PROTEIN TARGETING TO MITOCHONDRION%GOBP%GO:1903955	-1.7985	-1.8917	0	0	POSITIVE REGULATION OF PROTEIN TARGETING TO MITOCHONDRION%GOBP%GO:1903955	-1.8451
NEGATIVE REGULATION OF TRANSLATION%GOBP%GO:0017148	-0.479	-0.5023	0.0312	0.0055	0.976	0.462	AGO1|AGO2|METTL16|ILF3|RBM24|CPEB4|TSC1|ENC1|PDE12|CPEB2|EIF4E2|RPS3|EIF4ENIF1|MEX3D|FXR1|EIF4G1|SESN2|YBX1|SYNCRIP|DDX3X|PAIP2|NANOS2|FMR1|EIF4EBP2|NANOS3|PUM1|CAPRIN1|DAPK1|MRPL13|YTHDF1|YTHDF2|TYMS|YTHDF3|SHMT1|SAMD4A|DND1|PATL2|UPF1|ATF4|LSM1|PATL1|METTL3|NT5C3B|NCL|RPL13A|IGF2BP3|PCIF1|IGF2BP2|CPEB3|DCPS|DDX6|ROCK2|EIF4EBP3|RACK1|EPRS1|TPR|NANOS1|TRIM71|EIF2AK3|EIF3E|KHSRP|PAIP2B|DIS3L2|DIS3|DCP2|PNPT1|PARN|EXOSC7|EXOSC5|LIN28A|GAPDH|EXOSC9|EXOSC8|EXOSC3|EXOSC2|AGO3|DCP1B|METTL14|LSM14A|DHFR|DHX36|ZC3H12A|ZFP36L1|RC3H1|CALR|PRG3|RC3H2|TARDBP|RIDA|PUS7|UNK|DAPK3|ZFP36L2|SAMD4B|IGF2BP1|TNKS1BP1|CNOT6L|CNOT10|CNOT4|CNOT6|CNOT7|CNOT1|CNOT11|ZC3H12D|CNOT2|CNOT3|GRB7|CNOT8|CNOT9|SHFL|PLEKHN1|TUT7|TUT4|PAN2|PAN3|RNF139|RBM4|ZFP36|EIF4EBP1|CPEB1|DCP1A|ROCK1|GIGYF2|TOB1|FXR2|IGFBP5|BTG2|CELF1|EIF2AK1|EIF6|EIF2AK4|MOV10|TIA1|C8ORF88|TNRC6A|EIF2AK2|TNRC6B|LARP1|TNRC6C|EIF2S1|GZMB|POLR2D|MALSU1|FTO|EIF4A3|PNLDC1|ZNF540|AGO4	negative regulation of translation	148	ENR	NEGATIVE REGULATION OF TRANSLATION%GOBP%GO:0017148	-1.7989	-1.9371	0	0	NEGATIVE REGULATION OF TRANSLATION%GOBP%GO:0017148	-1.868
PROTEIN LOCALIZATION TO MEMBRANE%GOBP%GO:0072657	-0.429	-0.3981	0.0313	0.0271	0.976	1	BSG|CAV3|PACS1|TNFRSF1A|MYO1C|NSF|VAMP2|COX18|RABGEF1|ATP6AP1|MAP7|RAPGEF2|HSP90AA1|RAPGEF6|MACF1|RAB3D|MYO5A|HGS|TMEM150A|ITGB2|PKP2|ITGAL|PRAM1|PKP3|MICALL1|TRAM2|SLMAP|RAB31|CACNB2|ARL5B|SDCBP|TMED2|TRARG1|RAB6A|VPS37C|SHISA7|VPS37D|VPS37A|SRP9|DPP10|VPS37B|LRP4|PIGR|PEX19|MMGT1|MYADM|DPP6|ARHGAP44|RAB10|GORASP1|PEX3|RAB11B|INPP5K|EMC3|THY1|ARL5C|ARL5A|AP3D1|RFTN1|TRAM1|SEC62|SRP54|SEC63|ZDHHC19|SSR2|FLOT1|FLOT2|AP4M1|SRP72|SRP19|BLZF1|GCC2|YIF1B|ABCA12|TOMM70|EMC10|GOLGA4|BID|ROMO1|TSPAN17|SLC9A3R2|CHMP4B|CHMP4A|CACNB3|LRRC7|RILPL1|TIMM29|LRP6|DVL1|GORASP2|TRMT10B|GRIP2|MOAP1|RAB3GAP1|SLC9A3R1|CDH1|RAB11A|OXA1L|NLGN1|CPE|NLGN2|NRXN2|DLG4|DLG1|RTP5|RAB7A|ATP13A1|WDR19|PIKFYVE|PEX5|RTP4|TSPAN32|SEC61A2|SEC61G|PRKCI|SEC61B|RTP3|GPHN|SCRIB|ATG3|TESC|VAMP5|ARFRP1|PARD3|TM9SF3|TM9SF1|TSPAN33|EPHA2|GGA2|GGA1|TSPAN5|TSPAN15|FRMPD1|WDR83OS|NRXN1|NCF1|ZDHHC7|PIP5K1A|RAB8A|C2CD5|EGFR|NACA|SCN3B|PACS2|RAB3A|SYS1|GOLPH3L|TAOK2|ROCK1|PHAF1|AMN|PTN|WNK3|NPC1|EMC1|FGF13|EMC2|DENND4C|EMC4|TRAM1L1|EMC7|EMC8|EMC9|ADIPOQ|ATAD1|APOE|KCNB1|ANO1|NDUFA13|MAIP1|CRB3|TIMM22|BCS1L|TIMM9|ZDHHC20|TIMM13|HSPA4|ZDHHC2|TIMM10|ZDHHC3|PALS1|ANK2|GOLGA7|ANK3|HSPA5|TM9SF2|ANK1|ZDHHC11|ZDHHC9|SPTBN4|TIMM8B|TIMM8A|GRIP1|SYNE3|TIMM10B|CCDC88A|PACSIN1|TNIK|CD24|ZFAND2B|EPB41L3|STX3|MRAP2|CYP46A1|REEP1|GAK|EHD4|ZDHHC21|DNAJA3|ASB3|FCHO2|TM9SF4|SAV1|MUSK|CLASP2|PTCH1|RILPL2|EHD1|ATP1B3|EHD2|EHD3|LIN7C|ATP1B1|LIN7B|FERMT2|GRIN3B|KCNB2|FLNA|ARL13B|SSR1|SAMM50|CCDC47|MTX1|MTX2|PICK1|GAS6|SRPRA|ITGB1BP1|SRPRB|SGTB|F11R|MAGI2|RAP1A|PDZD3|AFDN|HPS6|NECTIN3|DLG2|VPS35|ARL13A|RABEP1|P2RY1|PPIL2|IKBKB|SEC61A1|GRIPAP1|ARL6|EMP2|ARL3|KIF13A|BBS2|BBS1|RAB3IP|BBIP1|ROCK2|ITGA4|RDX|ITGB7|RAB3GAP2|LIN7A|MADCAM1|EZR|STXBP1|DLG3|PLEKHF1|FYB1|AGRN|RAB38|SH3PXD2B|PIGW|PREPL|CD81|CAPN3|EMC6|NUP155|NUP54|SYNJ2BP|LRRC4|LHFPL4|NACA2|KCNIP4|NACAD|SIL1|TSPAN14|NACA4P|MRAP|AGK|WDR72|NKD2|RAB40AL|PDZK1P1|PEX16|ARL6IP1|S100A10|JUP|GOLGA7B|RAMP2|BRAF|RAMP3|RAMP1|ZDHHC6|ZDHHC1|TOMM40|ZDHHC4|RAP2A|TOMM20|SH3GLB1|TOMM22|OPTN|TOMM7|TOMM5|TOMM6|ACTN2|SPTBN1|ZDHHC12|SRP14|SMURF1|ZDHHC14|ZDHHC15|ICMT|RAB3B|RAB3C|ZDHHC23|ZDHHC24|CHM|ZDHHC22|ZDHHC18|ABHD17A|ZDHHC11B|UBL4A|CAMLG|FYB2|SGTA|RAB8B|BAG6|GET1|GET3|RAB32|GET4|RAB34|PDZK1|RAB40A|RAB40B|TMEM88|STX1B|SEC16A|RAB40C|GGA3|GOLPH3|ZFYVE27|PDZD11|KCNIP3|RAB26|TNF|RAB29|RAB6B|RAB15|RAB12|EFR3B|EFR3A|RAB13|CAV1|TTC7B|TTC7A|RTP2|FAM126B|SHANK3|AQP11|KRT18|RTP1|FAM126A	protein localization to membrane	381	ENR	PROTEIN LOCALIZATION TO MEMBRANE%GOBP%GO:0072657	-1.7991	-1.7331	0	0	PROTEIN LOCALIZATION TO MEMBRANE%GOBP%GO:0072657	-1.7661
MODIFICATION-DEPENDENT MACROMOLECULE CATABOLIC PROCESS%GOBP%GO:0043632	-0.422	-0.4474	0.0312	0.0029	0.976	0.22	IFI27|KIF14|BIRC2|STT3B|NUB1|HERC5|ARIH1|PSMC1|RNF7|SIAH1|BTRC|PSMD6|PSMD7|FBXW11|PSMD2|ISG15|PSMD3|PSMA5|PSMA6|PSMA1|PSMD1|PSMA7|VPS36|PSMB7|VPS37C|PSMB1|VPS37D|VPS37A|SNF8|VPS37B|UBAP1|VPS25|VPS28|TRIM25|CHMP5|MVB12B|CDC34|MVB12A|HERPUD1|CUL3|PSMD12|PSMD13|CDC20|PSMA3|ANAPC15|ANAPC16|ANAPC11|TOM1L1|CDC26|ANAPC7|CDC16|ANAPC4|TAF1|TMEM67|KLHL8|APC|PRKN|UCHL1|AXIN1|UBE2D4|UBA6|UBE2L6|UBE2L5|UHRF1|NDFIP2|KAT5|DERL1|UBE2B|UBE2C|UBE2E1|UBE2J2|TMEM129|UBE2S|RNF150|RNF166|UBA1|PSMB6|UBE2K|PCYOX1|RNF133|RNF148|RNF149|SIAH2|RNF40|SIRT1|RNF11|RNF144A|SELENOS|ERLIN2|EXOSC7|CUL1|EXOSC9|EXOSC8|EXOSC3|EXOSC2|PPP2R5C|RBX1|RNF20|ELOC|CRBN|SIRT2|RBBP6|TRPC4AP|KBTBD7|ZCCHC7|MYLIP|RNF26|MTA1|UBQLN3|UBXN7|UBQLNL|RNF144B|LIAT1|UBL7|KLHDC10|RNF13|UBQLN1|HSPA5|UBE2DNL|KCTD10|TOPORS|KCTD17|RNF168|RNF122|RNF121|AGAP3|RPS27AP5|SIAH3|FBXL2|FBXL6|ZFAND2A|UBE2I|ZFAND2B|UBXN8|UBXN4|COPS3|ECRG4|ZNF598|ECPAS|PRAMEF6|MDM2|PCNP|WFS1|AMN1|NEDD4L|SH3BGRL|GSK3B|PRAME|TGFB1I1|PRAMEF9|TMUB1|TMUB2|UBXN2B|UBXN2A|AUP1|UBAP1L|CLGN|UBQLN2|DNAJB12|DNAJB14|KCTD2|NCCRP1|USP33|KCTD5|PLAA|FAM8A1|KLHL15|FBXO48|UBR3|RNF111|ZNRF4|RNF175|WWP1|ANKZF1|KLHDC2|TTC3|AKIRIN2|FBXO38|KLHDC1|RCHY1|FBXO39|RNF4|BFAR|DNAJC18|CHFR|UBXN10|DNAJC10|RNF186|RNF187|CALR3|DNAJB9|C18ORF25|KLHDC3|ZSWIM8|ARRB1|NEMF|DNAJB2|CTNNB1|FOXRED2|DCAF12|STUB1|SGTB|COP1|TENT4B|UBQLN4|FBXO4|FBXO6|FBXW4|FBXW5|CDC20B|HSP90B1|VCP|FBXL3|FBXL5|RNF216|TBX21|STAM|ARNTL|ARRB2|CLOCK|DCST1|CUL2|TRIM32|CBL|PCBP2|AXIN2|SPOPL|TBL1XR1|MAEA|TBL1X|CNOT4|FBXO8|UBXN1|SEL1L|DERL2|ZRANB1|RNF5|MARCHF6|EDEM3|AMFR|SYVN1|RNF103|TRIM13|RNF185|OS9|JKAMP|PINK1|TOLLIP|ZNRF3|NHLRC3|HUWE1|ARMC8|LONP1|RNF125|ITCH|NEDD4|RNF167|DDIT3|XBP1|HGS|TSG101|STAM2|UBR4|UBE2G1|UBB|UBE2G2|MAN1B1|MAN1A1|RNF213|GSK3A|TRIM2|TRIM3|DMAC2|CHMP1A|KCTD21|TRIM72|ERLIN1|FBXL18|APC2|DERL3|ERCC8|FAF2|PSMB3|FBXL7|UBE2A|PSMA4|PSMB2|PSMA2|UBE2L3|OTUD7A|YOD1|RNF215|CHMP4C|RNF217|CHMP4B|CHMP4A|UBC|CHMP2B|CHMP2A|PSMB4|FBXO27|CHMP6|PSMB5|LTN1|CHMP7|FBXO21|UBD|PSMC5|FBXO22|PSMC6|PSMC3|PSMC4|FBXO17|PSMC2|FBXO10|FBXO44|FBXO31|TRIM71|ZNRF1|ZNRF2|DIS3L2|VPS4B|PNPT1|VPS4A|CBLC|HERC4|HERC3|FBXO7|HERC6|FBXO9|FBXL8|FBXL4|KLHL3|UBE3C|UBE3D|UBE3B|CALR|RC3H1|UBE4A|RC3H2|UBE2H|SEC61B|UBE2W|UBE2U|RNF6|RBCK1|FBXL21P|PELI1|HECW2|ANAPC13|SPOP|UBR2|UBR1|NPLOC4|FBXL17|UFD1|ATE1|FBXL22|UBE4B|FBXL20|HECTD1|NTAN1|HECTD3|FBXL19|FBXL15|FBXL16|FBXL13|FBXL14|FBXL12|KBTBD6|HACE1|CSNK1A1|SPSB2|SPSB1|SPSB4|AREL1|CCNF|FAF1|UBE2J1|EDEM2|ARIH2|KLHL20|CDC27|KLHL42|RFFL|UBXN11|RNF34|KCTD6|SQSTM1|KCTD13|KLHL25|KLHL22|TNFAIP1|UBE2R2|RAD23A|RAD23B|CUL4A|USP17L30|DDB1|ASB2|CUL4B|RNF115|RNF114|RNF126|ATXN3|TRIM9|MIB1|RNF146|RNF130|RLIM|RNF19B|NEDD8|LNX1|RNF19A|UBA52|RNF14|USP44|DTX3L|USP19|PSMD4|PCYOX1L|WDR91|RNF128|WDR81|TRIP12|WDR26|RMND5B|RMND5A|GID4|GID8|NSFL1C|FBXO11|RHBDD2|FBXO2|EDEM1|CANX|FEM1C|FEM1A|FEM1B|RPS27A|SPSB3|SKP2|SKP1|PPP1R11|NHLRC1|FBXW7|ADRM1|USP17L6P|CHMP1B|HECW1|DCAF11|ANKRD9|ARRDC1|FZR1|RNF43|FBXO45|PML|UBE2D2|UBE2D3|CHMP3|UBE2D1|CDC23|EXOSC10|ANAPC5|ANAPC1|ANAPC2|ANAPC10|SMURF2|TUT7|PSMD8|TUT4|SMURF1|PSMD9|NDFIP1|PSMD11|UBL4A|PSMD14|DTL|SGTA|PSMF1|BAG6|CUL5|APPBP2|GET4|TRIP4|PTPN23|USP9X|WWP2|NFE2L2|KEAP1|OTUD7B|SHARPIN|SERGEF|TNFAIP3|ANKIB1|RNF8|ASCC2|ASCC3	modification-dependent macromolecule catabolic process	498	ENR	MODIFICATION-DEPENDENT MACROMOLECULE CATABOLIC PROCESS%GOBP%GO:0043632	-1.7998	-1.9919	0	0	MODIFICATION-DEPENDENT MACROMOLECULE CATABOLIC PROCESS%GOBP%GO:0043632	-1.89585
MATURATION OF SPIKE PROTEIN%REACTOME%R-HSA-9694548.3	-0.6015	-0.7236	0.0305	0	0.976	0	ST6GALNAC3|ST6GALNAC4|ST3GAL1|ZDHHC8|RPN2|ZDHHC5|RPN1|DDOST|ST3GAL4|DAD1|CANX|STT3A|ST3GAL2|ST3GAL3|ST6GAL1|MAN1B1|MGAT4C|GANAB|FUT8|ST6GALNAC2|PRKCSH|MAN2A1|TUSC3|MGAT5|ZDHHC20|MGAT4A|MAGT1|MOGS|MGAT4B|ZDHHC2|ZDHHC3|MGAT1|MGAT2|GOLGA7|EDEM2|ZDHHC11|ZDHHC9	Maturation of spike protein	37	ENR	MATURATION OF SPIKE PROTEIN%REACTOME%R-HSA-9694548.3	-1.802	-2.2602	0	0	MATURATION OF SPIKE PROTEIN%REACTOME%R-HSA-9694548.3	-2.0311
MICROTUBULE CYTOSKELETON REGULATION%WIKIPATHWAYS_20220510%WP2038%HOMO SAPIENS	-0.6081	-0.5795	0.0298	0.0263	0.969	1	PIK3CA|RAC1|EPHB2|LIMK1|PRKCA|GNAQ|MAP1B|SRC|AURKB|TRIO|PAK1|GSK3B|SPRED1|MAPRE1|TAOK1|ROCK1|PARD6A|WNT3A|CAMK4|PHLDB2|MARK2|APC|CLASP1|RHO|F2RL2|CFL2|CDC42|CDC2|MARK1|PTEN|TIAM1|FREP1|STAT3|DVL1|PTPRA|MAPKAPK2	Microtubule cytoskeleton regulation	36	ENR	MICROTUBULE CYTOSKELETON REGULATION%WIKIPATHWAYS_20220510%WP2038%HOMO SAPIENS	-1.8053	-1.7381	0.0022	0.0044	MICROTUBULE CYTOSKELETON REGULATION%WIKIPATHWAYS_20220510%WP2038%HOMO SAPIENS	-1.7717
PROTEIN DEMANNOSYLATION%GOBP%GO:0036507	-0.7236	-0.7327	0.0296	0.0113	0.967	0.888	EDEM1|UGGT1|RNF5|RNF139|MAN1B1|UGGT2|MARCHF6|MAN1A2|EDEM3|AMFR|MAN1C1|SYVN1|MAN1A1|RNF103|TRIM13|RNF185|EDEM2	protein demannosylation	17	ENR	PROTEIN DEMANNOSYLATION%GOBP%GO:0036507	-1.8072	-1.8565	0.0023	0.0022	PROTEIN DEMANNOSYLATION%GOBP%GO:0036507	-1.83185
VIRAL LIFE CYCLE%GOBP%GO:0019058	-0.5006	-0.5075	0.0289	0.01	0.96	0.835	HYAL2|ICAM1|ACE2|VAMP8|TBC1D20|DDB1|SLC6A19|TSG101|AVP|NRP1|MITD1|RNASEK|CLEC4M|WWP1|HTATSF1|CLEC4G|KPNA6|VTA1|VPS37C|KPNA2|VPS37D|VPS37A|VPS37B|CAV2|IST1|VPS28|CHMP5|TRIM25|MVB12B|EPS15|MVB12A|NFIA|GAS6|ITGB3|VAPA|JPT2|AVPR1B|SLC3A2|CHMP1A|NECTIN2|DPP4|RAB1B|PDCD6IP|ARL8B|PPID|LAMP3|ZNF502|ITGAV|VCP|CTSL|PCBP1|CCL2|DDX6|CHMP4C|AGTR1|CHMP4B|CHMP4A|CHMP2B|LAMTOR5|SIGLEC1|CHMP2A|CHMP6|CHMP7|CHMP1B|CD81|FURIN|DEK|SMPD1|NECTIN1|USP6NL|VPS4B|LRRC15|VPS4A|RAB7A|PIKFYVE|GRK2|GPR15|PCBP2|PC|CHMP3|ATG16L1|NMT2|CD209|CXCR6|INSR|SPCS1|PPIA|PCSK5|CTBP1|RAB1A|ZNF639|RAB43|SMARCB1|NPC1|CTBP2|ATG16L2|TPCN2|TPCN1|TRIM62|WWP2|LRSAM1|APOE|TRIM31|PHB1|HSP90AB1|CAV1|ITCH|AXL|NEDD4	viral life cycle	109	ENR	VIRAL LIFE CYCLE%GOBP%GO:0019058	-1.8104	-1.8714	0	0	VIRAL LIFE CYCLE%GOBP%GO:0019058	-1.8409
VIRION ASSEMBLY%GOBP%GO:0019068	-0.6102	-0.5787	0.0286	0.0236	0.958	0.998	CHMP7|CHMP1B|CHMP1A|RAB1B|RAB1A|USP6NL|TBC1D20|VPS4B|RAB43|VPS4A|PDCD6IP|TSG101|MITD1|LRSAM1|APOE|PC|CHMP3|DDX6|VTA1|VPS37C|VPS37D|CHMP4C|VPS37A|CHMP4B|CHMP4A|VPS37B|VPS28|SPCS1|CHMP2B|CHMP5|MVB12B|CHMP2A|MVB12A|NEDD4|CHMP6	virion assembly	35	ENR	VIRION ASSEMBLY%GOBP%GO:0019068	-1.8121	-1.7572	0.0022	0	VIRION ASSEMBLY%GOBP%GO:0019068	-1.78465
REGULATION OF INTRACELLULAR ESTROGEN RECEPTOR SIGNALING PATHWAY%GOBP%GO:0033146	-0.675	-0.6764	0.0287	0.0098	0.958	0.82	CNOT1|PAGR1|STRN3|CNOT2|CNOT9|UFSP2|UFM1|DNAAF4|PAK1|BRCA1|LATS1|VPS18|FOXA1|VPS11|WBP2|UBA5|ISL1|KMT2D|KANK2|SRARP|UFL1|CARM1|FOXH1|YAP1|ZNF366|DDRGK1	regulation of intracellular estrogen receptor signaling pathway	26	ENR	REGULATION OF INTRACELLULAR ESTROGEN RECEPTOR SIGNALING PATHWAY%GOBP%GO:0033146	-1.8125	-1.8745	0	0	REGULATION OF INTRACELLULAR ESTROGEN RECEPTOR SIGNALING PATHWAY%GOBP%GO:0033146	-1.8435
BIOLOGICAL PROCESS INVOLVED IN SYMBIOTIC INTERACTION%GOBP%GO:0044403	-0.4702	-0.4713	0.0287	0.0096	0.956	0.809	IFI27|HYAL2|PPIB|CAMP|JUN|FBXL2|DCD|BECN1|ICAM1|CDK9|SP1|KRT6A|CARD9|ACE2|VAMP8|TBC1D20|LTF|EEF1A1|DEFB103B|IFIT1|DDB1|TSG101|AVP|PF4|NRP1|RNASEK|APOL1|CLEC4M|WWP1|CLEC4G|DEFA5|F2|YTHDC2|HDAC1|HRG|PLG|VPS37B|CAV2|IST1|CHMP5|TRIM25|EPS15|TAF11|GAS6|RAB5A|ITGB3|VAPA|JPT2|AVPR1B|INPP5K|HPN|SLC3A2|FMR1|CHMP1A|RRP1B|NECTIN2|DPP4|POU2F3|ELANE|CCL8|SFTPD|CCL5|HMGA2|CCL4|CCL3|TREM1|ARL8B|THOC1|THOC3|PPID|THOC2|LEF1|THOC5|LAMP3|THOC7|IGF2R|ST6GALNAC1|ZNF502|THOC6|ITGAV|DDX39B|SAP30BP|CTSL|SCARB1|ROMO1|PRKN|TMEM41B|DYNLT1|NAPEPLD|CFL1|CHMP4C|AGTR1|ROCK2|CHMP4B|AZU1|CHMP4A|CDC42|ALYREF|CTDP1|CHMP2B|SIGLEC1|CHMP2A|SAP30|CHMP6|CHMP7|FN1|FASN|PSMC3|CHMP1B|NUCKS1|CD81|SMPD1|SPRR2A|NECTIN1|SNW1|VPS4B|LRRC15|VPS4A|GAPDH|CBL|EEA1|RAB7A|PIKFYVE|GRK2|PI4KA|GPR15|ZC3H12A|PC|DDX56|CHMP3|PIK3C2G|CX3CR1|CD209|TARDBP|LRRC19|INSR|REST|CCNT1|CCNK|PPIA|APCS|PIK3C3|CFHR2|CFHR1|CFHR5|PAIP1|SRC|ZNF639|RAB9A|CHD1|ZDHHC8|SMARCB1|NPC1|TPCN2|TPCN1|TRIM62|WWP2|EIF2AK4|APOE|SMARCA4|RAB29|TFAP4|TRIM31|PHB1|PTX3|HSP90AB1|BCL2L1|CAV1|HSPD1|EP300|ZBED1|ZDHHC20|ITCH|DEFA1B|AXL|ZDHHC9	biological process involved in symbiotic interaction	176	ENR	BIOLOGICAL PROCESS INVOLVED IN SYMBIOTIC INTERACTION%GOBP%GO:0044403	-1.814	-1.8769	0	0	BIOLOGICAL PROCESS INVOLVED IN SYMBIOTIC INTERACTION%GOBP%GO:0044403	-1.84545
PROTEIN GLYCOSYLATION%GOBP%GO:0006486	-0.4704	-0.444	0.0289	0.0223	0.956	0.998	ST6GALNAC4|TMEM59|COG7|PGM3|COG3|GAL3ST1|B3GALNT2|POMK|POMGNT2|STT3B|DPAGT1|OST4|ALG8|ALG9|RPN2|ALG6|RPN1|ALG5|ALG2|ALG3|ALG12|ALG11|ALG1|ALG10|FUT3|DDOST|DPM1|DPM2|DPM3|DAD1|STT3A|SRD5A3|SERP1|DOLK|DHDDS|MAN1C1|MOGS|POMT2|MGAT5B|POMT1|POMGNT1|GOLGA2|GXYLT2|POGLUT1|FUT10|TRAK1|MLEC|ST8SIA5|ST8SIA6|DERL3|NUS1|DOLPP1|ST6GALNAC1|NUDT14|SLC35C1|GFPT2|GFPT1|UGGT1|TET2|TET1|MGAT4C|FUT8|POFUT1|MGAT5|MGAT4A|MGAT4B|MGAT3|TET3|MGAT1|MGAT2|ALG10B|GMPPB|PMM1|PMM2|RXYLT1|LARGE1|LARGE2|FKTN|FKRP|CRPPA|B4GAT1|GALNTL5|B3GNT8|B3GNT6|CHST4|A4GNT|OGA|FUT4|OGT|KRTCAP2|FUT7|ARFGEF1|ST8SIA4|SLC39A8|B4GALNT2|FUT6|XXYLT1|FUT5|POGLUT2|FUT9|GCNT2|POGLUT3|GCNT3|ALG1L2|TMEM165|C1GALT1C1L|GALNT8|MGAT4D|GALNT7|GALNT6|ALG14|GALNT5|GALNT4|GALNT3|GALNT2|GALNT1|C1GALT1|B3GNT3|GALNTL6|GALNT12|GALNT11|TMTC3|GALNT14|TMTC2|GALNT13|TMTC1|GALNT16|TMTC4|GALNT15|SERP2|B3GNT7|GALNT18|GCNT1|B3GNT4|GALNT17|GALNT10|B4GALT5|GCNT4|ST3GAL1|GALNT9|UGGT2|DPY19L1|DPY19L2|C1GALT1C1|DPY19L3|DPY19L4|B3GLCT|ALG1L|GXYLT1|NPC1|TMEM258|EOGT|B4GALT1|FUT2|OSTC|FUT1|ST3GAL4|ST3GAL5|ST3GAL6|ENTPD5|ST3GAL2|ST3GAL3|ST6GAL1|POFUT2|ST8SIA1|MPDU1|ST8SIA2|ST8SIA3|B3GNT5|B3GNT2|ST6GALNAC2|UBE2J1|TUSC3|B4GALT7|MAGT1|PLOD3|AQP11|PLOD2|PLOD1	protein glycosylation	179	ENR	PROTEIN GLYCOSYLATION%GOBP%GO:0006486	-1.8141	-1.7648	0	0	PROTEIN GLYCOSYLATION%GOBP%GO:0006486	-1.78945
ENDOGENOUS STEROLS%REACTOME DATABASE ID RELEASE 81%211976	-0.658	-0.6007	0.029	0.0313	0.955	1	CYP8B1|FDXR|CYP11B2|CYP11B1|CYP11A1|CYP21A2|PTGIS|CYP19A1|CYP7B1|CYP46A1|CYP7A1|CYP27A1|CYP39A1|NCOA2|ARNT|POMC|CYP4V2|RXRA|NCOA1|CYP1B1|CYP51A1|AHR|FDX1|FDX2|AHRR|NR1H4|ARNT2	Endogenous sterols	27	ENR	ENDOGENOUS STEROLS%REACTOME DATABASE ID RELEASE 81%211976	-1.8148	-1.7096	0.0047	0.01	ENDOGENOUS STEROLS%REACTOME DATABASE ID RELEASE 81%211976	-1.7622
MULTI-ORGANISM REPRODUCTIVE PROCESS%GOBP%GO:0044703	-0.5366	-0.6045	0.0281	0.0008	0.947	0.031	EDDM3A|GHSR|PARP2|LNPEP|MAGED2|CYP27B1|PAPPA|OR2H2|EPYC|ADCYAP1|KLK14|PRL|TLE6|PRLR|COL16A1|HPGD|IDO1|ENDOU|OXTR|PARP1|RLN1|FUT7|RPL29|ACOD1|TEAD3|AMBP|SPP1|PLA2G4C|CLIC5|APOL2|PZP|PTHLH|SEMG1|PSG11|BCL2|SCGB1A1|TRO|CALCA|PCSK5|RLN2|PLA2G4B|IL1B|OVGP1|NPPA|CORIN|APLF|HAVCR2|FSHB|PPARD|PTN|PRLHR|VDR|GHRL|TAC3|TAC1|PTGFR|CRHBP|CRHR1|SOD1|MAFF|EMP2|TCF23|PSG1|PSG3|PSG2|PSG9|PSG5|STOX2|PSG4|PSG7|CRH|TPPP3|PSG6|LGALS9	multi-organism reproductive process	74	ENR	MULTI-ORGANISM REPRODUCTIVE PROCESS%GOBP%GO:0044703	-1.8179	-2.0904	0	0	MULTI-ORGANISM REPRODUCTIVE PROCESS%GOBP%GO:0044703	-1.95415
MRNA TRANSCRIPTION BY RNA POLYMERASE II%GOBP%GO:0042789	-0.6264	-0.6012	0.0282	0.0163	0.946	0.985	TAF8|TAF4B|TAF7|TAF6|TFCP2|TAF4|TAF2|SUPT6H|TAF12|TAF10|TAF13|TAF5|TAF3|TBP|CREB1|ZBTB1|NCOA2|TAF1|ATF4|NCBP3|VDR|RXRA|NCOA1|NCBP1|PPARG|C5AR1|NCBP2|MED1|FOXE3|TAF9|THRB|NR1H3|TAF11|RARA	mRNA transcription by RNA polymerase II	34	ENR	MRNA TRANSCRIPTION BY RNA POLYMERASE II%GOBP%GO:0042789	-1.8182	-1.8079	0	0.0045	MRNA TRANSCRIPTION BY RNA POLYMERASE II%GOBP%GO:0042789	-1.81305
RAB GEFS EXCHANGE GTP FOR GDP ON RABS%REACTOME%R-HSA-8876198.3	-0.5258	-0.4571	0.028	0.037	0.944	1	RAB38|RAB27B|TRAPPC2L|RABGEF1|RAB3GAP1|AKT2|ULK1|TRAPPC2|TRAPPC3|TRAPPC5|RAB7A|TRAPPC9|RAB31|RAB6A|TRAPPC1|CCZ1B|DENND1C|TRAPPC6A|DENND1B|TRAPPC6B|DENND1A|DENND2D|DENND2C|DENND2B|DENND2A|YWHAE|RAB3IL1|RAB10|RAB5A|ANKRD27|RIN1|TRAPPC10|RAB14|HPS1|HPS4|RIN2|TRAPPC8|DENND3|RAB18|RIC1|RGP1|RINL|ALS2|AKT3|RIN3|RAB8A|RAB1B|MON1A|RAB1A|MON1B|RAB3A|SBF1|CHM|ALS2CL|AKT1|RAB9A|SBF2|RAB27A|DENND5B|TRAPPC12|TRAPPC11|RAB8B|DENND5A|TRAPPC13|DENND6B|DENND6A|RAB32|GDI2|DENND4B|DENND4A|DENND4C|CCZ1|RAB35|RAB7B|RAB21|CHML|RAB9B|RAB6B|RAB39A|RAB39B|TRAPPC4|RAB12|RAB13|RAB3IP|RAB3GAP2|GDI1|GAPVD1|RAB5B|RAB5C	RAB GEFs exchange GTP for GDP on RABs	89	ENR	RAB GEFS EXCHANGE GTP FOR GDP ON RABS%REACTOME%R-HSA-8876198.3	-1.82	-1.6773	0	0	RAB GEFS EXCHANGE GTP FOR GDP ON RABS%REACTOME%R-HSA-8876198.3	-1.74865
VESICLE TARGETING, TO, FROM OR WITHIN GOLGI%GOBP%GO:0048199	-0.6515	-0.6141	0.0279	0.0186	0.944	0.993	PDCD6|CUL3|TRAPPC8|TRAPPC2L|TRAPPC2B|AP1AR|PREB|TMED10|TRAPPC12|TRAPPC11|CEP19|TRAPPC2|TRAPPC3|TRAPPC5|KLHL12|CSNK1D|GBF1|ARFGAP3|TMED2|TRAPPC4|TMED9|TRAPPC1|ARFGAP2|TRAPPC6A|PPP6C|WIPI1|PEF1	vesicle targeting, to, from or within Golgi	27	ENR	VESICLE TARGETING, TO, FROM OR WITHIN GOLGI%GOBP%GO:0048199	-1.8212	-1.7922	0	0.0045	VESICLE TARGETING, TO, FROM OR WITHIN GOLGI%GOBP%GO:0048199	-1.8067
GLYCOSYLATION%GOBP%GO:0070085	-0.4702	-0.4417	0.0279	0.0194	0.942	0.996	TMEM59|COG8|COG7|COG6|COG5|PGM3|COG4|COG3|COG2|B3GALNT2|COG1|POMK|POMGNT2|STT3B|DPAGT1|OST4|ALG8|ALG9|RPN2|ALG6|RPN1|ALG5|ALG2|ALG3|ALG12|ALG11|ALG1|ALG10|ABO|FUT3|DDOST|DPM1|DPM2|DPM3|DAD1|STT3A|MAN1C1|MOGS|NANS|POMT2|MGAT5B|POMT1|POMGNT1|GOLGA2|GXYLT2|FUT10|TRAK1|FUT11|MLEC|DERL3|GFPT2|GFPT1|TET2|TET1|MGAT4C|FUT8|MGAT5|MGAT4A|MGAT4B|MGAT3|TET3|MGAT1|MGAT2|GMPPB|PMM1|PMM2|GALNTL5|B3GNT8|B3GNT6|CHST4|A4GNT|ARFGEF1|SLC39A8|TMEM165|ALG14|B3GNT7|B3GNT4|B4GALT5|C1GALT1C1|B3GLCT|NPC1|CLN5|ENTPD5|MPDU1|ST6GALNAC2|UBE2J1|TUSC3|B4GALT7|MAGT1|ST6GALNAC4|GAL3ST1|GLT6D1|GBA|SRD5A3|SERP1|DOLK|DHDDS|POGLUT1|FUOM|ST8SIA5|ST8SIA6|NUS1|DOLPP1|ST6GALNAC1|NUDT14|GBA2|SLC35C1|UGGT1|A3GALT2|GRM7|POFUT1|ALG10B|PIGB|RXYLT1|LARGE1|LARGE2|FKTN|FKRP|CRPPA|B4GAT1|FUT4|OGA|KRTCAP2|FUT7|OGT|ST8SIA4|B4GALNT2|FUT6|XXYLT1|FUT5|POGLUT2|FUT9|GCNT2|POGLUT3|GCNT3|ALG1L2|C1GALT1C1L|GALNT8|GALNT7|MGAT4D|GALNT6|GALNT5|GALNT4|GALNT3|GALNT2|GALNT1|C1GALT1|B3GNT3|GALNTL6|GALNT12|GALNT11|TMTC3|GALNT14|TMTC2|GALNT13|TMTC1|GALNT16|TMTC4|GALNT15|SERP2|GALNT18|GCNT1|GALNT17|GALNT10|GCNT4|ST3GAL1|GALNT9|UGGT2|DPY19L1|DPY19L2|DPY19L3|DPY19L4|ALG1L|GXYLT1|TMEM258|B4GALT2|EOGT|B4GALT3|B4GALT1|FUT2|OSTC|FUT1|B3GALT1|ST3GAL4|ST3GAL5|ST3GAL6|ST3GAL2|ST3GAL3|POFUT2|ST6GAL1|ST8SIA1|ST8SIA2|ST8SIA3|GBGT1|B3GNT5|B3GNT2|B4GALT6|B4GALT4|PLOD3|AQP11|PLOD2|PLOD1	glycosylation	202	ENR	GLYCOSYLATION%GOBP%GO:0070085	-1.8216	-1.7859	0	0	GLYCOSYLATION%GOBP%GO:0070085	-1.80375
SYNAPTIC VESICLE MEMBRANE ORGANIZATION%GOBP%GO:0048499	-0.732	-0.6816	0.0275	0.0181	0.938	0.991	STX4|PRRT2|SYNGR1|STX1B|AP3D1|TOR1A|STX3|SYNGR2|SNAP29|SNAP47|STX2|SYP|SNAP23|STX19|SNAP25|STX1A|STX11	synaptic vesicle membrane organization	17	ENR	SYNAPTIC VESICLE MEMBRANE ORGANIZATION%GOBP%GO:0048499	-1.8239	-1.7956	0	0.0082	SYNAPTIC VESICLE MEMBRANE ORGANIZATION%GOBP%GO:0048499	-1.80975
ATP BIOSYNTHESIS%BIOCYC%PWY-7980	-0.7466	-0.7323	0.0271	0.0115	0.933	0.894	ATPAF1|ATP6V1A|ATP5MC2|ATP5MC3|ATP5MC1|MT-ATP6|ATP5F1A|ATP5F1B|ATP6V1H|ATP6V1E1|ATP6V1D|ATP5MG|ATP6V1C1|ATP5MF|ATP5ME|ATP6V1F|ATP6V0A1|ATPAF2|ATP5PF|ATP6V1G1|ATP6V0B|VPS9D1|ATP6V0E1|ATP5PD|ATP5PB|ATP5F1C|ATP5F1D|MT-ATP8|ATP5F1E|ATP6V1B2|ATP5PO|ATP6V0D1|ATP6V0C	ATP biosynthesis	33	ENR	ATP BIOSYNTHESIS%BIOCYC%PWY-7980	-1.8265	-1.8537	0	0.0044	ATP BIOSYNTHESIS%BIOCYC%PWY-7980	-1.8401
REGULATION OF PROTEIN TARGETING TO MITOCHONDRION%GOBP%GO:1903214	-0.6163	-0.6501	0.0264	0.0015	0.928	0.09	NPEPPS|HPS4|SH3GLB1|FZD5|TOMM7|UBE2J2|GSK3A|SIAH3|RAC2|HAX1|LMAN1|ATG13|USP36|UBL4B|ATP5IF1|SREBF2|UBL5|SREBF1|PDCD5|MFI|MICALL2|BAG4|PINK1|BAP1|UBE2L3|RNF31|RHOU|PRKN|VPS11|UBE2D3|HSPA1L|LEPROT|CSNK2A2|PARL|SAE1|ABLIM3|HTRA2|HUWE1|LRRK2|ARIH2|FBXW7	regulation of protein targeting to mitochondrion	41	ENR	REGULATION OF PROTEIN TARGETING TO MITOCHONDRION%GOBP%GO:1903214	-1.8298	-2.0378	0	0	REGULATION OF PROTEIN TARGETING TO MITOCHONDRION%GOBP%GO:1903214	-1.9338
ENDOSOME ORGANIZATION%GOBP%GO:0007032	-0.535	-0.4872	0.0263	0.0271	0.928	1	CHMP7|PLEKHF1|CHMP1B|USP8|WASHC4|WASHC5|STAM|WASH3P|SQSTM1|ATP6AP1|RAB11A|LAPTM4B|EXOC8|RILP|CLCN3|VPS4B|VPS4A|HGS|TSG101|EEA1|ATP6V1A|RNASEK|STAM2|ATP6V1H|ATP6V1D|ARFGEF2|PI4K2B|CHMP3|ATP6V1F|ATP6V0A1|TMCC1|VPS36|VTA1|VPS37C|USP50|VPS37D|ATP6V0B|VPS37A|LAMTOR1|SNF8|VPS37B|UBAP1|IST1|VPS25|VPS28|CHMP5|TMEM9|FHIP1B|MVB12A|SNX10|ATP6V0C|PI4K2A|ANXA8L1|CHMP1A|ANXA8|ALS2|SNX3|PHETA2|ALS2CL|PHETA1|RAB22A|RAB27A|RNF26|PDCD6IP|ATP6AP2|DNM1|SNX33|VPS18|VPS11|AKTIP|PLEKHJ1|CHMP4C|HOOK3|VPS33B|CHMP4B|PLEKHF2|CHMP4A|HOOK1|CORO1C|DNAJC13|HOOK2|CHMP2B|CHMP2A|CHMP6	endosome organization	84	ENR	ENDOSOME ORGANIZATION%GOBP%GO:0007032	-1.8304	-1.7333	0	0	ENDOSOME ORGANIZATION%GOBP%GO:0007032	-1.78185
PHOSPHATIDYLINOSITOL BIOSYNTHETIC PROCESS%GOBP%GO:0006661	-0.5044	-0.5497	0.025	0.001	0.913	0.047	VAC14|BECN1|SOCS4|P3R3URF|CISH|PIPSL|TMEM150A|DPM1|DPM2|DPM3|SOCS3|SOCS1|INPPL1|PTEN|OCRL|FGF2|SYNJ2|ITPKB|ITPKC|SYNJ1|IMPA1|SLC27A1|INPP5F|INPP5D|ITPKA|INPP5J|INPP5K|TPTE2|INPP4A|INPP4B|INPP5E|SMG1|SOCS6|SOCS5|SOCS7|PIGO|PIGN|PIGP|PIGZ|PIGW|PIGV|PIGY|PIGC|CDS1|PIGB|MBOAT7|SLC30A5|PIGA|PIGM|PIGL|PITPNM1|PITPNM3|PIGG|PITPNM2|PIGF|PIGH|CDIPT|IP6K3|IP6K2|FIG4|PGAP2|PIKFYVE|PGAP3|PI4KA|PGAP4|MTMR2|PI4KB|CWH43|MTMR4|MPPE1|MTM1|PI4K2B|PIGQ|MTMR14|PIK3CD|PIK3C2G|PIK3CB|PIK3C2A|PIK3CG|PIK3C2B|PIP5KL1|PIP4K2A|PIP4K2B|PIP4K2C|SACM1L|PIK3CA|PIK3C3|PI4K2A|MTMR3|PIK3R4|PIK3R3|PIK3R2|PIK3R1|PLCG2|PIP5K1A|PIP5K1B|PIP5K1C|IP6K1|GPAA1|PIGK|SLA2|PIGS|PIGU|MTMR1|PGAP1|PIGT|MTMR6|MTMR7|SOCS2|ATG14|BMX|EFR3B|EFR3A|PI4KAP1|PI4KAP2|TTC7B|TTC7A|FAM126B|UVRAG|FAM126A	phosphatidylinositol biosynthetic process	120	ENR	PHOSPHATIDYLINOSITOL BIOSYNTHETIC PROCESS%GOBP%GO:0006661	-1.8354	-2.0653	0	0	PHOSPHATIDYLINOSITOL BIOSYNTHETIC PROCESS%GOBP%GO:0006661	-1.95035
EXIT FROM HOST CELL%GOBP%GO:0035891	-0.6781	-0.628	0.0221	0.0171	0.879	0.988	CHMP7|CHMP1B|VAPA|CHMP1A|VPS4B|VPS4A|DDB1|ARL8B|PPID|TSG101|RAB7A|ZNF502|TRIM62|PC|CHMP3|TRIM31|CHMP4C|CHMP4B|CHMP4A|VPS37B|CAV2|IST1|CHMP2B|CHMP5|TRIM25|CHMP2A|PPIA|CHMP6	exit from host cell	28	ENR	EXIT FROM HOST CELL%GOBP%GO:0035891	-1.8452	-1.8018	0	0.0021	EXIT FROM HOST CELL%GOBP%GO:0035891	-1.8235
PID_IL3_PATHWAY%MSIGDB_C2%PID_IL3_PATHWAY	-0.6857	-0.7515	0.0218	0.001	0.871	0.052	STAT5B|ID1|PIK3CA|PTPN11|OSM|GRB2|GAB2|YWHAZ|CEBPB|IL3RA|PIK3R1|PIM1|HDAC1|SHC1|CISH|IL3|BCL2L1|SRP9|PRKACG|CNKSR1|CSF2RB|YWHAG	PID_IL3_PATHWAY	22	ENR	PID_IL3_PATHWAY%MSIGDB_C2%PID_IL3_PATHWAY	-1.848	-2.0606	0.0023	0	PID_IL3_PATHWAY%MSIGDB_C2%PID_IL3_PATHWAY	-1.9543
L-ALPHA-AMINO ACID TRANSMEMBRANE TRANSPORT%GOBP%GO:1902475	-0.6079	-0.627	0.0216	0.0064	0.871	0.559	SLC1A5|SLC47A1|SLC25A2|SLC7A2|SLC22A2|SLC25A12|SLC3A2|SLC6A9|SLC7A5|SLC25A38|CLN3|SLC7A8|ARL6IP5|SLC7A3|PRAF2|SLC38A2|SLC1A1|SLC1A4|SLC1A2|SLC38A3|SLC38A4|SLC1A3|SLC1A6|SLC38A1|SLC6A5|SLC1A7|SLC25A13|SLC6A20|SLC38A5|SLC17A8|SLC25A29|SLC25A18|SLC17A7|SLC36A4|SLC25A22|SLC25A15|SLC66A1|SLC7A1	L-alpha-amino acid transmembrane transport	38	ENR	L-ALPHA-AMINO ACID TRANSMEMBRANE TRANSPORT%GOBP%GO:1902475	-1.848	-1.9188	0	0	L-ALPHA-AMINO ACID TRANSMEMBRANE TRANSPORT%GOBP%GO:1902475	-1.8834
ERAD PATHWAY%GOBP%GO:0036503	-0.5291	-0.6372	0.0216	0	0.868	0	PSMC6|DERL1|RNF121|FBXO17|UBE2J2|TMEM129|FBXO44|UBXN8|UBXN4|UBXN6|ECPAS|XBP1|WFS1|STT3B|SELENOS|ERLIN2|TMUB1|TMUB2|AUP1|CLGN|UBQLN2|DNAJB12|DNAJB14|NCCRP1|ATXN3|FAM8A1|USP13|SEL1L2|RNF175|ANKZF1|CALR|RHBDD1|UBE4A|UBE2G2|MAN1B1|DNAJC18|SEC61B|UBXN10|DNAJC10|DNAJB9|CALR3|MAN1A1|CCDC47|ERLEC1|USP19|TRIM25|RCN3|DNAJB2|HERPUD1|FOXRED2|STUB1|SGTB|ATF6|NPLOC4|UFD1|UBE4B|ERLIN1|SEL1L|DERL2|RNF5|RNF139|UGGT2|FBXO6|MARCHF6|EDEM3|AMFR|SYVN1|RNF103|TRIM13|SGTA|BAG6|RNF185|DERL3|OS9|TMEM67|JKAMP|BRSK2|GET4|FAF2|RHBDD2|HSP90B1|VCP|FBXO2|EDEM1|HM13|CANX|PRKN|UGGT1|TOR1A|YOD1|FAF1|UBE2J1|UBQLN1|EDEM2|HSPA5|FBXO27	ERAD pathway	96	ENR	ERAD PATHWAY%GOBP%GO:0036503	-1.8491	-2.3172	0	0	ERAD PATHWAY%GOBP%GO:0036503	-2.08315
MRNA TRANSCRIPTION%GOBP%GO:0009299	-0.6162	-0.5701	0.0215	0.0168	0.865	0.986	TAF8|TAF4B|TAF7|TAF6|TFCP2|TAF4|TAF2|SUPT6H|TAF12|TAF10|DDX5|TAF13|TAF5|TAF3|TBP|CREB1|ZBTB1|NCOA2|TAF1|ATF4|NCBP3|VDR|RXRA|NCOA1|NCBP1|PPARG|C5AR1|NCBP2|HSF1|MED1|HIPK3|FOXE3|TAF9|EREG|THRB|TP53|NR1H3|TAF11|RARA	mRNA transcription	39	ENR	MRNA TRANSCRIPTION%GOBP%GO:0009299	-1.8502	-1.8035	0	0	MRNA TRANSCRIPTION%GOBP%GO:0009299	-1.82685
FEMALE PREGNANCY%GOBP%GO:0007565	-0.5574	-0.6338	0.0217	0.0001	0.865	0.003	GHSR|PARP2|LNPEP|MAGED2|CYP27B1|PAPPA|EPYC|ADCYAP1|PRL|TLE6|PRLR|COL16A1|HPGD|IDO1|ENDOU|OXTR|PARP1|RLN1|FUT7|RPL29|ACOD1|TEAD3|AMBP|SPP1|CLIC5|APOL2|PZP|PTHLH|PSG11|BCL2|SCGB1A1|TRO|CALCA|PCSK5|RLN2|IL1B|OVGP1|NPPA|CORIN|APLF|HAVCR2|FSHB|PPARD|PTN|PRLHR|VDR|GHRL|TAC3|CRHBP|CRHR1|SOD1|EMP2|TCF23|PSG1|PSG3|PSG2|PSG9|PSG5|STOX2|PSG4|PSG7|CRH|TPPP3|PSG6|LGALS9	female pregnancy	65	ENR	FEMALE PREGNANCY%GOBP%GO:0007565	-1.8503	-2.1528	0	0	FEMALE PREGNANCY%GOBP%GO:0007565	-2.00155
CALCIUM-INDEPENDENT CELL-CELL ADHESION VIA PLASMA MEMBRANE CELL-ADHESION MOLECULES%GOBP%GO:0016338	-0.715	-0.7337	0.0219	0.0053	0.865	0.437	CLDN5|CLDN1|CLDN2|CLDN22|CLDN20|CLDN23|CLDN11|CLDN6|CLDN10|CLDN4|CLDN15|CLDN9|CLDN14|CLDN8|CLDN7|CLDN12|CLDN19|CLDN18|CLDN17|CLDN16	calcium-independent cell-cell adhesion via plasma membrane cell-adhesion molecules	20	ENR	CALCIUM-INDEPENDENT CELL-CELL ADHESION VIA PLASMA MEMBRANE CELL-ADHESION MOLECULES%GOBP%GO:0016338	-1.8504	-1.9424	0.0024	0	CALCIUM-INDEPENDENT CELL-CELL ADHESION VIA PLASMA MEMBRANE CELL-ADHESION MOLECULES%GOBP%GO:0016338	-1.8964
SEALING OF THE NUCLEAR ENVELOPE (NE) BY ESCRT-III%REACTOME%R-HSA-9668328.1	-0.6369	-0.5631	0.0199	0.0382	0.842	1	CHMP7|TUBB4B|TUBB4A|TUBB8B|VPS4A|SPAST|TUBA4B|CC2D1B|TUBA4A|TUBA1A|TUBA1B|TUBA8|TUBB2A|TUBA1C|CHMP3|TUBB8|TUBB6|TUBB3|TUBB1|TUBAL3|TUBB2B|CHMP4C|TUBA3E|CHMP4B|CHMP4A|TUBA3D|TUBA3C|IST1|CHMP2B|LEMD2|CHMP2A|CHMP6	Sealing of the nuclear envelope (NE) by ESCRT-III	32	ENR	SEALING OF THE NUCLEAR ENVELOPE (NE) BY ESCRT-III%REACTOME%R-HSA-9668328.1	-1.8576	-1.6707	0	0.0063	SEALING OF THE NUCLEAR ENVELOPE (NE) BY ESCRT-III%REACTOME%R-HSA-9668328.1	-1.76415
ER QUALITY CONTROL COMPARTMENT (ERQC)%REACTOME%R-HSA-901032.5	-0.7034	-0.7415	0.0201	0.0037	0.841	0.292	EDEM1|UGGT1|UBA52|UBB|SEL1L|DERL2|RNF5|RNF139|MAN1B1|UGGT2|MARCHF6|EDEM3|AMFR|RPS27A|SYVN1|RNF103|TRIM13|UBC|RNF185|OS9|EDEM2	ER Quality Control Compartment (ERQC)	21	ENR	ER QUALITY CONTROL COMPARTMENT (ERQC)%REACTOME%R-HSA-901032.5	-1.8583	-1.9756	0	0	ER QUALITY CONTROL COMPARTMENT (ERQC)%REACTOME%R-HSA-901032.5	-1.91695
RETROGRADE VESICLE-MEDIATED TRANSPORT, GOLGI TO ENDOPLASMIC RETICULUM%GOBP%GO:0006890	-0.5798	-0.5809	0.02	0.0072	0.839	0.619	PITPNB|RAB6D|BICD2|COG7|COG4|DNAJC28|COG3|SCYL1|KDELR2|KDELR3|TMED10|SCFD1|KIF1C|ATP9B|ATP9A|TMEM115|COPA|GBF1|ARF5|PLPP3|RAB6A|COPZ2|COPZ1|TAPBP|SEC22B|KDELR1|RER1|NBAS|ERGIC3|ARF4|ERGIC2|PICK1|ERGIC1|RINT1|LMAN2|COPB2|ARCN1|COPG2|ARF3|RAB6C|STX18|ZW10|GOLPH3L|RAB41|USE1|HTT|GOLPH3|BNIP1|RAB6B|UVRAG	retrograde vesicle-mediated transport, Golgi to endoplasmic reticulum	50	ENR	RETROGRADE VESICLE-MEDIATED TRANSPORT, GOLGI TO ENDOPLASMIC RETICULUM%GOBP%GO:0006890	-1.859	-1.9104	0	0	RETROGRADE VESICLE-MEDIATED TRANSPORT, GOLGI TO ENDOPLASMIC RETICULUM%GOBP%GO:0006890	-1.8847
SPHINGOLIPID DE NOVO BIOSYNTHESIS%REACTOME DATABASE ID RELEASE 81%1660661	-0.6057	-0.5944	0.02	0.0076	0.831	0.667	ORMDL3|VAPA|SGMS1|SPTLC1|OSBP|SPTLC2|SPTLC3|CERS3|DEGS1|KDSR|SPTSSA|CERS1|FA2H|ACER3|PRKD3|DEGS2|CERS2|ACER2|PRKD2|SAMD8|ACER1|PPM1L|SGMS2|ORMDL2|SPHK2|SPHK1|SPTSSB|CERS4|CERS5|SGPP2|CERS6|SGPP1|SPNS2|ORMDL1|CSNK1G2|ALDH3B2|PLPP3|PLPP2|PLPP1|ALDH3B1|VAPB|SGPL1|PRKD1	Sphingolipid de novo biosynthesis	43	ENR	SPHINGOLIPID DE NOVO BIOSYNTHESIS%REACTOME DATABASE ID RELEASE 81%1660661	-1.8605	-1.9034	0	0	SPHINGOLIPID DE NOVO BIOSYNTHESIS%REACTOME DATABASE ID RELEASE 81%1660661	-1.88195
HCMV LATE EVENTS%REACTOME%R-HSA-9610379.2	-0.5863	-0.6003	0.0198	0.0055	0.822	0.452	CHMP7|NUP160|POM121C|NUP42|TPR|NUP62|H2BC1|NUP88|H2BC9|NUP43|RAE1|H2BC8|NDC1|H2BC5|SEC13|H2BC3|NUP133|POM121|NUP155|H2AW|NUP93|NUP50|H2AC17|H4C9|NUP35|H2BC18|H2AC12|NUP54|NUP37|H2AC1|VPS4A|TSG101|NUP85|H2AC21|CHMP3|CEBPD|VPS36|VPS37C|VPS37D|VPS37A|SNF8|VPS37B|UBAP1|NUP214|VPS25|VPS28|MVB12B|MVB12A|H2BC21|CHMP1A|RANBP2|NUP210|NUP153|H3C15|H2AC19|H2AC14|H2BU1|H2AC8|H2AC6|H2AC7|H2AC20|H3C8|CHMP4C|H2BC17|CHMP4B|H2BC12|CHMP4A|H2BC13|H2BC14|H2BC15|CHMP2B|CHMP2A|NUP205|H2BC11|NUP107|NUP188|HNRNPK|CHMP6|AAAS	HCMV Late Events	79	ENR	HCMV LATE EVENTS%REACTOME%R-HSA-9610379.2	-1.8634	-1.9397	0	0	HCMV LATE EVENTS%REACTOME%R-HSA-9610379.2	-1.90155
SPHINGOLIPID METABOLIC PROCESS%GOBP%GO:0006665	-0.5015	-0.4606	0.0196	0.0192	0.815	0.996	ST6GALNAC3|ST6GALNAC4|SMPD2|ABCA8|ELOVL5|ELOVL2|CERS3|CYP4F22|UGT8|PNPLA1|GAL3ST1|ELOVL6|C20ORF173|NEU3|ACER3|DEGS2|CLN6|GLA|ACER2|ENPP7|ACER1|ASAH1|ASAH2|CERK|TLCD3B|SPHK2|GBA|GALC|SPHK1|ASAH2B|SGPP2|SGPP1|FUT3|ENPP2|SGPL1|CEL|GM2A|TEX2|HEXB|NSMAF|VAPA|OSBP|ABCA2|ELOVL4|TECR|ST6GALNAC5|ST6GALNAC6|SERINC1|NEU2|NEU4|GLB1|LCT|PRKD3|NEU1|ST8SIA5|PRKD2|ST8SIA6|ABCA12|CERKL|GLTP|GBA3|GBA2|SMPD4|CPTP|SMPD3|ARV1|ALDH3B2|ALDH3B1|PPP2CA|NAAA|SGMS1|SMPD1|SPTLC1|ALOXE3|SPTLC2|SPTLC3|DEGS1|KDSR|SPTSSA|CERS1|FA2H|LARGE1|CLN8|SUMF1|PPP2R1A|AGK|FUT7|B3GALT2|ST8SIA4|HEXA|PLPP3|PLPP2|FUT6|PLPP1|FUT5|FUT9|ELOVL1|PPT1|ORMDL3|HACD1|HACD3|HACD2|HACD4|B4GALT5|ST3GAL1|ELOVL3|CERS2|SAMD8|ELOVL7|PPM1L|SGMS2|PLA2G15|ORMDL2|B4GALT3|SPTSSB|CERS4|CERS5|CERS6|SPNS2|UGCG|B3GALT1|ORMDL1|ST3GAL5|B4GALNT1|A4GALT|ST3GAL2|CSNK1G2|B3GALNT1|ST8SIA1|ST8SIA2|ST8SIA3|B3GALT4|NAGA|B4GALT6|B4GALT4|ALOX12B|SMPDL3A|PRKD1|TM9SF2	sphingolipid metabolic process	139	ENR	SPHINGOLIPID METABOLIC PROCESS%GOBP%GO:0006665	-1.865	-1.7876	0	0	SPHINGOLIPID METABOLIC PROCESS%GOBP%GO:0006665	-1.8263
SPHINGOLIPID METABOLISM%REACTOME DATABASE ID RELEASE 81%428157	-0.5332	-0.5552	0.019	0.0029	0.791	0.216	SMPD2|SGMS1|ARSL|SMPD1|SPTLC1|ARSJ|SPTLC2|SPTLC3|CERS3|DEGS1|ARSK|UGT8|KDSR|ARSH|SPTSSA|CERS1|ARSI|ARSF|FA2H|NEU3|ARSG|ARSD|ACER3|DEGS2|GLA|ACER2|ENPP7|ACER1|ARSA|SUMF2|ASAH1|ASAH2|CERK|SUMF1|GBA|SPHK2|SPHK1|GALC|SGPP2|SGPP1|HEXA|PLPP3|PLPP2|PLPP1|VAPB|ESYT1|SGPL1|GM2A|HEXB|ORMDL3|ARSB|VAPA|GLB1L|OSBP|PSAP|NEU2|STS|GLB1|NEU1|PRKD3|PRKD2|CERS2|SAMD8|CTSA|PPM1L|SGMS2|ORMDL2|SPTSSB|GLTP|CERS4|GBA3|CERS5|GBA2|CERS6|UGCG|SMPD4|SPNS2|CPTP|ORMDL1|ESYT3|ESYT2|B4GALNT1|SMPD3|CSNK1G2|B3GALNT1|ALDH3B2|ALDH3B1|PRKD1	Sphingolipid metabolism	88	ENR	SPHINGOLIPID METABOLISM%REACTOME DATABASE ID RELEASE 81%428157	-1.8689	-1.9935	0	0	SPHINGOLIPID METABOLISM%REACTOME DATABASE ID RELEASE 81%428157	-1.9312
PROTEIN POLYMERIZATION%GOBP%GO:0051258	-0.5376	-0.4703	0.0179	0.0378	0.768	1	MSRB1|UBE2C|TTC17|DIAPH2|CATIP|WASHC5|UBE2S|WASHC3|UBE2K|FGA|RNF135|GAS7|CORO7|WASF3|WAS|PREX1|TRIM32|WASF1|AKAP9|MAPT|FAM107A|FHDC1|NDEL1|CEP192|MZT1|SPIRE2|CLASP1|CLASP2|NDE1|CHMP3|NEDD1|CENPJ|TPX2|ZNF207|HDGFL3|PSTPIP1|KRT5|MID1IP1|MAP7D3|TUBGCP2|RANBP9|SLAIN2|DIAPH3|SLAIN1|TUBG1|TPPP|HAUS2|RAC1|WASL|CASQ2|NIN|CASQ1|TUBGCP5|GOLGA2|TUBGCP6|SSNA1|TUBGCP3|TUBGCP4|TRIM6|ANG|TRPV4|DNM1L|FGF13|MIEF2|FGG|MICALL2|CCDC57|TUBG2|CKAP5|JAK2|PIN1|VIL1|PSTPIP2|PRKN|CSNK1D|FGB|ARL6|GSN|SPIRE1|ARHGAP6|MSRB2|AIF1|CHMP4B|CHMP4A|COBL|DIAPH1|CHMP2A|GPX4	protein polymerization	88	ENR	PROTEIN POLYMERIZATION%GOBP%GO:0051258	-1.8747	-1.673	0	0	PROTEIN POLYMERIZATION%GOBP%GO:0051258	-1.77385
PROTEIN EXIT FROM ENDOPLASMIC RETICULUM%GOBP%GO:0032527	-0.6861	-0.8359	0.0174	0	0.748	0	DERL1|TMEM129|NPLOC4|UFD1|SEC13|LMAN1|SEL1L|DERL2|SELENOS|PREB|SYVN1|OS9|AUP1|RANGRF|TECPR2|FAF2|HSP90B1|VCP|SEC16A|HM13|SURF4|RHBDD1|MAP1LC3C|TMED9|SEC61B|HERPUD1	protein exit from endoplasmic reticulum	26	ENR	PROTEIN EXIT FROM ENDOPLASMIC RETICULUM%GOBP%GO:0032527	-1.8777	-2.3192	0	0	PROTEIN EXIT FROM ENDOPLASMIC RETICULUM%GOBP%GO:0032527	-2.09845
VIRAL RELEASE FROM HOST CELL%GOBP%GO:0019076	-0.6781	-0.628	0.0174	0.0177	0.743	0.991	CHMP7|CHMP1B|VAPA|CHMP1A|VPS4B|VPS4A|DDB1|ARL8B|PPID|TSG101|RAB7A|ZNF502|TRIM62|PC|CHMP3|TRIM31|CHMP4C|CHMP4B|CHMP4A|VPS37B|CAV2|IST1|CHMP2B|CHMP5|TRIM25|CHMP2A|PPIA|CHMP6	viral release from host cell	28	ENR	VIRAL RELEASE FROM HOST CELL%GOBP%GO:0019076	-1.8793	-1.7979	0.0022	0.0022	VIRAL RELEASE FROM HOST CELL%GOBP%GO:0019076	-1.8386
FAMILIAL PARTIAL LIPODYSTROPHY (FPLD)%WIKIPATHWAYS_20220510%WP5102%HOMO SAPIENS	-0.6753	-0.6814	0.0166	0.0086	0.722	0.74	STAT5B|PIK3CA|BANF1|PLIN1|MAPK9|PRRX1|KLF5|KLF9|FABP4|KLF2|CIDEA|CIDEC|MGLL|PPARG|GATA2|NR1C1|GATA3|INS|ZMPSTE24|CEBPA|LMNB2|FNTA|LMNA|LPL|PNPLA2	Familial partial lipodystrophy (FPLD)	25	ENR	FAMILIAL PARTIAL LIPODYSTROPHY (FPLD)%WIKIPATHWAYS_20220510%WP5102%HOMO SAPIENS	-1.8847	-1.8907	0.0023	0	FAMILIAL PARTIAL LIPODYSTROPHY (FPLD)%WIKIPATHWAYS_20220510%WP5102%HOMO SAPIENS	-1.8877
ENDOPLASMIC RETICULUM UNFOLDED PROTEIN RESPONSE%GOBP%GO:0030968	-0.6264	-0.764	0.0163	0	0.713	0	TBL2|PTPN1|DERL1|ATF6|BHLHA15|TMTC4|SERP2|EIF2AK3|ERN1|DDIT3|DERL2|MBTPS1|PARP16|WFS1|XBP1|MBTPS2|SELENOS|CREBZF|HERPUD2|AMFR|QRICH1|CREB3L1|DERL3|ERMP1|CREB3|ATF4|ATF6B|RHBDD2|VCP|NFE2L2|EIF2S1|YOD1|VAPB|DNAJC10|SERP1|CDK5RAP3|CTH|HSPA5|HERPUD1|ERN2	endoplasmic reticulum unfolded protein response	40	ENR	ENDOPLASMIC RETICULUM UNFOLDED PROTEIN RESPONSE%GOBP%GO:0030968	-1.8866	-2.3974	0	0	ENDOPLASMIC RETICULUM UNFOLDED PROTEIN RESPONSE%GOBP%GO:0030968	-2.142
DISORDERS OF TRANSMEMBRANE TRANSPORTERS%REACTOME DATABASE ID RELEASE 81%5619115	-0.4909	-0.4562	0.0162	0.0127	0.708	0.936	BSG|ABCC6|ABCG5|POM121|SLC27A4|ABCA3|SLC6A2|SLC6A19|SLC6A18|AVP|NUP85|PSMC1|SLC6A20|PSMD6|PSMD7|PSMD2|PSMD3|PSMA5|PSMA6|UBA52|PSMA1|UBB|SLC40A1|PSMD1|PSMA7|SLC36A2|SLC2A2|SLC5A1|PSMB10|PSMA8|PSMB7|PSMB1|ABCC8|ABCA1|APOA1|PSMD4|SLCO2A1|PSMD12|PSMD13|AVPR1B|AVPR1A|SLC39A4|SLC3A2|SLC26A4|SLC26A3|PSMA3|SLC3A1|SLC12A6|HEPH|SLC12A3|SLC5A2|SLC12A1|ERLIN1|SLC29A3|SLC7A7|SLC9A6|SLC9A9|SLC7A9|SLC34A3|DERL3|SLC35A1|ABCA12|PSMB3|SLC6A5|SLC2A10|SLCO1B1|PSMA4|SLCO1B3|SLC35C1|VCP|PSMB2|SLC6A14|PSMA2|SLC33A1|SLC6A3|SLC20A2|CFTR|SLC4A4|AVPR2|SLC4A1|SLC26A2|SLC24A1|RPS27A|UBC|ABCC9|NUP205|NUP107|NUP188|PSMB4|AAAS|PSMB5|NUP160|SLC34A2|POM121C|PSMC5|NUP42|PSMC6|SLC34A1|DERL1|TPR|GCKR|ABCB4|PSMC3|NUP62|PSMC4|ABCB11|PSMC2|SLC2A9|NUP88|NUP43|RAE1|NDC1|SEC13|PSMB6|NUP133|NUP155|SLC11A2|NUP93|NUP50|NUP35|NUP54|NUP37|SLC16A1|ERLIN2|ABCG8|ABCD4|LMBRD1|SLC5A5|RHAG|CP|SLC22A5|SLC17A5|SLC22A18|SLC2A1|ERLEC1|NUP214|GCK|HK1|RANBP2|NUP210|PSMD8|PSMD9|SEL1L|ABCD1|PSMD5|DERL2|PSME3|ABCB6|RNF5|PSME4|NUP153|PSME1|PSME2|PSMD10|PSMB11|PSMD11|PSMD14|PSMF1|PSMB8|SLC1A1|RNF185|PSMB9|OS9|SEM1|SLC1A3|SLC22A12|SLC35A3|KCNJ11|SLC35A2|SLC17A8|SLC5A7|SLC24A4|SLC24A5|ABCC2	Disorders of transmembrane transporters	174	ENR	DISORDERS OF TRANSMEMBRANE TRANSPORTERS%REACTOME DATABASE ID RELEASE 81%5619115	-1.8877	-1.8377	0	0	DISORDERS OF TRANSMEMBRANE TRANSPORTERS%REACTOME DATABASE ID RELEASE 81%5619115	-1.8627
MEMBRANE LIPID BIOSYNTHETIC PROCESS%GOBP%GO:0046467	-0.5102	-0.5344	0.0164	0.001	0.708	0.054	ST6GALNAC3|ST6GALNAC4|SMPD2|ABCA8|ELOVL5|ELOVL2|CERS3|CYP4F22|UGT8|PNPLA1|GAL3ST1|ELOVL6|C20ORF173|ACER3|DEGS2|ACER2|ACER1|ASAH1|ASAH2|TLCD3B|SPHK2|GBA|SPHK1|ASAH2B|SGPP2|SGPP1|DPM1|DPM2|DPM3|SGPL1|VAPA|OSBP|ABCA2|ELOVL4|ST6GALNAC5|SCCPDH|ST6GALNAC6|PRKD3|ST8SIA5|PRKD2|ST8SIA6|SMPD4|ALDH3B2|ALDH3B1|PIGO|PIGN|PIGP|PIGZ|PIGW|PIGV|PIGY|SGMS1|SMPD1|SPTLC1|ALOXE3|SPTLC2|SPTLC3|DEGS1|PIGC|KDSR|SPTSSA|PIGB|CERS1|SLC30A5|FA2H|PIGA|LARGE1|PIGM|PIGL|CLN8|PIGG|PIGF|PIGH|AGK|PGAP2|PGAP3|PGAP4|CWH43|B3GALT2|MPPE1|ST8SIA4|PIGQ|PLPP3|PLPP2|FUT6|PLPP1|FUT9|ELOVL1|HACD1|HACD3|HACD2|HACD4|B4GALT5|ST3GAL1|ELOVL3|GPAA1|PIGK|PIGS|PIGU|PGAP1|CERS2|PIGT|SAMD8|ELOVL7|PPM1L|SGMS2|B4GALT3|SPTSSB|CERS4|CERS5|CERS6|SPNS2|UGCG|B3GALT1|ST3GAL4|ST3GAL5|B4GALNT1|A4GALT|ST3GAL2|CSNK1G2|ST8SIA1|ST8SIA2|ST8SIA3|B3GALT4|GBGT1|B3GNT5|B4GALT6|B4GALT4|ALOX12B|PRKD1|TM9SF2	membrane lipid biosynthetic process	131	ENR	MEMBRANE LIPID BIOSYNTHETIC PROCESS%GOBP%GO:0046467	-1.888	-2.0588	0	0	MEMBRANE LIPID BIOSYNTHETIC PROCESS%GOBP%GO:0046467	-1.9734
INTERMEDIATE FILAMENT ORGANIZATION%GOBP%GO:0045109	-0.5625	-0.6316	0.0161	0	0.689	0	EPPK1|KRT14|KLHL24|DNAJB6|KRT6A|GFAP|LOC100653049|PKP2|MTM1|NEFH|NEFM|PRPH|BFSP2|KRT4|KRT1|KRT3|KRT2|KRT7|KRT9|KRT5|KRT33B|KRT33A|KRT23|KRT20|KRT8|KRT27|KRT25|DSP|KRT35|DES|KRT34|KRT32|KRT31|VIM|KRT39|KRT38|KRT37|KRT36|KRT13|KRT16|KRT15|KRT6C|KRT6B|KRT71|PKP1|INA|KRT79|KRT78|KRT77|KRT76|TCHH|KRT75|KRT74|KRT73|KRT72|KRT40|KRT17|KRT82|KRT81|KRT80|KRT86|KRT85|KRT84|KRT83|BFSP1|AGFG1|KRT19|NEFL	intermediate filament organization	68	ENR	INTERMEDIATE FILAMENT ORGANIZATION%GOBP%GO:0045109	-1.8912	-2.1913	0	0	INTERMEDIATE FILAMENT ORGANIZATION%GOBP%GO:0045109	-2.04125
PHOTODYNAMIC THERAPY-INDUCED UNFOLDED PROTEIN RESPONSE%WIKIPATHWAYS_20220510%WP3613%HOMO SAPIENS	-0.7011	-0.7433	0.0136	0.004	0.603	0.322	UBE2E1|ERN1|DDIT3|XBP1|ERP27|SULT1E1|ATF4|DKFZP781H1925|PPP1R15A|EDEM1|BBC3|WARS|BCL2L11|NFE2L2|EIF2A|NARS1|HEL-S-89N|ASNS|HEL-S-125M|HEL-S-99N|ATF3|DNAJB11|DNAJB9|DNAJC3|TRIB3	Photodynamic therapy-induced unfolded protein response	25	ENR	PHOTODYNAMIC THERAPY-INDUCED UNFOLDED PROTEIN RESPONSE%WIKIPATHWAYS_20220510%WP3613%HOMO SAPIENS	-1.9081	-1.967	0.0023	0	PHOTODYNAMIC THERAPY-INDUCED UNFOLDED PROTEIN RESPONSE%WIKIPATHWAYS_20220510%WP3613%HOMO SAPIENS	-1.93755
MOVEMENT IN HOST%GOBP%GO:0044000	-0.5758	-0.5014	0.0127	0.0313	0.557	1	CHMP7|HYAL2|CHMP1B|CD81|SMPD1|NECTIN1|ACE2|VAMP8|VPS4B|VPS4A|DDB1|TSG101|AVP|CBL|NRP1|RAB7A|RNASEK|PIKFYVE|GRK2|GPR15|CLEC4M|PC|WWP1|CLEC4G|CHMP3|CD209|INSR|VPS37B|CAV2|IST1|CHMP5|TRIM25|EPS15|PPIA|GAS6|ITGB3|JPT2|AVPR1B|VAPA|SLC3A2|CHMP1A|DPP4|SRC|ZNF639|ARL8B|PPID|NPC1|LAMP3|ZNF502|TPCN2|TPCN1|ITGAV|TRIM62|WWP2|CTSL|TRIM31|PHB1|CHMP4C|AGTR1|CAV1|CHMP4B|CHMP4A|CHMP2B|SIGLEC1|ITCH|CHMP2A|AXL|CHMP6	movement in host	68	ENR	MOVEMENT IN HOST%GOBP%GO:0044000	-1.916	-1.7099	0	0.0043	MOVEMENT IN HOST%GOBP%GO:0044000	-1.81295
N-GLYCAN TRIMMING IN THE ER AND CALNEXIN CALRETICULIN CYCLE%REACTOME%R-HSA-532668.2	-0.652	-0.732	0.0125	0	0.55	0	DERL1|UBXN1|NGLY1|SEL1L|DERL2|RNF5|RNF139|UGGT2|MARCHF6|EDEM3|AMFR|MLEC|RAD23B|SYVN1|RNF103|TRIM13|RNF185|OS9|ENGASE|PSMC1|VCP|EDEM1|CANX|PDIA3|UGGT1|CALR|UBA52|UBB|MAN1B1|GANAB|PRKCSH|RPS27A|UBC|MOGS|EDEM2	N-glycan trimming in the ER and Calnexin Calreticulin cycle	35	ENR	N-GLYCAN TRIMMING IN THE ER AND CALNEXIN CALRETICULIN CYCLE%REACTOME%R-HSA-532668.2	-1.9182	-2.1805	0	0	N-GLYCAN TRIMMING IN THE ER AND CALNEXIN CALRETICULIN CYCLE%REACTOME%R-HSA-532668.2	-2.04935
ER TO GOLGI ANTEROGRADE TRANSPORT%REACTOME DATABASE ID RELEASE 81%199977	-0.5107	-0.5964	0.0124	0	0.537	0	SPTBN4|SPTBN5|SPTAN1|COL7A1|SPTBN2|NSF|COG8|TRAPPC2L|COG7|ACTR1A|COG6|LMAN1L|COG5|COG4|COG3|COG2|COG1|TBC1D20|PREB|KDELR2|KDELR3|TMED10|LMAN2L|SCFD1|SEC31A|ANKRD28|SPTA1|TRAPPC2|SEC16B|TRAPPC3|TRAPPC5|TRAPPC9|CNIH1|TMEM115|GOLGB1|CNIH2|CNIH3|COPE|MCFD2|MIA2|ARF1|MIA3|PPP6R1|PPP6R3|TMED3|TMED2|ARF5|STX5|TMED7|YKT6|TMED9|COPZ2|BET1L|COPZ1|ARFGAP2|TRAPPC1|TRAPPC6A|TRAPPC6B|SEC22A|SERPINA1|SEC22C|NAPA|KDELR1|NAPB|DCTN5|GOSR2|SEC23A|STX17|DCTN4|GOSR1|NAPG|LMAN2|SEC24B|GORASP1|COPB2|SEC24A|TRAPPC10|F5|ARCN1|SEC23IP|CAPZA3|COPG2|GOLGA2|COPG1|SEC24D|SEC24C|FOLR1|LMAN1|BET1|RAB1B|CAPZB|INS|DYNC1H1|F8|COPB1|SEC13|DYNC1LI1|DYNC1LI2|DYNLL1|DYNLL2|DYNC1I2|TFG|DCTN3|DYNC1I1|DCTN6|COPA|GBF1|ARFGAP3|CAPZA1|CAPZA2|SEC22B|AREG|CTSC|ARF4|CD55|DCTN2|SPTBN1|ACTR10|TGFA|ARF3|RAB1A|DCTN1|GRIA1|USO1|SAR1B|SEC16A|ARFGAP1|CSNK1D|CD59|SPTB|TRAPPC4|CTSZ|PPP6C|ANK2|ANK3|ANK1	ER to Golgi Anterograde Transport	136	ENR	ER TO GOLGI ANTEROGRADE TRANSPORT%REACTOME DATABASE ID RELEASE 81%199977	-1.9194	-2.3226	0	0	ER TO GOLGI ANTEROGRADE TRANSPORT%REACTOME DATABASE ID RELEASE 81%199977	-2.121
PROTEIN LIPIDATION%GOBP%GO:0006497	-0.56	-0.5209	0.0123	0.0098	0.531	0.818	NMT1|PIGO|ATG7|PIGN|PIGP|PIGZ|PIGW|PIGV|PIGY|GLUL|PIGC|PIGB|SLC30A5|PIGA|ZDHHC5|ZDHHC21|PIGM|PIGL|PIGG|MBOAT4|PIGF|PIGH|PPM1B|HHAT|PGAP2|PGAP3|DPM1|PGAP4|DPM2|DPM3|CWH43|MPPE1|ATG10|PIGQ|ATG16L1|WDR45|GPLD1|NMT2|WIPI2|GOLGA7B|SELENOK|WDR45B|WIPI1|ZDHHC6|ZDHHC1|PIK3C3|ZDHHC4|ZDHHC12|ZDHHC13|ZDHHC16|ZDHHC7|ZDHHC17|ZDHHC19|ZDHHC14|ZDHHC15|ZDHHC23|ZDHHC24|PORCN|ZDHHC22|GPAA1|ZDHHC18|PIGK|ZDHHC11B|PIGS|ZDHHC8|PIGU|PGAP1|PIGT|ATG16L2|UGCG|IRGM|CLIP3|ATG5|PPM1A|ATG12|ZDHHC20|ALOX12B|ZDHHC2|ZDHHC3|GOLGA7|ZDHHC11|ZDHHC9	protein lipidation	82	ENR	PROTEIN LIPIDATION%GOBP%GO:0006497	-1.9209	-1.8751	0	0	PROTEIN LIPIDATION%GOBP%GO:0006497	-1.898
VESICLE COATING%GOBP%GO:0006901	-0.6623	-0.6253	0.0123	0.0119	0.529	0.909	PDCD6|CUL3|TRAPPC10|TRAPPC8|TRAPPC2L|AP3D1|TRAPPC2B|PREB|AP3S1|TMED10|TRAPPC12|TRAPPC11|TRAPPC13|TRAPPC2|AP3S2|TRAPPC3|TRAPPC5|TRAPPC9|KLHL12|CSNK1D|AP3B2|GBF1|ARFGAP3|TMED2|TRAPPC4|TMED9|TRAPPC1|ARFGAP2|TRAPPC6A|PPP6C|TRAPPC6B|AP3M2|PEF1	vesicle coating	33	ENR	VESICLE COATING%GOBP%GO:0006901	-1.9213	-1.8491	0	0	VESICLE COATING%GOBP%GO:0006901	-1.8852
REGULATION OF TRIGLYCERIDE BIOSYNTHETIC PROCESS%GOBP%GO:0010866	-0.7806	-0.8077	0.012	0.001	0.514	0.051	C3|SLC27A1|KAT5|CNEP1R1|SCARB1|MFSD2A|PLIN5|LDLR|GPLD1|SIK1|FITM2|SREBF1|NR1H2|NR1H3|CTDNEP1|FBXW7	regulation of triglyceride biosynthetic process	16	ENR	REGULATION OF TRIGLYCERIDE BIOSYNTHETIC PROCESS%GOBP%GO:0010866	-1.9248	-2.0611	0.0021	0	REGULATION OF TRIGLYCERIDE BIOSYNTHETIC PROCESS%GOBP%GO:0010866	-1.99295
VESICLE ORGANIZATION%GOBP%GO:0016050	-0.4773	-0.4193	0.0121	0.0204	0.51	0.998	AP1G1|AP1S2|AP1S1|AP1S3|ASIP|TRAPPC2L|VAMP2|AP1B1|PAFAH1B1|ATP6AP1|MYO18A|TBC1D20|PREB|TMED10|SEC31A|HGS|TRAPPC2|TSG101|AP3S2|TRAPPC3|TRAPPC5|TRAPPC9|RNASEK|STAM2|PMEL|STX7|BACE2|MIA3|TMED2|STX12|TMED9|VPS36|VTA1|VPS37C|TRAPPC1|USP50|VPS37D|ARFGAP2|TRAPPC6A|VPS37A|TRAPPC6B|SNF8|VPS37B|CAV2|UBAP1|IST1|VPS25|VPS28|CHMP5|AP3B1|TMEM9|SNAP25|SEC23A|MVB12A|FHIP1B|STX17|STX1A|SNX10|AP3M2|GOSR1|SAMD9|SEC24B|CUL3|SEC24A|RAB14|TRAPPC10|VAPA|BLOC1S1|BLOC1S3|STX8|SEC24D|CHMP1A|SNAPIN|SEC24C|DTNBP1|AP3D1|BET1|ALS2|DYSF|SYT11|STX2|FER1L5|UNC13C|PHETA2|KNL1|AP3S1|PHETA1|SYT7|TOM1|PDCD6IP|BLOC1S4|YIPF4|BLOC1S6|YIPF5|RUBCNL|YIPF7|ATP6AP2|TSNARE1|DNM1|SCAP|PLEKHJ1|CHMP4BP1|SNX19|CHMP4C|CHMP4B|RFX2|PLEKHF2|CHMP4A|CORO1C|DNAJC13|CHMP2B|CHMP2A|VPS8|SNCA|CHMP6|PICALM|CHMP7|WASHC4|WASHC5|SHROOM2|WASH3P|TRAPPC2B|CLTRN|RAB11A|EXOC8|RILP|VPS4B|CLCN3|VPS4A|AP1M1|DLG4|EEA1|RAB7A|PIKFYVE|CD34|ARFGEF2|PI4K2B|GBF1|ATP13A2|ARFGAP3|PTPRN|SEC22B|PIP4K2A|PIP4K2B|HPS1|HPS4|TRAPPC8|PI4K2A|STX16|SNX11|STX6|RAB8A|RAB1A|STX10|ALS2CL|RNF26|RAB27A|TRAPPC12|GOLPH3L|TRAPPC11|PLEKHM1|UNC13A|TRAPPC13|SAR1A|SEC23B|STXBP6|SEC31B|PRRT2|SAR1B|APOE|VPS18|CSNK1D|VPS11|ZFYVE16|TRAPPC4|BLOC1S5|BLOC1S2|VPS33A|SYT4|VPS33B|HOOK3|HOOK1|FNBP1L|ZDHHC2|SORT1|UVRAG|AGFG1|VPS41|SQSTM1|SNAP91|STX3|SNAP29|SYP|VAMP8|VAMP1|ACTL7A|SNAP23|VAMP7|VAMP4|STX4|SOX30|SRPX|AP2M1|VTI1B|AP3B2|STX5|TMCC1|VAPB|LAMTOR1|ABCA1|PLA2G5|GOSR2|EPS15|HPS3|HPS6|HPS5|NECTIN2|SNX3|SPACA1|VPS13B|ARL8B|VIPAS39|KIF13A|CORO1A|AP3M1|UNC13B|VAMP3|STXBP1|GPR143|ZPBP|PLEKHF1|CHMP1B|RAB38|USP8|STAM|SEC13|VPS16|ACTL9|SNAP47|CLN3|ACRBP|LAPTM4B|BAIAP3|SPINK2|ANKFY1|ATP6V1A|SYT13|CCDC136|KLHL12|ATP6V1H|NKD2|ATP6V1D|CHMP3|S100A10|TGFBRAP1|ATP6V1F|GARIN1B|ATP6V0A1|GARIN1A|ATP6V0B|ZPBP2|F2R|VPS39|PEF1|ATP6V0C|PDCD6|WASL|ANXA8L1|ANXA8|SRGN|ABCB6|ZDHHC15|IRAG2|ANXA2|RAB22A|STX19|RAB8B|RAB32|F2RL3|TYRP1|STX11|RAB34|RAB7B|STX1B|SNX33|RAB20|GOLPH3|VTI1A|LYST|RAB29|AKTIP|RAB39A|RAB13|CAV1|PPP6C|HOOK2	vesicle organization	296	ENR	VESICLE ORGANIZATION%GOBP%GO:0016050	-1.9256	-1.779	0	0	VESICLE ORGANIZATION%GOBP%GO:0016050	-1.8523
VESICLE TARGETING, ROUGH ER TO CIS-GOLGI%GOBP%GO:0048207	-0.7521	-0.6498	0.0122	0.0215	0.497	0.998	PDCD6|CUL3|TRAPPC8|KLHL12|CSNK1D|TRAPPC2L|TRAPPC2B|TMED2|TRAPPC4|TRAPPC1|PREB|TRAPPC6A|PPP6C|TMED10|TRAPPC12|TRAPPC11|TRAPPC2|TRAPPC3|PEF1|TRAPPC5	vesicle targeting, rough ER to cis-Golgi	20	ENR	VESICLE TARGETING, ROUGH ER TO CIS-GOLGI%GOBP%GO:0048207	-1.9279	-1.7701	0	0.0063	VESICLE TARGETING, ROUGH ER TO CIS-GOLGI%GOBP%GO:0048207	-1.849
TRANSPORT TO THE GOLGI AND SUBSEQUENT MODIFICATION%REACTOME%R-HSA-948021.2	-0.5108	-0.5827	0.0119	0	0.474	0	SPTBN4|SPTBN5|SPTAN1|COL7A1|SPTBN2|NSF|COG8|TRAPPC2L|COG7|ACTR1A|COG6|LMAN1L|COG5|COG4|COG3|COG2|COG1|TBC1D20|PREB|KDELR2|KDELR3|TMED10|LMAN2L|SCFD1|SEC31A|ANKRD28|SPTA1|TRAPPC2|SEC16B|TRAPPC3|TRAPPC5|TRAPPC9|CNIH1|TMEM115|GOLGB1|FUT3|CNIH2|CNIH3|COPE|MCFD2|MIA2|ARF1|MIA3|PPP6R1|PPP6R3|TMED3|TMED2|ARF5|STX5|TMED7|YKT6|TMED9|COPZ2|BET1L|COPZ1|ARFGAP2|TRAPPC1|MANEA|TRAPPC6A|TRAPPC6B|MAN1A2|SEC22A|SERPINA1|SEC22C|MAN1C1|NAPA|MAN1A1|KDELR1|NAPB|DCTN5|GOSR2|SEC23A|STX17|DCTN4|GOSR1|NAPG|LMAN2|SEC24B|GORASP1|COPB2|SEC24A|TRAPPC10|F5|ARCN1|SEC23IP|CAPZA3|COPG2|GOLGA2|COPG1|SEC24D|SEC24C|FOLR1|LMAN1|BET1|RAB1B|CAPZB|ST8SIA6|INS|DYNC1H1|FUCA1|F8|MGAT4C|COPB1|FUT8|MAN2A2|MAN2A1|MGAT5|MGAT4A|MGAT4B|MGAT3|MGAT1|MGAT2|SEC13|LHB|DYNC1LI1|DYNC1LI2|CHST8|CHST10|DYNLL1|DYNLL2|DYNC1I2|TFG|DCTN3|DYNC1I1|DCTN6|COPA|GBF1|ARFGAP3|CAPZA1|CAPZA2|SEC22B|AREG|CTSC|ARF4|CD55|DCTN2|SPTBN1|CGA|ACTR10|TGFA|ARF3|B4GALT5|RAB1A|DCTN1|GRIA1|B4GALT2|USO1|B4GALT3|B4GALT1|SAR1B|ST3GAL4|SEC16A|ARFGAP1|CSNK1D|CD59|ST6GAL1|SPTB|TRAPPC4|ST8SIA2|ST8SIA3|CTSZ|PPP6C|B4GALT6|B4GALT4|ANK2|ANK3|ANK1	Transport to the Golgi and subsequent modification	167	ENR	TRANSPORT TO THE GOLGI AND SUBSEQUENT MODIFICATION%REACTOME%R-HSA-948021.2	-1.9317	-2.3297	0	0	TRANSPORT TO THE GOLGI AND SUBSEQUENT MODIFICATION%REACTOME%R-HSA-948021.2	-2.1307
LIPOPROTEIN METABOLIC PROCESS%GOBP%GO:0042157	-0.5444	-0.4942	0.0112	0.0129	0.43	0.938	NMT1|GLUL|LYPLAL1|ZDHHC21|PPM1B|DPM1|DPM2|DPM3|NPC1L1|NOTUM|SELENOK|OLR1|APOA1|LYPLA2|WIPI1|ZDHHC19|PORCN|ATG5|PIGO|ATG7|PIGN|PIGP|PIGZ|PIGW|PIGV|PIGY|PIGC|PIGB|SLC30A5|PIGA|ZDHHC5|PIGM|PIGL|PIGG|MBOAT4|APOA2|PIGF|PIGH|HHAT|PGAP2|PGAP3|PGAP4|CWH43|MPPE1|ATG10|PIGQ|ATG16L1|GPLD1|WDR45|NMT2|WIPI2|SAMD1|GOLGA7B|WDR45B|PPT1|ZDHHC6|ZDHHC1|PIK3C3|ZDHHC4|ABHD10|ZDHHC12|ZDHHC13|ZDHHC7|ZDHHC16|ZDHHC17|ZDHHC14|ZDHHC15|ABHD17C|ZDHHC23|ZDHHC24|ZDHHC22|ABHD17B|GPAA1|ZDHHC18|ABHD17A|PIGK|ZDHHC11B|ZDHHC8|PIGS|PIGU|PGAP1|PIGT|APOA4|APOA5|LYPLA1|ATG16L2|MTTP|UGCG|IRGM|APOE|CLIP3|CTSD|PPM1A|ATG12|ZDHHC20|ALOX12B|ZDHHC2|ZDHHC3|GOLGA7|ZDHHC11|ZDHHC9	lipoprotein metabolic process	101	ENR	LIPOPROTEIN METABOLIC PROCESS%GOBP%GO:0042157	-1.9392	-1.836	0	0	LIPOPROTEIN METABOLIC PROCESS%GOBP%GO:0042157	-1.8876
NEUTRAL AMINO ACID TRANSPORT%GOBP%GO:0015804	-0.6399	-0.5584	0.0115	0.0268	0.429	1	SLC1A5|SFXN3|SLC3A2|SLC6A6|SLC6A9|MFSD12|SLC7A5|SLC25A38|SLC7A8|SLC7A9|SLC7A10|SLC38A2|SLC1A1|SLC1A4|SLC38A3|SLC38A4|SLC6A17|SLC38A1|SLC6A5|SLC6A15|SLC6A20|SLC38A5|SLC36A1|SLC6A14|SLC6A7|SLC36A4|SLC36A2|LLGL2|SFXN1|SLC43A2|SFXN2|SLC36A3|SLC43A1|CTNS|SLC32A1|SLC38A6	neutral amino acid transport	36	ENR	NEUTRAL AMINO ACID TRANSPORT%GOBP%GO:0015804	-1.9399	-1.7348	0	0.007	NEUTRAL AMINO ACID TRANSPORT%GOBP%GO:0015804	-1.83735
AMINO ACID IMPORT ACROSS PLASMA MEMBRANE%GOBP%GO:0089718	-0.6976	-0.6403	0.0116	0.0091	0.416	0.782	SLC1A5|SLC47A1|SLC7A2|SLC22A2|SLC3A2|SLC6A6|SLC6A9|SLC7A5|SLC7A8|SLC7A3|SLC16A2|SLC38A2|SLC1A1|SLC1A4|SLC1A2|SLC38A3|SLC38A4|SLC1A3|SLC1A6|SLC6A5|SLC6A20|SLC38A5|SLC36A1|SLC6A14|SLC6A13|TSPO2|SLC36A4|SLC22A4|SLC7A1	amino acid import across plasma membrane	29	ENR	AMINO ACID IMPORT ACROSS PLASMA MEMBRANE%GOBP%GO:0089718	-1.9426	-1.8832	0	0.002	AMINO ACID IMPORT ACROSS PLASMA MEMBRANE%GOBP%GO:0089718	-1.9129
REGULATION OF BROWN FAT CELL DIFFERENTIATION%GOBP%GO:0090335	-0.7691	-0.6399	0.0117	0.0358	0.416	1	RREB1|METRNL|SIX1|FNDC5|VSTM2A|PTGS2|INS|SOX13|PIM1|NAPEPLD|SIRT1|ZBTB7B|FLCN|FTO|TFE3|HNRNPU|BMP7|LEP	regulation of brown fat cell differentiation	18	ENR	REGULATION OF BROWN FAT CELL DIFFERENTIATION%GOBP%GO:0090335	-1.9429	-1.6843	0	0.0084	REGULATION OF BROWN FAT CELL DIFFERENTIATION%GOBP%GO:0090335	-1.8136
COPII VESICLE COATING%GOBP%GO:0048208	-0.7521	-0.6498	0.0109	0.0283	0.382	1	PDCD6|CUL3|TRAPPC8|KLHL12|CSNK1D|TRAPPC2L|TRAPPC2B|TMED2|TRAPPC4|TRAPPC1|PREB|TRAPPC6A|PPP6C|TMED10|TRAPPC12|TRAPPC11|TRAPPC2|TRAPPC3|PEF1|TRAPPC5	COPII vesicle coating	20	ENR	COPII VESICLE COATING%GOBP%GO:0048208	-1.9479	-1.7253	0.0046	0.0021	COPII VESICLE COATING%GOBP%GO:0048208	-1.8366
SPHINGOLIPID CATABOLIC PROCESS%GOBP%GO:0030149	-0.6781	-0.5784	0.0105	0.0338	0.365	1	SMPD2|SMPD1|NEU3|NEU2|NEU4|ACER3|NEU1|LCT|GLA|ACER2|ACER1|ASAH1|ASAH2|GBA|GALC|SPHK1|GBA3|ASAH2B|GBA2|SMPD4|SMPD3|HEXA|ENPP2|NAGA|SGPL1|CEL|GM2A|SMPDL3A|HEXB|PPT1	sphingolipid catabolic process	30	ENR	SPHINGOLIPID CATABOLIC PROCESS%GOBP%GO:0030149	-1.9515	-1.6962	0.0023	0.0086	SPHINGOLIPID CATABOLIC PROCESS%GOBP%GO:0030149	-1.82385
LIPOPROTEIN BIOSYNTHETIC PROCESS%GOBP%GO:0042158	-0.5537	-0.5186	0.0106	0.0121	0.363	0.916	NMT1|PIGO|ATG7|PIGN|PIGP|PIGZ|PIGW|PIGV|PIGY|GLUL|PIGC|PIGB|SLC30A5|PIGA|ZDHHC5|ZDHHC21|PIGM|PIGL|PIGG|MBOAT4|PIGF|PIGH|PPM1B|HHAT|PGAP2|PGAP3|DPM1|PGAP4|DPM2|DPM3|CWH43|MPPE1|ATG10|PIGQ|ATG16L1|WDR45|GPLD1|NMT2|WIPI2|GOLGA7B|SELENOK|WDR45B|WIPI1|ZDHHC6|ZDHHC1|PIK3C3|ZDHHC4|ZDHHC12|ZDHHC13|ZDHHC16|ZDHHC7|ZDHHC17|ZDHHC19|ZDHHC14|ZDHHC15|ZDHHC23|ZDHHC24|PORCN|ZDHHC22|GPAA1|ZDHHC18|PIGK|ZDHHC11B|PIGS|ZDHHC8|PIGU|PGAP1|PIGT|ATG16L2|UGCG|IRGM|APOE|CLIP3|ATG5|PPM1A|ATG12|ZDHHC20|ALOX12B|ZDHHC2|ZDHHC3|GOLGA7|ZDHHC11|ZDHHC9	lipoprotein biosynthetic process	83	ENR	LIPOPROTEIN BIOSYNTHETIC PROCESS%GOBP%GO:0042158	-1.9517	-1.8471	0	0	LIPOPROTEIN BIOSYNTHETIC PROCESS%GOBP%GO:0042158	-1.8994
VESICLE TARGETING%GOBP%GO:0006903	-0.6195	-0.5809	0.0068	0.005	0.2	0.402	TRAPPC2L|TRAPPC2B|EXOC7|SNAP29|EXOC3|NLGN1|PREB|EXOC8|SNAP23|TMED10|CEP19|TRAPPC2|TRAPPC3|TRAPPC5|TRAPPC9|KLHL12|SEPTIN5|CLASP1|CLASP2|GBF1|ARFGAP3|TMED2|YKT6|TMED9|TRAPPC1|ARFGAP2|TRAPPC6A|TRAPPC6B|WIPI1|PEF1|PDCD6|CUL3|TRAPPC10|TRAPPC8|AP1AR|TBC1D23|IRAG2|WDR11|FAM91A1|TRAPPC12|TRAPPC11|TRAPPC13|EXOC6B|STARD3|TRIP11|CSNK1D|C17ORF75|LINC00869|STARD3NL|TRAPPC4|EXOC4|PPP6C|EXOC6|EXOC5|EXOC2|EXOC1|AP1M2	vesicle targeting	57	ENR	VESICLE TARGETING%GOBP%GO:0006903	-1.9882	-1.95	0	0	VESICLE TARGETING%GOBP%GO:0006903	-1.9691
MEMBRANE LIPID METABOLIC PROCESS%GOBP%GO:0006643	-0.5115	-0.4686	0.0064	0.0089	0.182	0.759	ST6GALNAC3|ST6GALNAC4|SMPD2|ABCA8|ELOVL5|ELOVL2|CERS3|CYP4F22|UGT8|PNPLA1|GAL3ST1|ELOVL6|C20ORF173|NEU3|ACER3|DEGS2|CLN6|GLA|ACER2|ENPP7|ACER1|ASAH1|ASAH2|CERK|TLCD3B|SPHK2|GBA|GALC|SPHK1|ASAH2B|SGPP2|SGPP1|FUT3|DPM1|DPM2|DPM3|ENPP2|PNLIPRP2|SGPL1|CEL|GM2A|TEX2|HEXB|AGMO|NSMAF|VAPA|OSBP|ABCA2|ELOVL4|TECR|ST6GALNAC5|SCCPDH|ST6GALNAC6|SERINC1|NEU2|NEU4|GLB1|LCT|PRKD3|NEU1|ST8SIA5|PRKD2|ST8SIA6|ABCA12|CERKL|GLTP|GBA3|GBA2|SMPD4|CPTP|CYP1B1|SMPD3|ARV1|ALDH3B2|ALDH3B1|FUCA1|MGST2|PPP2CA|PIGO|PIGN|PIGP|PIGZ|PIGW|NAAA|PIGV|PIGY|SGMS1|SMPD1|SPTLC1|ALOXE3|SPTLC2|SPTLC3|DEGS1|PIGC|KDSR|SPTSSA|PIGB|CERS1|SMPDL3B|SLC30A5|FA2H|PIGA|LARGE1|PIGM|PIGL|CLN8|PIGG|SUMF1|PIGF|PPP2R1A|PIGH|AGK|PGAP2|PGAP3|PGAP4|CWH43|FUT7|B3GALT2|MPPE1|ST8SIA4|PIGQ|HEXA|PLPP3|GPLD1|PLPP2|FUT6|PLPP1|FUT5|FUT9|ELOVL1|PPT1|ORMDL3|HACD1|HACD3|HACD2|HACD4|B4GALT5|ST3GAL1|ELOVL3|GPAA1|PIGK|PIGS|PIGU|PGAP1|CERS2|PIGT|SAMD8|ELOVL7|PPM1L|SGMS2|PLA2G15|ORMDL2|B4GALT3|SPTSSB|CERS4|FUT2|CERS5|CERS6|SPNS2|UGCG|B3GALT1|ORMDL1|ST3GAL4|ST3GAL5|B4GALNT1|ST3GAL6|A4GALT|ST3GAL2|CSNK1G2|B3GALNT1|ST8SIA1|ST8SIA2|ST8SIA3|B3GALT4|NAGA|GBGT1|B3GNT5|B4GALT6|B4GALT4|ALOX12B|SMPDL3A|PRKD1|TM9SF2	membrane lipid metabolic process	183	ENR	MEMBRANE LIPID METABOLIC PROCESS%GOBP%GO:0006643	-1.9955	-1.8878	0	0	MEMBRANE LIPID METABOLIC PROCESS%GOBP%GO:0006643	-1.94165
PROTEIN TARGETING TO MEMBRANE%GOBP%GO:0006612	-0.5772	-0.5407	0.0061	0.0049	0.171	0.395	MYO1C|RABGEF1|ZFAND2B|NACA2|ZDHHC21|NACAD|SIL1|NACA4P|RTP5|PIKFYVE|PEX5|MICALL1|PEX16|RTP4|ARL6IP1|SDCBP|SEC61A2|SEC61G|PRKCI|SEC61B|VPS37C|GOLGA7B|RTP3|VPS37D|VPS37A|SRP9|VPS37B|SSR1|ATG3|PARD3|PEX19|SRPRA|SGTB|ZDHHC6|SRPRB|ZDHHC1|PEX3|ZDHHC4|TRAM1|ZDHHC12|NCF1|SRP54|SRP14|SEC62|ZDHHC7|SEC63|ZDHHC19|SSR2|ZDHHC14|ZDHHC15|NACA|ICMT|ZDHHC23|ZDHHC24|CHM|SRP72|ZDHHC22|ZDHHC18|SRP19|ZDHHC11B|UBL4A|SGTA|TAOK2|RAB8B|BAG6|YIF1B|GET3|GET4|SEC61A1|ARL6|RAB3IP|CHMP4B|CHMP4A|ZDHHC20|RTP2|ZDHHC2|ZDHHC3|AQP11|GOLGA7|RTP1|HSPA5|ZDHHC11|ZDHHC9	protein targeting to membrane	83	ENR	PROTEIN TARGETING TO MEMBRANE%GOBP%GO:0006612	-2.0004	-1.9518	0	0	PROTEIN TARGETING TO MEMBRANE%GOBP%GO:0006612	-1.9761
AMINO ACID TRANSPORT ACROSS THE PLASMA MEMBRANE%REACTOME%R-HSA-352230.3	-0.6984	-0.5757	0.0045	0.0261	0.121	1	SLC1A5|SLC3A2|SLC6A6|SLC3A1|SLC16A10|SLC7A5|SLC7A6|SLC7A7|SLC7A11|SLC7A8|SLC7A3|SLC7A9|SLC7A10|SLC38A2|SLC1A4|SLC6A19|SLC6A18|SLC38A3|SLC38A4|SLC6A15|SLC38A1|SLC38A5|SLC6A20|SLC36A1|SLC6A14|SLC25A29|SLC6A12|SLC36A4|SLC36A2|SLC43A2|SLC43A1|SLC7A1	Amino acid transport across the plasma membrane	32	ENR	AMINO ACID TRANSPORT ACROSS THE PLASMA MEMBRANE%REACTOME%R-HSA-352230.3	-2.0148	-1.739	0	0	AMINO ACID TRANSPORT ACROSS THE PLASMA MEMBRANE%REACTOME%R-HSA-352230.3	-1.8769
RESPONSE TO ENDOPLASMIC RETICULUM STRESS%GOBP%GO:0034976	-0.5164	-0.6207	0.0045	0	0.116	0	P4HB|ANKS4B|PDIA2|RASGRF2|DDIT3|XBP1|STT3B|ERP44|ITPR1|UBE2G2|MAN1B1|SELENOK|TP53|MAN1A1|TRIM25|HERPUD1|DDRGK1|TRIB3|BCL2|EIF4G1|SESN2|DDX3X|ERN1|BAK1|ERLIN1|PARP16|FLOT1|NCK2|ALOX15|DERL3|TMEM67|ATF6B|FAF2|HM13|PRKN|CEBPB|TOR1A|YOD1|CDK5RAP3|DNAJC3|CXCL8|GORASP2|FBXO27|PTPN1|UFC1|DERL1|PSMC6|FBXO17|UBE2J2|TMEM129|FBXO44|ERO1A|EIF2AK3|UFM1|MBTPS1|MBTPS2|SELENOS|ERLIN2|PDIA3|ATG10|CALR|UBE4A|UBA5|SEC61B|ATP2A3|UFL1|ATP2A1|ERN2|ATF6|EIF2B5|NPLOC4|UFD1|PIK3R2|PIK3R1|UBE4B|TRAF2|PPP1R15B|ERP27|TMCO1|EIF2AK4|BBC3|BCL2L11|EIF2S1|TMEM33|RNF183|BAX|FAF1|PDIA6|PDIA4|UBE2J1|AIFM1|THBS4|UBQLN1|EDEM2|HSPA5|HYOU1|CASP4|MAP3K5|RNF121|JUN|UBXN8|UBXN4|UBXN6|CHAC1|ECPAS|WFS1|GSK3B|QRICH1|TMUB1|TMUB2|AUP1|CLGN|UBQLN2|DNAJB12|DNAJB14|NCCRP1|ATXN3|PPP1R15A|FAM8A1|USP13|SEL1L2|RNF175|ANKZF1|RHBDD1|DNAJC18|TMEM117|VAPB|UBXN10|DNAJC10|RNF186|SERP1|ATF3|THBS1|CALR3|DNAJB9|CCDC47|USP19|RCN3|DNAJB2|FOXRED2|STUB1|SGTB|FBXO6|CREB3L3|CREB3L1|CREB3L2|ATF4|CREB3|RHBDD2|HSP90B1|NIBAN1|VCP|FBXO2|EDEM1|CANX|UGGT1|CFTR|ATP2A2|NCK1|CREBZF|SCAMP5|AGR2|CTH|ERLEC1|FICD|TBL2|TMTC3|BHLHA15|TMTC4|SERP2|SEL1L|TMEM259|DERL2|TNFRSF10B|RNF5|RNF139|UGGT2|MARCHF6|HERPUD2|EDEM3|AMFR|SYVN1|RNF103|TRIM13|SGTA|BAG6|RNF185|OS9|ERMP1|JKAMP|BRSK2|GET4|TTC23L|BCAP31|SEC16A|NFE2L2|RASGRF1|DAB2IP|TMX1	response to endoplasmic reticulum stress	199	ENR	RESPONSE TO ENDOPLASMIC RETICULUM STRESS%GOBP%GO:0034976	-2.0166	-2.5261	0	0	RESPONSE TO ENDOPLASMIC RETICULUM STRESS%GOBP%GO:0034976	-2.27135
ENDOMEMBRANE SYSTEM ORGANIZATION%GOBP%GO:0010256	-0.4733	-0.4583	0.004	0.002	0.096	0.126	COL5A1|ATP6AP1|MYO18A|TMEM95|LLCFC1|VPS36|VTA1|VPS37C|CDK1|USP50|VPS37D|VPS37A|SUN5|SNF8|PTEN|VPS37B|UBAP1|SPACA6|VPS25|SPATA46|VPS28|CHMP5|AP3B1|SNAP25|MVB12A|SNX10|STX1A|ATL3|GORASP1|ATL2|BLOC1S1|BLOC1S3|GOLGA2|DTNBP1|DOP1B|ALS2|SYNGR2|SYT11|STX2|FER1L5|PHETA2|PHETA1|AP3S1|SYT7|YIPF4|YIPF5|YIPF7|DNM1|EMC10|TOR1A|ARV1|PLEKHJ1|SNX19|RFX2|PLEKHF2|CORO1C|STEEP1|TMED6|TMED4|WASHC4|WASHC5|PRMT5|SMPD1|EIF2AK3|DNAJC28|GOLGA8O|CLCN3|GOLGA8H|TLE6|AP1M1|EEA1|GRAMD2A|MOSPD3|ARFGEF1|ARFGEF2|PI4K2B|GBF1|ARHGEF7|BCAS3|SIRT2|PI4K2A|PRKCA|GOLGA5|YWHAZ|DYM|WDR83OS|PLSCR2|PLSCR5|ABCD1|GARIN4|REEP5|REEP4|ATP8B4|REEP3|ATP8B3|REEP2|ATP8B2|REEP6|PLK3|ATP8B1|NEMP1|DCTN1|FIMP|RNF26|SPAG4|LYSMD3|RETREG3|TANGO2|FER1L4|SEC31B|FER1L6|EMC1|EMC2|EMC4|TRAM1L1|PRRT2|EMC7|EMC8|EMC9|LNPK|FAM174B|TOR1AIP2|ANO6|ANO7|TJAP1|DMKN|CSNK1D|SOD1|SUN3|ZBED3|TRDN|PLSCR3|PLSCR4|TMEM33|STK25|FNBP1L|AGFG1|ANK2|RTN3|ANK3|PRKD1|LMNB1|SHTN1|SPTBN5|PACSIN2|PACSIN3|ABCD2|SNX9|TMEM43|PACSIN1|TOR1B|UBE2I|ROPN1B|REEP1|GAK|VAMP4|UBXN2B|UBXN2A|SNX18|STX4|CLASP2|STX5|VAPB|LAMTOR1|SERP1|CCDC47|CUL7|PLEKHM2|NECTIN2|SNX3|TMED5|ZNF501|EMP2|BIN1|OTOF|AP3M1|BANF1|USP8|PTPRC|STAM|NUP155|NUP93|SNAP47|CLN3|LAPTM4B|BAIAP3|SPACA3|CXCR4|GOLGA8R|ATP6V1A|TOR1AIP1|WHAMM|SYNGR1|ATP6V1H|ATP6V1D|ARL6IP1|SURF4|ATP6V1F|ATP6V0A1|ATP6V0B|ATP6V0C|AKAP8L|ANXA8L1|CD9|ANXA8|GPER1|PLSCR1|HTT|UGCG|SNX33|GOLPH3|PLK1|LYST|ZFYVE27|A4GALT|ADAM2|CAVIN2|HUWE1|HOOK2|BIN2|LRRK2|AP1G1|CAV3|AP1S2|AP1S1|AP1S3|NSF|EQTN|COG8|AP1B1|PAFAH1B1|COG7|COG6|LMAN1L|COG5|COG4|BIN3|COG3|COG2|COG1|SERPINA5|TBC1D20|XKR8|XKR7|XKR9|ANKLE2|TMED10|XKR4|LMAN2L|XKR6|XKR5|SEC31A|HGS|TSG101|AP3S2|SEC16B|RNASEK|EMD|STAM2|GOLGB1|MICALL1|TRAM2|MIA3|TMED3|TMED2|TMED7|TMED9|MAPK15|RAB2A|CAV2|IST1|VRK1|LEMD3|LEMD2|CTDNEP1|TMEM9|STX17|FHIP1B|MMGT1|RAB10|LMAN2|NEK6|VAPA|SEC23IP|EMC3|RAB18|CHMP1A|FOLR1|AP3D1|BET1|FOLR3|TRAM1|TRIM72|RAB1B|DYSF|ANXA6|FLOT1|ABCA7|KNL1|ZW10|BLZF1|PDCD6IP|GCC2|SPAST|ATP6AP2|MYMK|MYMX|MYH9|TRIP11|LPIN1|VCPIP1|CHMP4C|CHMP4B|CHMP4A|CDC42|DNAJC13|CHMP2B|CHMP2A|GORASP2|CHMP6|CHMP7|FBXW8|WASH3P|SLC9A3R1|LPCAT3|RAB11A|USP6NL|EXOC8|RILP|VPS4B|FA2H|VPS4A|JAGN1|SYNE1|SUN2|SUN1|P2RX7|PTPRN|LMNB2|LMNA|PRKCB|SEC22B|POLR2M|HPS1|HPS4|TRAPPC8|VPS51|NPLOC4|RAB8A|RAB1A|STX18|RAB3A|ALS2CL|RAB27A|TRAPPC12|GOLPH3L|TRAPPC11|TRPC5|COLEC12|HACE1|CSNK1A1|BNIP1|VPS18|VPS11|RCC1|BLOC1S2|VPS33B|HOOK3|HOOK1|RTN4|PDCD10|MYOF|SQSTM1|EPB41L3|STX3|SNAP29|ARHGAP21|ZFP69B|SYP|TLCD2|TLCD1|ACTL7A|SNAP23|FHDC1|SOX30|SYTL4|VTI1B|GOLGA2P5|TMCC1|EHD2|ABCA1|GOLGA8S|GOLGA8T|GOLGA8K|GOLGA8J|GOLGA8M|GOLGA8N|GOLGA8Q|GOLGA8B|GOLGA8G|GOLGA8A|TICAM2|HPS3|RNF112|TMED1|HPS6|HPS5|GOLGA6A|LMAN1|GOLGA6C|GOLGA6B|CR1|GOLGA6D|IZUMO1|GOLGA8CP|OSBPL2|SPACA1|VPS13B|NSFL1C|ARL8B|SMPD4|GOLGA8DP|SEC61A1|BAG5|ATL1|OBSL1|PLK5|ZPBP|PRX|GOLGA8IP|PLEKHF1|CHMP1B|EMC6|DYNC2H1|ACTL9|VMP1|IZUMO1R|DEGS1|ACRBP|CRISP1|SPESP1|SPINK2|CCDC136|CLASP1|CHMP3|GARIN1B|GARIN1A|TARDBP|ZPBP2|F2R|MYRF|LYZL4|LYZL6|CLU|FOLR2|OPTN|SPTBN1|ARL1|SRGN|RAB22A|RAB43|TMEM170A|UBL4A|CAMLG|SGTA|STX19|RAB2B|BAG6|GET1|GET3|GET4|RAB30|DNM1L|F2RL3|SPTSSB|STX11|DMPK|STX1B|SEC16A|VTI1A|RAB29|AKTIP|RAB6B|CAV1	endomembrane system organization	484	ENR	ENDOMEMBRANE SYSTEM ORGANIZATION%GOBP%GO:0010256	-2.0283	-2.0215	0	0	ENDOMEMBRANE SYSTEM ORGANIZATION%GOBP%GO:0010256	-2.0249
GLYCOLIPID METABOLIC PROCESS%GOBP%GO:0006664	-0.5699	-0.4963	0.0042	0.0119	0.09	0.911	ST6GALNAC3|PIGO|ST6GALNAC4|PIGN|PIGP|PIGZ|PIGW|PIGV|PIGY|SMPD1|UGT8|GAL3ST1|PIGC|PIGB|SLC30A5|C20ORF173|FA2H|PIGA|LARGE1|NEU3|CLN6|PIGM|GLA|PIGL|ENPP7|PIGG|SUMF1|CERK|PIGF|PIGH|GBA|GALC|PGAP2|PGAP3|DPM1|PGAP4|DPM2|DPM3|CWH43|B3GALT2|ST8SIA4|MPPE1|PIGQ|HEXA|GPLD1|FUT6|FUT9|PNLIPRP2|GM2A|HEXB|B4GALT5|ABCA2|ST3GAL1|ST6GALNAC5|SCCPDH|GPAA1|ST6GALNAC6|PIGK|NEU2|PIGS|NEU4|PIGU|GLB1|NEU1|LCT|PGAP1|PIGT|ST8SIA5|ST8SIA6|B4GALT3|GLTP|GBA3|FUT2|GBA2|UGCG|CPTP|B3GALT1|ST3GAL4|ST3GAL5|B4GALNT1|ST3GAL6|A4GALT|ST3GAL2|B3GALNT1|ST8SIA1|ST8SIA2|ST8SIA3|B3GALT4|FUCA1|NAGA|GBGT1|B3GNT5|B4GALT6|B4GALT4|TM9SF2	glycolipid metabolic process	95	ENR	GLYCOLIPID METABOLIC PROCESS%GOBP%GO:0006664	-2.0319	-1.8482	0	0	GLYCOLIPID METABOLIC PROCESS%GOBP%GO:0006664	-1.94005
PROTEIN LOCALIZATION TO ENDOPLASMIC RETICULUM%GOBP%GO:0070972	-0.6324	-0.6234	0.0037	0.0008	0.078	0.03	TAPT1|PDIA2|ZFAND2A|RAB3GAP1|ZFAND2B|UBAC2|KDELR2|KDELR3|SEC16B|PPP1R15A|MIA3|GBF1|SEC61A2|SEC61G|SEC61B|BCAP29|SRP9|MAN1A1|GABARAPL2|KDELR1|SPCS1|RER1|DDRGK1|SRPRA|SGTB|RAB10|SRPRB|VAPA|SPCS3|SPCS2|SRP54|SRP14|SEC62|SEC63|SRP72|GPAA1|SRP19|UBL4A|SGTA|BAG6|OS9|GET3|GET4|ANKRD13C|BCAP31|EDEM1|SEC16A|INSIG2|SEC61A1|INSIG1|CHMP4B|CHMP4A|RAB3GAP2|ANK2|LRRK2|HSPA5|RYR2	protein localization to endoplasmic reticulum	57	ENR	PROTEIN LOCALIZATION TO ENDOPLASMIC RETICULUM%GOBP%GO:0070972	-2.0399	-2.0921	0	0	PROTEIN LOCALIZATION TO ENDOPLASMIC RETICULUM%GOBP%GO:0070972	-2.066
LIPOSACCHARIDE METABOLIC PROCESS%GOBP%GO:1903509	-0.5693	-0.4934	0.0038	0.0187	0.077	0.994	ST6GALNAC3|ST6GALNAC4|PIGO|PIGN|PIGP|PIGZ|PIGW|PIGV|PIGY|SMPD1|UGT8|GAL3ST1|PIGC|PIGB|C20ORF173|SLC30A5|FA2H|PIGA|LARGE1|NEU3|CLN6|PIGM|GLA|PIGL|ENPP7|PIGG|CERK|SUMF1|PIGF|GBA|PIGH|GALC|PGAP2|DPM1|PGAP3|DPM2|PGAP4|DPM3|CWH43|B3GALT2|ST8SIA4|MPPE1|PIGQ|HEXA|GPLD1|FUT6|FUT9|PNLIPRP2|GM2A|HEXB|B4GALT5|ABCA2|ST3GAL1|ST6GALNAC5|SCCPDH|ST6GALNAC6|GPAA1|PIGK|NEU2|PIGS|NEU4|GLB1|PIGU|NEU1|LCT|PGAP1|ST8SIA5|PIGT|ST8SIA6|B4GALT3|GLTP|GBA3|FUT2|GBA2|UGCG|CPTP|B3GALT1|ST3GAL4|ST3GAL5|B4GALNT1|ST3GAL6|A4GALT|ST3GAL2|B3GALNT1|ST8SIA1|ST8SIA2|ST8SIA3|B3GALT4|FUCA1|NAGA|GBGT1|AOAH|B3GNT5|B4GALT6|B4GALT4|TM9SF2	liposaccharide metabolic process	96	ENR	LIPOSACCHARIDE METABOLIC PROCESS%GOBP%GO:1903509	-2.0419	-1.7915	0	0	LIPOSACCHARIDE METABOLIC PROCESS%GOBP%GO:1903509	-1.9167
PROTEIN N-LINKED GLYCOSYLATION%GOBP%GO:0006487	-0.6016	-0.5329	0.0038	0.0115	0.073	0.898	PMM1|PMM2|PGM3|GAL3ST1|STT3B|DPAGT1|OST4|ALG8|ALG9|RPN2|ALG6|RPN1|ALG5|ALG2|ALG3|ALG12|ALG11|ALG1|ALG10|FUT3|DDOST|DPM1|KRTCAP2|DAD1|STT3A|SLC39A8|B4GALNT2|FUT6|FUT5|FUT9|TMEM165|SRD5A3|DOLK|DHDDS|MAN1C1|MOGS|MGAT4D|ALG14|MGAT5B|ST3GAL1|UGGT2|MLEC|DERL3|TMEM258|NUS1|DOLPP1|B4GALT1|NUDT14|OSTC|GFPT2|GFPT1|ENTPD5|UGGT1|ST6GAL1|MPDU1|MGAT4C|FUT8|MGAT5|UBE2J1|TUSC3|MGAT4A|B4GALT7|MAGT1|MGAT4B|MGAT3|MGAT1|MGAT2|ALG10B	protein N-linked glycosylation	68	ENR	PROTEIN N-LINKED GLYCOSYLATION%GOBP%GO:0006487	-2.0432	-1.853	0	0	PROTEIN N-LINKED GLYCOSYLATION%GOBP%GO:0006487	-1.9481
POST-TRANSCRIPTIONAL GENE SILENCING%GOBP%GO:0016441	-0.6759	-0.5443	0.0037	0.0426	0.061	1	CNOT7|AGO1|CNOT1|AGO2|RAN|DICER1|EIF4G1|CNOT8|LIMD1|PUM1|TRIM71|RBM4|ZFP36|CLP1|GIGYF2|AGO3|MARF1|TARBP2|NCBP1|NCBP2|CELF1|DHX9|EIF6|MOV10L1|EIF4E2|AJUBA|MOV10|TNRC6A|TNRC6B|TNRC6C|NRDE2|WTIP|HELZ|DDX6|EIF4ENIF1|XPO5|CNOT6|AGO4	post-transcriptional gene silencing	38	ENR	POST-TRANSCRIPTIONAL GENE SILENCING%GOBP%GO:0016441	-2.0507	-1.6522	0	0.0044	POST-TRANSCRIPTIONAL GENE SILENCING%GOBP%GO:0016441	-1.85145
COPII-MEDIATED VESICLE TRANSPORT%REACTOME DATABASE ID RELEASE 81%204005	-0.6038	-0.6183	0.0037	0.0003	0.059	0.009	COL7A1|NSF|TRAPPC2L|SEC13|LMAN1L|TBC1D20|PREB|TMED10|LMAN2L|SCFD1|SEC31A|ANKRD28|TRAPPC2|SEC16B|TRAPPC3|TRAPPC5|TRAPPC9|CNIH1|TFG|CNIH2|CNIH3|MCFD2|PPP6R1|PPP6R3|STX5|TMED2|YKT6|TRAPPC1|SEC22B|TRAPPC6A|AREG|TRAPPC6B|SEC22A|SEC22C|SERPINA1|NAPA|NAPB|CTSC|GOSR2|SEC23A|STX17|NAPG|LMAN2|SEC24B|GORASP1|SEC24A|TRAPPC10|F5|SEC23IP|GOLGA2|SEC24D|SEC24C|FOLR1|LMAN1|BET1|TGFA|RAB1B|RAB1A|GRIA1|USO1|SAR1B|SEC16A|CSNK1D|CD59|TRAPPC4|CTSZ|F8|PPP6C	COPII-mediated vesicle transport	68	ENR	COPII-MEDIATED VESICLE TRANSPORT%REACTOME DATABASE ID RELEASE 81%204005	-2.0537	-2.1397	0	0	COPII-MEDIATED VESICLE TRANSPORT%REACTOME DATABASE ID RELEASE 81%204005	-2.0967
REGULATION OF TRIGLYCERIDE METABOLIC PROCESS%GOBP%GO:0090207	-0.7228	-0.75	0.0038	0	0.058	0	SLC27A1|KAT5|MFSD2A|ABHD5|PLIN5|SORL1|PANK2|SIK1|FITM2|MBOAT7|SREBF1|APOA4|APOA5|C3|CNEP1R1|SCARB1|AADAC|APOC3|GNB3|APOC2|GPLD1|LDLR|APOA1|NR1H2|CTDNEP1|NR1H3|DAGLB|FBXW7|PNPLA2	regulation of triglyceride metabolic process	29	ENR	REGULATION OF TRIGLYCERIDE METABOLIC PROCESS%GOBP%GO:0090207	-2.0553	-2.2278	0	0	REGULATION OF TRIGLYCERIDE METABOLIC PROCESS%GOBP%GO:0090207	-2.14155
ER-NUCLEUS SIGNALING PATHWAY%GOBP%GO:0006984	-0.7546	-0.813	0.0035	0	0.047	0	ATF6|EIF2AK3|DDIT3|ERLIN1|MBTPS1|SREBF2|WFS1|XBP1|MBTPS2|SELENOS|CREBZF|GSK3B|QRICH1|ERLIN2|SREBF1|ARHGEF10L|TMCO1|ATF4|ATF6B|INSIG2|INSIG1|SCAP|NFE2L2|ATG10|EIF2S1|TP53	ER-nucleus signaling pathway	26	ENR	ER-NUCLEUS SIGNALING PATHWAY%GOBP%GO:0006984	-2.0701	-2.3244	0	0	ER-NUCLEUS SIGNALING PATHWAY%GOBP%GO:0006984	-2.19725
GOLGI VESICLE TRANSPORT%GOBP%GO:0048193	-0.51	-0.4971	0.0032	0.0008	0.04	0.034	COMMD1|AP1G1|MYO1B|NSF|COG8|TRAPPC2L|VAMP2|COG7|COG6|LMAN1L|COG5|MYO18A|STEAP2|COG4|COG3|COG2|COG1|CTAGE4|CORO7|CTAGE9|TBC1D20|CTAGE15|PREB|KDELR2|KDELR3|TMED10|LMAN2L|MACF1|SCFD1|SEC31A|MYO5A|TRAPPC2|SEC16B|TRAPPC3|TRAPPC5|LAMP1|LAPTM5|TRAPPC9|TMEM115|COPE|SPIRE2|RAB31|MIA2|MIA3|TMED3|TMED2|ARF5|TMED7|TMED9|RAB6A|COPZ2|COPZ1|TRAPPC1|ARFGAP2|TRAPPC6A|TRAPPC6B|RAB2A|SEC22A|SEC22C|NAPA|CTAGE1|CTAGE8|CTAGE6|SEC23A|STX17|ERGIC3|ERGIC2|GOSR1|ERGIC1|NAPG|RAB10|ATL3|LMAN2|SEC24B|COPB2|CUL3|ATL2|SEC24A|RAB14|TRAPPC10|VAPA|ARCN1|RABIF|COPG2|COPG1|GOLGA2|SEC24D|SEC24C|AP3D1|BET1|DOP1B|CCDC91|RAB1B|SNX8|AP4M1|AP1G2|ZW10|BLZF1|GCC2|MON2|SPAST|YIPF4|YIPF5|YIF1B|SGSM2|YIPF7|GOLGA4|WHAMMP3|SCAP|TRIP11|RNF215|COPB1|CNIH4|STEEP1|TEX261|CTAGE3P|TMED6|TMED4|RAB6D|GOLT1A|BICD2|TRAPPC2B|TRAPPC3L|DNAJC28|SCYL1|DNM2|SCAMP2|VPS13C|VPS13A|EXOC8|ATP9B|ATP9A|TFG|ARFGEF2|COPA|GBF1|PLPP3|ARFGAP3|TAPBP|SEC22B|GABARAPL2|SORCS1|SCAMP3|RER1|VAMP5|NBAS|ARFRP1|RINT1|GGA2|GGA1|TRAPPC8|VPS51|GOLGA5|SORL1|VPS52|VPS54|SLC10A7|AP1AR|IER3IP1|ARF3|RAB8A|RAB1A|RAB6C|STX18|STX10|SYS1|CCDC93|TRAPPC12|GOLPH3L|TRAPPC11|PHAF1|TRAPPC13|AMN|SAR1A|SEC23B|STXBP6|SEC31B|RANGRF|USO1|SAR1B|USE1|EXOC1L|BNIP1|CSNK1D|TRAPPC4|SORT1|UVRAG|GOLGA7|ANK3|PRKD1|HYOU1|KLHL20|ANK1|SNAP23|GAK|VAMP7|CEP19|VTI1B|STX5|YKT6|CYTH3|EHD3|BCAP29|VAPB|KDELR1|RBSN|GOSR2|EPS15|WIPI1|PICK1|YIF1A|TICAM2|TMED1|LMAN1|SNX3|TMED5|GOPC|SNX12|TBC1D14|EXOC6B|RABEP1|RP2|SCAMP1|ARL3|KIF13A|CCDC22|BBS2|BBS1|EXOC4|EXOC6|EXOC5|EXOC2|EXOC1|PITPNB|PREPL|SEC13|LLGL1|OSBPL5|CLN3|NRBP2|KIF1C|ANKFY1|VPS35L|WHAMM|KLHL12|NKD2|MPPE1|SURF4|KIF16B|ARF4|PEF1|PDCD6|AP2A1|OPTN|SNX1|SNX2|SPTBN1|RAB41|PGAP1|RAB8B|NRBP1|RAB33B|RAB34|HTT|RAB7B|BCAP31|SEC16A|GGA3|GOLPH3|VTI1A|RAB26|RAB29|RAB6B|SPIRE1|RAB13|PPP6C|KRT18	Golgi vesicle transport	277	ENR	GOLGI VESICLE TRANSPORT%GOBP%GO:0048193	-2.0834	-2.0839	0	0	GOLGI VESICLE TRANSPORT%GOBP%GO:0048193	-2.08365
VESICLE BUDDING FROM MEMBRANE%GOBP%GO:0006900	-0.6249	-0.5565	0.0025	0.0059	0.03	0.511	PICALM|CHMP7|SEC13|TRAPPC2L|SNAP91|TRAPPC2B|MYO18A|TBC1D20|PREB|RILP|TMED10|VPS4A|SEC31A|TRAPPC2|AP3S2|TRAPPC3|TRAPPC5|TRAPPC9|AP2M1|KLHL12|MIA3|AP3B2|GBF1|ARFGAP3|TMED2|S100A10|TMED9|TRAPPC1|ARFGAP2|VAPB|TRAPPC6A|TRAPPC6B|CHMP5|SEC23A|AP3M2|PEF1|PDCD6|SEC24B|SEC24A|CUL3|TRAPPC10|WASL|VAPA|TRAPPC8|SEC24D|SEC24C|AP3D1|RAB1A|SNX3|ANXA2|AP3S1|GOLPH3L|TRAPPC12|TRAPPC11|TRAPPC13|SAR1A|SEC23B|SEC31B|GOLPH3|SCAP|CSNK1D|CHMP4BP1|TRAPPC4|CHMP4C|CHMP4B|PPP6C|CHMP4A|FNBP1L|CHMP6	vesicle budding from membrane	69	ENR	VESICLE BUDDING FROM MEMBRANE%GOBP%GO:0006900	-2.093	-1.9292	0	0	VESICLE BUDDING FROM MEMBRANE%GOBP%GO:0006900	-2.0111
POSITIVE REGULATION OF TRIGLYCERIDE METABOLIC PROCESS%GOBP%GO:0090208	-0.81	-0.8173	0.0025	0	0.028	0	SLC27A1|KAT5|CNEP1R1|SCARB1|MFSD2A|AADAC|PLIN5|ABHD5|LDLR|APOC2|GPLD1|SREBF1|APOA1|NR1H2|NR1H3|CTDNEP1|APOA4|APOA5|DAGLB|PNPLA2	positive regulation of triglyceride metabolic process	20	ENR	POSITIVE REGULATION OF TRIGLYCERIDE METABOLIC PROCESS%GOBP%GO:0090208	-2.0978	-2.2184	0	0	POSITIVE REGULATION OF TRIGLYCERIDE METABOLIC PROCESS%GOBP%GO:0090208	-2.1581
ENDOPLASMIC RETICULUM ORGANIZATION%GOBP%GO:0007029	-0.616	-0.5837	0.0027	0.0011	0.028	0.067	TOR1B|EMC6|LMAN1L|EIF2AK3|LPCAT3|REEP1|GAK|LMAN2L|TLE6|SEC31A|SEC16B|JAGN1|GRAMD2A|MOSPD3|TRAM2|MIA3|ARL6IP1|TMCC1|VAPB|MAPK15|CAV2|CCDC47|MMGT1|ATL3|LMAN2|RAB10|POLR2M|ATL2|VAPA|EMC3|RAB18|RNF112|LMAN1|TRAM1|DOP1B|WDR83OS|REEP5|REEP4|STX18|REEP3|REEP2|REEP6|TMEM170A|UBL4A|CAMLG|RETREG3|SGTA|BAG6|GET1|SEC31B|GET3|GET4|EMC1|EMC2|DNM1L|EMC4|SPTSSB|TRAM1L1|EMC7|EMC10|EMC8|EMC9|SMPD4|LNPK|TOR1AIP2|SEC16A|SEC61A1|ZFYVE27|BNIP1|ZBED3|TRDN|ATL1|VCPIP1|TMEM33|RTN4|STEEP1|LRRK2|RTN3|SHTN1	endoplasmic reticulum organization	79	ENR	ENDOPLASMIC RETICULUM ORGANIZATION%GOBP%GO:0007029	-2.0983	-2.0503	0.0026	0	ENDOPLASMIC RETICULUM ORGANIZATION%GOBP%GO:0007029	-2.0743
ESTABLISHMENT OF PROTEIN LOCALIZATION TO MEMBRANE%GOBP%GO:0090150	-0.5382	-0.4924	0.0027	0.0027	0.026	0.202	MYO1C|NSF|VAMP2|COX18|RABGEF1|ATP6AP1|HSP90AA1|MACF1|MICALL1|TRAM2|RAB31|SDCBP|TRARG1|VPS37C|VPS37D|VPS37A|SRP9|VPS37B|PEX19|MMGT1|ARHGAP44|RAB10|GORASP1|PEX3|RAB11B|EMC3|RFTN1|TRAM1|SEC62|SRP54|SEC63|ZDHHC19|SSR2|SRP72|SRP19|BLZF1|GCC2|YIF1B|TOMM70|EMC10|GOLGA4|BID|ROMO1|CHMP4B|CHMP4A|RILPL1|TIMM29|GORASP2|TRMT10B|GRIP2|MOAP1|RAB3GAP1|RAB11A|OXA1L|RTP5|RAB7A|ATP13A1|PIKFYVE|PEX5|RTP4|SEC61A2|SEC61G|PRKCI|SEC61B|RTP3|SCRIB|ATG3|VAMP5|ARFRP1|PARD3|GGA2|GGA1|FRMPD1|WDR83OS|NCF1|ZDHHC7|RAB8A|EGFR|NACA|SYS1|GOLPH3L|TAOK2|PHAF1|AMN|NPC1|EMC1|EMC2|EMC4|TRAM1L1|EMC7|EMC8|EMC9|ATAD1|NDUFA13|MAIP1|TIMM22|BCS1L|TIMM9|ZDHHC20|TIMM13|HSPA4|ZDHHC2|TIMM10|ZDHHC3|GOLGA7|ANK3|HSPA5|ZDHHC11|ZDHHC9|TIMM8B|TIMM8A|GRIP1|SYNE3|TIMM10B|CD24|ZFAND2B|STX3|REEP1|ZDHHC21|RILPL2|ATP1B1|GRIN3B|SSR1|SAMM50|CCDC47|MTX1|MTX2|SRPRA|SRPRB|SGTB|AFDN|NECTIN3|VPS35|SEC61A1|GRIPAP1|ARL6|KIF13A|BBS2|BBS1|RAB3IP|RDX|RAB3GAP2|PREPL|EMC6|NACA2|NACAD|SIL1|NACA4P|AGK|PEX16|ARL6IP1|GOLGA7B|BRAF|ZDHHC6|ZDHHC1|TOMM40|ZDHHC4|TOMM20|TOMM22|OPTN|TOMM7|TOMM5|TOMM6|SPTBN1|ZDHHC12|SRP14|ZDHHC14|ZDHHC15|ICMT|ZDHHC23|ZDHHC24|CHM|ZDHHC22|ZDHHC18|ZDHHC11B|UBL4A|CAMLG|SGTA|RAB8B|BAG6|GET1|GET3|GET4|RAB34|STX1B|SEC16A|GGA3|GOLPH3|RAB26|RTP2|AQP11|KRT18|RTP1	establishment of protein localization to membrane	193	ENR	ESTABLISHMENT OF PROTEIN LOCALIZATION TO MEMBRANE%GOBP%GO:0090150	-2.102	-1.9973	0	0	ESTABLISHMENT OF PROTEIN LOCALIZATION TO MEMBRANE%GOBP%GO:0090150	-2.04965
ASPARAGINE N-LINKED GLYCOSYLATION%REACTOME DATABASE ID RELEASE 81%446203	-0.5208	-0.5481	0.0019	0	0.013	0	COL7A1|NSF|COG8|TRAPPC2L|COG7|ACTR1A|COG6|LMAN1L|COG5|PGM3|COG4|GNPNAT1|COG3|UAP1|COG2|COG1|TBC1D20|PREB|DPAGT1|KDELR2|KDELR3|ALG8|TMED10|ALG9|LMAN2L|RPN2|SCFD1|ALG6|SEC31A|RPN1|ANKRD28|ALG5|TRAPPC2|ALG2|SEC16B|ALG3|TRAPPC3|PSMC1|ALG13|TRAPPC5|ALG12|ALG11|TRAPPC9|CNIH1|ALG1|TMEM115|ALG10|GOLGB1|FUT3|DDOST|CNIH2|DPM1|CNIH3|DPM2|COPE|DPM3|MCFD2|DAD1|MIA2|STT3A|ARF1|MIA3|PPP6R1|PPP6R3|TMED3|TMED2|ARF5|UBB|TMED7|TMED9|COPZ2|BET1L|COPZ1|MAN1B1|ARFGAP2|TRAPPC1|MANEA|TRAPPC6A|GANAB|TRAPPC6B|MAN1A2|SEC22A|PRKCSH|SEC22C|MAN1C1|SERPINA1|NAPA|MAN1A1|NAPB|MOGS|DCTN5|SEC23A|STX17|DCTN4|GOSR1|NAPG|NANP|LMAN2|CMAS|SEC24B|NANS|GORASP1|COPB2|SEC24A|GNE|TRAPPC10|ARCN1|SEC23IP|CAPZA3|COPG2|COPG1|GOLGA2|SEC24D|SEC24C|FOLR1|BET1|RAB1B|ST6GAL2|MLEC|GLB1|GFPT2|GFPT1|MGAT4C|COPB1|FUT8|MAN2A2|MAN2A1|MGAT5|MGAT4A|UBC|MGAT4B|MGAT3|MGAT1|MVD|MGAT2|DERL1|GMPPB|PMM1|PMM2|GMPPA|NAGK|AMDHD2|CHST8|CHST10|TFG|DCTN3|DCTN6|PDIA3|COPA|GBF1|CALR|ARFGAP3|RENBP|SLC17A5|SEC22B|ALG14|GFUS|CGA|TGFA|ARF3|B4GALT5|RAB1A|DCTN1|USO1|SAR1B|CSNK1D|SPTB|TRAPPC4|MPDU1|CTSZ|ST6GALNAC2|TUSC3|RFT1|MAGT1|ANK2|ANK3|EDEM2|ANK1|SPTBN4|ST6GALNAC3|SPTBN5|ST6GALNAC4|SPTAN1|SPTBN2|RAD23B|NEU3|SPTA1|UBA52|STX5|YKT6|SRD5A3|DOLK|DHDDS|KDELR1|GOSR2|F5|LMAN1|ST6GALNAC5|ST6GALNAC6|FUOM|NEU2|NEU4|NEU1|ST8SIA5|CAPZB|ST8SIA6|CTSA|SLC35A1|NUS1|DOLPP1|ST6GALNAC1|NUDT14|SLC35C1|VCP|EDEM1|CANX|INS|UGGT1|DYNC1H1|F8|FUCA1|RPS27A|ALG10B|SEC13|DYNC1LI1|LHB|DYNC1LI2|DYNLL1|DYNLL2|DYNC1I2|DYNC1I1|ST8SIA4|UMOD|B4GALNT2|ASGR1|ASGR2|CAPZA1|CAPZA2|AREG|MPI|CTSC|ARF4|CD55|DCTN2|SPTBN1|ACTR10|UBXN1|NGLY1|SEL1L|ST3GAL1|DERL2|RNF5|RNF139|UGGT2|MARCHF6|EDEM3|AMFR|SYVN1|GRIA1|RNF103|TRIM13|RNF185|OS9|ENGASE|B4GALT2|B4GALT3|B4GALT1|ST3GAL4|SEC16A|ARFGAP1|ST3GAL5|ST3GAL6|ST3GAL2|ST3GAL3|CD59|ST6GAL1|ST8SIA1|ST8SIA2|ST8SIA3|NPL|PPP6C|B4GALT6|B4GALT4|FCSK|FPGT|GMDS	Asparagine N-linked glycosylation	286	ENR	ASPARAGINE N-LINKED GLYCOSYLATION%REACTOME DATABASE ID RELEASE 81%446203	-2.1288	-2.3124	0	0	ASPARAGINE N-LINKED GLYCOSYLATION%REACTOME DATABASE ID RELEASE 81%446203	-2.2206
CERAMIDE CATABOLIC PROCESS%GOBP%GO:0046514	-0.847	-0.6433	0.0007	0.0342	0.003	1	GBA3|ASAH2B|GBA2|HEXA|NAGA|CEL|NEU3|NEU2|NEU4|GM2A|ACER3|NEU1|LCT|GLA|ACER2|ACER1|ASAH1|ASAH2|HEXB|GBA|GALC	ceramide catabolic process	21	ENR	CERAMIDE CATABOLIC PROCESS%GOBP%GO:0046514	-2.2109	-1.6947	0	0.0125	CERAMIDE CATABOLIC PROCESS%GOBP%GO:0046514	-1.9528
COPII-COATED VESICLE BUDDING%GOBP%GO:0090114	-0.758	-0.658	0.0006	0.0023	0.001	0.152	PDCD6|SEC24B|SEC24A|CUL3|VAPA|TRAPPC8|SEC24D|TRAPPC2L|SEC24C|SEC13|TRAPPC2B|RAB1A|TBC1D20|PREB|TMED10|TRAPPC12|TRAPPC11|SAR1A|SEC31A|SEC23B|TRAPPC2|SEC31B|TRAPPC3|TRAPPC5|KLHL12|SCAP|CSNK1D|MIA3|TMED2|TRAPPC4|TRAPPC1|VAPB|TRAPPC6A|PPP6C|SEC23A|PEF1	COPII-coated vesicle budding	36	ENR	COPII-COATED VESICLE BUDDING%GOBP%GO:0090114	-2.2681	-2.0111	0	0	COPII-COATED VESICLE BUDDING%GOBP%GO:0090114	-2.1396
ENDOPLASMIC RETICULUM TO GOLGI VESICLE-MEDIATED TRANSPORT%GOBP%GO:0006888	-0.6513	-0.6221	0	0	0	0	TRAPPC2L|LMAN1L|COG3|CTAGE4|CTAGE9|TBC1D20|CTAGE15|PREB|KDELR2|KDELR3|VAMP7|TMED10|LMAN2L|SCFD1|SEC31A|TRAPPC2|SEC16B|TRAPPC3|TRAPPC5|TRAPPC9|COPE|MIA2|MIA3|TMED3|TMED2|STX5|TMED7|YKT6|TMED9|TRAPPC1|BCAP29|VAPB|TRAPPC6A|TRAPPC6B|RAB2A|SEC22A|SEC22C|KDELR1|CTAGE1|CTAGE8|GOSR2|CTAGE6|SEC23A|STX17|ERGIC3|ERGIC2|YIF1A|GOSR1|ERGIC1|ATL3|LMAN2|SEC24B|CUL3|COPB2|ATL2|SEC24A|TRAPPC10|VAPA|ARCN1|TICAM2|COPG2|COPG1|TMED1|GOLGA2|SEC24D|SEC24C|LMAN1|BET1|RAB1B|TMED5|GOPC|ZW10|SPAST|YIPF4|YIPF5|YIF1B|YIPF7|WHAMMP3|SCAP|TRIP11|COPB1|CNIH4|STEEP1|TEX261|CTAGE3P|TMED6|TMED4|GOLT1A|SEC13|TRAPPC2B|TRAPPC3L|NRBP2|WHAMM|TFG|KLHL12|MPPE1|COPA|GBF1|SEC22B|ARF4|PEF1|PDCD6|TRAPPC8|IER3IP1|RAB1A|TRAPPC12|TRAPPC11|PGAP1|TRAPPC13|SAR1A|SEC23B|NRBP1|SEC31B|RANGRF|USO1|SAR1B|BCAP31|USE1|SEC16A|VTI1A|CSNK1D|RAB29|TRAPPC4|PPP6C|HYOU1|ANK1	endoplasmic reticulum to Golgi vesicle-mediated transport	126	ENR	ENDOPLASMIC RETICULUM TO GOLGI VESICLE-MEDIATED TRANSPORT%GOBP%GO:0006888	-2.3618	-2.3929	0	0	ENDOPLASMIC RETICULUM TO GOLGI VESICLE-MEDIATED TRANSPORT%GOBP%GO:0006888	-2.37735

### Sheet: Table S14
Table S14. Enriched genesets in NBW cases vs. PT and SB controls.
name	EnrichmentMap::ES (NBW_ptcon)	EnrichmentMap::ES (NBW_sbcon)	EnrichmentMap::fdr_qvalue (NBW_ptcon)	EnrichmentMap::fdr_qvalue (NBW_sbcon)	EnrichmentMap::fwer_qvalue (NBW_ptcon)	EnrichmentMap::fwer_qvalue (NBW_sbcon)	EnrichmentMap::Genes	EnrichmentMap::GS_DESCR	EnrichmentMap::gs_size	EnrichmentMap::GS_Type	EnrichmentMap::Name	EnrichmentMap::NES (NBW_ptcon)	EnrichmentMap::NES (NBW_sbcon)	EnrichmentMap::pvalue (NBW_ptcon)	EnrichmentMap::pvalue (NBW_sbcon)	Matching.Attribute	meanNES
PID_IL2_PI3K_PATHWAY%MSIGDB_C2%PID_IL2_PI3K_PATHWAY	0.6771	0.5427	0.0355	0.0493	1	1	BCL2|PIK3CA|RAC1|GAB2|SGMS1|IL2RG|PIK3R1|TERT|SMPD1|FOXO3A|MYB|SHC1|JAK1|IL2|IL2RA|IL2RB|RPS6|EIF3A|NFKB1|PTPN11|PRKCZ|UGCG|MTOR|SOS1|GRB2|RPS6KB1|RELA|BCL2L1|LCK|MYC|JAK3	PID_IL2_PI3K_PATHWAY	31	ENR	PID_IL2_PI3K_PATHWAY%MSIGDB_C2%PID_IL2_PI3K_PATHWAY	1.3694	1.6449	0.008	0.0094	PID_IL2_PI3K_PATHWAY%MSIGDB_C2%PID_IL2_PI3K_PATHWAY	1.50715
BIOCARTA_MEF2D_PATHWAY%MSIGDB_C2%BIOCARTA_MEF2D_PATHWAY	0.7151	0.6917	0.0318	0.0309	1	1	MEF2D|NFATC2|HDAC2|PRKCA|HDAC1|PRKCB|EP300|NFATC1|CALM3|CABIN1|CALM2|PPP3CA|PPP3CC|CAPNS1|CAPNS2	BIOCARTA_MEF2D_PATHWAY	15	ENR	BIOCARTA_MEF2D_PATHWAY%MSIGDB_C2%BIOCARTA_MEF2D_PATHWAY	1.383	1.7223	0.0325	0.0019	BIOCARTA_MEF2D_PATHWAY%MSIGDB_C2%BIOCARTA_MEF2D_PATHWAY	1.55265
DENDRITIC CELL CHEMOTAXIS%GOBP%GO:0002407	0.8381	0.7263	0.0073	0.0098	0.372	0.866	TRPM2|CCR5|CXCR2|CCL19|CCR6|CCL21|CCR2|GPR183|PIK3CG|CCR7|TRPM4|CCL5|CXCR1|HMGB1|CCR1|CXCR4	dendritic cell chemotaxis	16	ENR	DENDRITIC CELL CHEMOTAXIS%GOBP%GO:0002407	1.6215	1.8742	0	0	DENDRITIC CELL CHEMOTAXIS%GOBP%GO:0002407	1.74785
MULTICELLULAR ORGANISMAL SIGNALING%GOBP%GO:0035637	0.6325	0.506	0.0437	0.0083	1	0.785	SPTBN4|SCN3A|PAFAH1B1|SCN2A|SCN2B|SCN9A|SCN8A|KCNH6|CACNA1I|PKP2|AKAP9|CXADR|SCN4A|CACNB2|SCN4B|SCN7A|KCNJ3|CACNA1D|ATP1A3|CACNA1C|ATP1A2|SCN11A|HCN3|ISL1|ATP1B2|ATP1B1|KCNN2|RNF207|YWHAE|HCN2|GJA5|HCN1|KCNE1B|GJD3|SLC4A3|TBX5|SCN1B|GJC3|SCN10A|KCNA1|DSG2|KCNA2|TNNI3K|SLC9A1|BIN1|SCN5A|ATP1A1|KCNJ2|GJC1|KCNH2|KCNJ5|KCND3|CTNNA3|ABCC9|KCNQ1|DSC2|RYR2|HCN4|KCNE1|KCNE2|KCNA5|CACNA1H|SLC8A1|CAMK2D|CACNG8|CACNG2|CACNG3|CACNG4|CACNA2D1|KCNMB2|KCNMB3|KCNMB4|FKBP1B|JUP|CACNA1G|MEF2A|DSP|CASQ2|KCNE3|GJA1|KCNE4|KCNE5|TRPM4|PRKACA|SCN3B|GPER1|CACNG7|CACNG5|SOD1|CNTNAP1|DRD1|CAV1|CHRNA1|SCN1A|ANK2|ANK3|MYH14|CNTNAP2	multicellular organismal signaling	98	ENR	MULTICELLULAR ORGANISMAL SIGNALING%GOBP%GO:0035637	1.3424	1.8903	0	0	MULTICELLULAR ORGANISMAL SIGNALING%GOBP%GO:0035637	1.61635
CEREBRAL CORTEX DEVELOPMENT%GOBP%GO:0021987	0.7549	0.5805	0.0088	0.0083	0.931	0.786	KIF14|TACC2|RELN|ADGRG1|NOTCH2NLB|TMEM14B|PAFAH1B1|SLIT2|FOXP2|NOTCH2NLA|MBOAT7|NOTCH2NLC|GSK3B|WDR62|NPY|PHACTR1|TRAPPC9|NDE1|AKIRIN2|PEX13|FAT4|EFHC1|PLCB1|ARHGAP11B|COL3A1|NTRK2|SRGAP2C|NSUN5|TACC1|HTR6|LHX6|BTBD3|FGF13|LAMB1|SRGAP2|TACC3|BBS4|MKKS|NARS1|P2RY12|MGARP|NF1|BBS2|ZMIZ1|DAB2IP|ROBO1|RTN4|CCDC85C|PALS1|CNTNAP2	cerebral cortex development	50	ENR	CEREBRAL CORTEX DEVELOPMENT%GOBP%GO:0021987	1.5562	1.8897	0	0	CEREBRAL CORTEX DEVELOPMENT%GOBP%GO:0021987	1.72295
REGULATION OF CELL PROJECTION ORGANIZATION%GOBP%GO:0031344	0.622	0.369	0.0353	0.0485	1	1	STMN2|KHDC3L|KIDINS220|CDHR5|CAMK2B|KNDC1|BMP7|BMP5|MYO9A|CAMK1|ODF2|PTEN|AMIGO1|FXR1|YWHAH|PRKCD|ARHGAP44|INPP5F|GORASP1|ARSB|EVI5|ARHGAP24|DPYSL3|FMR1|EPS8L1|CDC42EP4|MYCBP2|AKIRIN1|KIF24|NDNF|GPM6A|SEMA3B|FZD4|WNT3A|PODXL|APC|MSTN|CFL1|ROBO1|PIFO|CHODL|ROR1|ROR2|BDNF|CORO1C|NCKAP1|TENM1|FER|TENM2|DVL1|DVL2|WNT1|CAMK1D|FZD1|NGEF|KLK8|BCL11A|SCARF1|CUX1|CEP120|CDKL5|INTU|PAK2|TENM3|FUZ|IFT140|ARHGEF7|MCF2|ATG3|POU4F2|BCAS3|PLCE1|DBN1|ROBO2|MT3|PIK3CA|RAC1|TRPM2|ITGA6|WNT5A|SRGAP2C|PIK3R1|NTRK3|SRC|RIT2|NTN1|BRK1|PAK1|MYLIP|ATP8B1|SEMA5B|FYN|WASF2|RETREG3|PPFIA2|FGF13|PLXNA2|PLXNA4|MAP3K13|PLXNA3|CX3CL1|PLXNB3|SEMA4C|TREM2|EVL|ULK4|SEMA3E|TACSTD2|SEMA4A|EP300|MARK1|SCARB2|FNBP1L|YAP1|PRKD1|PTPRS|SHTN1|PTPRD|ZNF804A|KCTD17|KIAA0319|TIAM2|PACSIN1|EPS8|NEDD4L|GSK3B|GAK|L1CAM|ODAD3|MCIDAS|SEPTIN9|CHN1|MAPT|S100A9|WDPCP|CDC42EP1|PAK3|DCDC2|ATP1B2|STAP1|SARM1|MDK|ADCY6|SEMA5A|PLXND1|PLXNC1|ZMYND10|CUL7|SEMA6A|NTRK1|SEMA6D|SEMA7A|RAP1A|NTRK2|EPHA3|RAPGEF1|GRN|PTK2B|SNX3|YTHDF1|MAG|VPS35|DVL3|RABGAP1|TBC1D13|SCN1B|TBC1D14|TBC1D17|TBC1D10A|TBC1D15|TBC1D10B|TBC1D16|TBC1D2|TBC1D3|TBC1D7|RALA|TBC1D24|INS|PLXNB2|CCL19|RHOQ|CCL21|P2RY12|ATG5|CCR7|RDX|METRN|SS18L1|ARF6|SS18L2|F2RL1|LYN|NOVA2|MEGF8|NEURL1|LIMK1|ABI3|GPC2|DOCK11|RAC2|MYO10|DCC|FCGR2B|EFNB3|WASHC1|LZTS1|WAS|ALKAL2|ALKAL1|LPAR1|MINAR1|DHX36|VEGFA|OCLN|DBNL|PTK6|PALM|CYLD|IFT88|TBR1|WASL|BRSK1|MAP2|MARK4|HRAS|STYXL1|FAM110C|TBC1D30|TBC1D22A|TBC1D22B|ZDHHC15|ABITRAM|CDKL1|TBC1D19|TBC1D9B|ODF2L|C15ORF62|CARMIL2|CDK10|TCHP|EVI5L|CSMD3|TBC1D8|BRSK2|TBC1D5|SAXO1|CLRN1|MIEN1|EPS8L3|ANLN|HTT|ENTR1|DEF8|NEDD9|MPHOSPH9|SGSM3|CROCC|MOV10|FAM98A|ZFYVE27|DIP2B|SEMA6B|CDKL3|ISLR2|RUFY3|SEMA3C|SEMA3D|SEMA3G|DAB2IP|SEMA3F|SEMA4B|SEMA4G|LRRK2|ALK|NEDD4|TESK1|PRAG1|VLDLR|LRP8|GRIN2B|RELN|ARHGAP35|DSCAM|CDK5R1|CDH2|RAPGEF2|TBC1D20|DMTN|TOX|MACF1|EFNB2|ENPP2|ABL2|MAPK15|LRP4|CBFA2T2|CDK5|ARPIN|LZTS3|FRMD7|NCS1|RTN4IP1|RAB5A|CAMSAP2|GSK3A|THY1|TBC1D2B|TBC1D10C|CAPRIN1|CAPRIN2|KANK1|CAMK2G|GAP43|ACTR3|ACTR2|ZNF365|ARAP1|GDI2|GOLGA4|ADGRB3|NTNG1|NTNG2|PLXNA1|PLXNB1|SEMA4D|SEMA3A|DAAM2|CRMP1|DPYSL5|PAQR3|NPTN|CDC42|COBL|LRRC7|SIPA1L1|DYNC2LI1|DYNLT2B|IFT20|FBXW8|MBOAT1|SPRY2|USP6NL|NLGN1|SLITRK1|ABI2|DLG4|CIB1|PDLIM5|FBXO7|BHLHB9|NDEL1|P2RX7|EPHB3|EPHA4|P2RX4|ITM2C|PRKCI|TIAM1|RNF6|LIMK2|SEMA6C|PFN1|ARPC2|HECW2|EPHA2|FKBP4|CDHR2|SETX|ATOH7|PLEKHM1|DENND5A|PTN|TRPV4|RREB1|CORO1B|TBC1D1|VIL1|APOE|TANC2|MGARP|STK24|MAP6|TUBB2B|RTN4R|MYO3B|MYO3A|RTN4|PFN2|SERPINI1|GRIP1|SEMA4F|AVIL|CCDC88A|TNIK|AUTS2|PRNP|SLIT2|RET|NGF|SPRY3|FES|NRP1|EFNA1|HRG|KIF13B|CUX2|PLA2G3|MAP4|PLD1|ERMN|MAGI2|ARC|PPP1R35|RABEP2|NDRG4|EFHC2|CAPZB|WRAP73|PLPPR5|BBS4|TSKU|BAG5|OBSL1|USH1C|CTNNA2|PLK5|GDI1|RAP1GAP|PPP1R16B|AGRN|HDAC2|TAPT1|CARMIL1|CYFIP1|MFSD2A|HECW1|PSEN1|LTK|RTN4RL2|RTN4RL1|SEZ6|ULK2|LRRC4C|CD44|ULK1|KIF1A|HAP1|TBC1D21|PTPRO|PDPN|ACP4|FUT9|SPOCK1|CCP110|RIPOR2|GFI1|CEP135|SRCIN1|NRDC|TWF2|SDC2|RAP2A|TWF1|SDCCAG8|CNTF|EPS8L2|CEP97|USP17L2|PROM2|AKT1|CERS2|FXR2|FSCN1|NSMF|MARK2|IL1RAPL1|TRIM46|STX1B|CDC42EP5|HOMER1|RAB29|CDC42EP3|PTPN9|CDC42EP2|SEPTIN7|PTK7|TGFB3|RAB17|CAV1|CHRNA3|P3H1|SHANK3|CHRNB2	regulation of cell projection organization	493	ENR	REGULATION OF CELL PROJECTION ORGANIZATION%GOBP%GO:0031344	1.3701	1.6475	0	0	REGULATION OF CELL PROJECTION ORGANIZATION%GOBP%GO:0031344	1.5088
INFLUENZA INFECTION%REACTOME DATABASE ID RELEASE 81%168255	0.633	0.4409	0.0361	0.027	1	1	RPL39L|POM121|POLR2H|POLR2L|HSP90AA1|KPNA7|KPNA4|KPNA5|TGFB1|NUP85|RPL4|RPL8|PARP1|RPL6|RPL26|ISG15|RPL29|RPL26L1|RPL28|UBA52|RPL10|RPL12|RPL36A|RPS15A|RPS4Y2|RPS3|KPNA2|RPS4Y1|RPL14|RPS11|RPL13|POLR2C|RPL15|KPNA3|POLR2F|RPL18|RPS13|RPL17|RPL3L|RPL19|RPL41|RPL35A|RPL23A|KPNB1|RPS26|RPS25|RPL22L1|RPS28|RPS27|RPS29|RPL10L|RPL27A|RPS20|RAN|FAU|RPS21|RPS24|IPO5|RPS23|RPL3|RPL32|RPL31|RPLP1|RPL34|POLR2K|RPL10A|RPL7|RPS4X|RPS15|RPS14|RPL7A|RPS17|RPS16|RPS19|RPL18A|RPS18|RPL5|RPL36|RPLP2|RPL35|RPL38|RPL37|RPL39|RPS12|RPL23|RPS9|RPL21|RPS7|RPS8|RPS5|RPL22|RPL13A|RPS3A|RPL9P9|RPL37A|RPL24|CANX|SLC25A6|RPL27|GRSF1|CPSF4|PABPN1|RPS27A|DNAJC3|NUP205|POLR2E|NUP107|NUP188|AAAS|NUP160|POM121C|NUP42|TPR|NUP62|NUP88|NUP43|RAE1|NDC1|SEC13|NUP133|NUP155|NUP93|NUP50|NUP35|NUP54|NUP37|RPS6|RPL30|KPNA1|HSPA1A|RPS10|CALR|NUP214|CLTC|RPLP0|CLTA|RPSA|RANBP2|NUP210|NUP153|RPS27L|EIF2AK2|XPO1|RPS2|RPL11|POLR2A|POLR2B|POLR2D|POLR2G|POLR2I|GTF2F1|POLR2J|GTF2F2|RPL36AL	Influenza Infection	154	ENR	INFLUENZA INFECTION%REACTOME DATABASE ID RELEASE 81%168255	1.3669	1.7468	0	0.0018	INFLUENZA INFECTION%REACTOME DATABASE ID RELEASE 81%168255	1.55685
CELL COMMUNICATION BY ELECTRICAL COUPLING%GOBP%GO:0010644	0.8435	0.8251	0.0062	0.0001	0.197	0.003	GJD3|KCNA1|SLC8A1|FKBP1B|TBX5|GJA1|ATP1A3|CACNA1C|ATP1A2|ATP1B2|ATP1B1|PRKACA|ATP1A1|GJC1|GJC2|GJA5|GJC3|PKP2|RYR2	cell communication by electrical coupling	19	ENR	CELL COMMUNICATION BY ELECTRICAL COUPLING%GOBP%GO:0010644	1.645	2.255	0	0	CELL COMMUNICATION BY ELECTRICAL COUPLING%GOBP%GO:0010644	1.95
REGULATION OF CANONICAL WNT SIGNALING PATHWAY%GOBP%GO:0060828	0.6438	0.4086	0.0276	0.0356	1	1	SCYL2|CTNND1|CCNY|STK11|TPBG|SFRP2|SOST|DDIT3|PRDM15|NKX2-5|NOG|UBR5|TLE1|PPM1B|EMD|TBX18|BTRC|LMBR1L|LRP4|TMEM9|WNT11|CDH3|GSK3A|DDX3X|FOLR1|COL1A1|CAPRIN2|KANK1|MAD2L2|APC2|IGFBP4|FZD4|WNT3A|ATP6AP2|FZD7|FZD9|APC|PIN1|PRKN|RSPO1|AXIN1|DAAM2|FAM53B|KREMEN1|DKK1|SFRP1|TNN|RNF220|FRZB|GPC3|UBE2B|EGF|SLC9A3R1|CCDC88C|CTNND2|SIAH2|UBAC2|ANKRD6|TLE3|TLE6|NKD1|DKK2|DACT1|RBX1|CSNK1A1L|FUZ|DAPK3|DKKL1|TMEM64|BICC1|TMEM131L|DRAXIN|FZD6|PRICKLE1|WNT5A|CSNK1E|TRPM4|EGFR|AMER2|TNKS|WNK1|WNK2|SNAI2|AMER3|STK4|PLEKHA4|APOE|CSNK1A1|CSNK1G3|CSNK1D|BMP2|ZBED3|CSNK1G2|CSNK1G1|SHISA6|TPBGL|XIAP|RBMS3|FRMD8|SCEL|SOX13|SOX17|SOX7|SOX4|GSK3B|TLE7|TGFB1|HHEX|STK3|LATS1|GLI3|CDK14|NPHP4|TNKS2|RNF146|NOTUM|GREM1|BAMBI|HDAC1|USP34|USP47|INVS|TCF7L2|MDK|SEMA5A|MLLT3|JRK|LYPD6|PTPRU|WLS|GID8|NFKB1|RPS12|CCAR2|VCP|DKK3|JADE1|ZNF703|TMEM198|TMEM170B|NPHP3|SDHAF2|USP8|HECW1|AMER1|RUVBL2|RUVBL1|ARNTL|PSEN1|ADGRA2|SFRP4|SFRP5|ZEB2|FRMD8P1|LRRK1|TLE5|IGFBP1|PFDN5|FGF10|LZTS2|NKD2|PTPRO|GSKIP|CHD8|DACT3|TLE4|DAB2|JUP|TLE2|SOX2|SOX9|AXIN2|DKK4|FRAT1|FGFR2|GLI1|CYLD|TBL1XR1|CCNYL2|CCNYL1|TBL1X|CCNYL3|LIMD1|GNAQ|PPM1N|WWTR1|LATS2|OTUD5|SMURF2|AMFR|MESP1|IGFBP2|IGFBP6|TMEM88|MCC|ILK|GPC5|PTK7|OTULIN|ZNRF3|DAB2IP|NRARP|LGR6|LGR5|PPM1A|CAV1|GPRC5B|LGR4|PPP1CA|BIRC8|LRRK2	regulation of canonical Wnt signaling pathway	211	ENR	REGULATION OF CANONICAL WNT SIGNALING PATHWAY%GOBP%GO:0060828	1.4005	1.6937	0	0	REGULATION OF CANONICAL WNT SIGNALING PATHWAY%GOBP%GO:0060828	1.5471
EMBRYO DEVELOPMENT%GOBP%GO:0009790	0.6203	0.3737	0.0376	0.0435	1	1	COL7A1|DEAF1|SFRP2|MMP14|OOEP|BMP4|NPM2|GATA4|NKX2-5|ACVR1|PDGFB|NOG|BMP7|BMP5|ITGB2|ITGA8|ITGA5|TBX19|TBX18|ARNT2|WDR74|CUL3|HOXA3|SIX1|HOXA1|HOXA11|HOXA4|HOXB4|HOXB3|SOX8|HOXC4|DOP1B|MEIS1|HOXD4|MFRP|HOXD3|EGFL8|FLT3LG|HMGA2|GSC|BCL10|THOC5|CDC40|AHI1|CASP8|WNT7A|PLK4|NODAL|IGF2|ACVR1C|ADAM10|SRF|GDNF|PAX2|TET1|E2F8|FUT8|EFEMP1|LRP5|FBN2|LRP6|TET3|LOXL3|CXCL8|CAMSAP3|MEOX2|DVL1|DVL2|GPC3|WNT1|FN1|CTR9|DUSP1|RTF1|FZD5|MSX1|TGFB2|WT1|TBX6|MTHFR|LEO1|RAI2|GRHL3|LHX1|GRHL2|PAF1|CXXC4|ERCC3|CDC73|ZIC1|CYP26B1|MTHFD1|TLE6|DVL1P1|DACT1|E2F7|LRP2|HOXC9|GLI2|LMBRD1|INTU|TDRD6|TDRD1|IFT122|FUZ|TDRKH|TH|ITGB4|ZFPM1|NAT8B|EPHB2|PCSK5|FOXN4|TSC2|WNT5A|EYA2|LAMA3|NR5A2|SMAD2|RARG|FOXI1|LAMB3|LAMB1|SEMA4C|EOMES|SOD1|DUSP5|MMP2|CRB2|EIF4A3|FLCN|HEY2|VTN|BRCA1|FBN1|MAP3K20|UBR3|WDPCP|RIPPLY1|RIPPLY3|HDAC1|ISL1|MMP9|FGFR1|FLRT3|LIG4|ARL13B|BASP1|FGF2|STIL|CTNNB1|ITGB3|CCDC40|ZFP57|HPN|CCDC103|SETDB2|SETD2|YTHDF2|DVL3|FBXW4|ATF4|PAX8|PLXNB2|ITGA2|EMP2|KDM2B|SOX15|DLC1|MIXL1|GCM1|ITGA4|ASCL2|STOX2|ITGA7|APELA|SCX|MEIS3P2|MEIS3P1|TBX20|TBX1|DLL1|ATOH8|MEGF8|KDM6B|CHD7|USP22|PROX1|CITED2|MEIS3|OSR2|MYO6|VEGFA|SIX3|PITX2|OTOP1|VASP|SOX11|ERBB4|DPPA3|IRX5|TBX3|KLF4|NEUROG1|MTHFD1L|TBX4|IL3|MESP2|MESP1|KIT|POU3F4|GATA3|NR4A3|MMP8|ALX1|CHRD|GREM2|ZNF358|PDGFRA|LMO4|HTR2B|COL4A2|COL12A1|PBX3|APLNR|COL2A1|NIPBL|COL6A1|MSGN1|COL8A1|COL13A1|AHDC1|CACNA1C|FOXF1|PTPRR|WNT11|FOXA2|ITGB1|HORMAD1|RIPPLY2|FOLR1|COL1A1|WNT9A|WNT16|LUZP1|PADI6|INHBA|WNT7B|SLC2A10|ATP6AP2|ZNF281|STRA6|SOX18|TASOR|PDGFA|HOXB9|FOXB1|COBL|DYNC2I1|TCOF1|OSR1|TCF21|SIX2|RYR2|PPP2R3A|TWIST1|TBX2|TRIM71|CELSR1|ZPR1|TDRD10|TDRD5|MEOX1|TDRD15|NKX2-6|LRP5L|AFF3|HOXD8|TFAP2A|SCRIB|PPIL1|HES5|KIAA1217|TAL1|KMT2A|KDR|MEIS2|PRICKLE1|FLT1|PBX1|UCMA|HOXB7|ROCK1|NOLC1|KBTBD8|TDRD7|CELF1|CELF4|SKI|BMP2|BMPR2|HOXD9|HAND1|BMPR1A|MYH3|NASP|MYO3B|MYO3A|MYH6|PALS1|HINFP|SNAI1|FOXE1|DSCAML1|VANGL2|SCEL|DNAAF1|RBP4|SOX17|METTL23|SOX7|SOX4|TDGF1|OTX2|RICTOR|TGFB1|IHH|GLI3|SHH|MFAP5|MFAP2|TFEB|HOPX|PTCH1|RPL10|CER1|UGDH|SMO|HES1|PLD6|PICK1|ID2|SIX4|RARB|YBX1|RNF112|POLR1B|DCANP1|PPP1R35|TBX5|TIFAB|RBPMS2|TBC1D23|NDRG4|PKDCC|PDZD7|NES|SOBP|PHACTR4|SH2B3|CLRN2|CCDC39|ZP3|KITLG|PKD2|ECE1|PKD1|BBS7|ITGAV|BBS5|BBS4|ITGB5|TTC39C|MKKS|ATP6V1B1|NPHP3|WNT8A|RBPJ|WNT8B|LFNG|ROCK2|KDF1|HEY1|USH1C|NEUROD1|TBXT|TEAD1|MSX2|HDAC2|NOTCH1|MFSD2A|DLL4|UTP25|POU5F1|SMAD1|TGFBR1|SLC44A4|TGFBR2|ENG|DUSP4|DUSP2|ZDBF2|KLHL12|ALDH1A3|ALDH1A2|SULF1|SULF2|TEAD2|TEAD3|TEAD4|HOXA9|FGF8|SOX2|FOXD3|MBNL1|SOX9|SALL1|ZIC3|FGFR2|NANOG|CEP290|MEF2C|KIF16B|XYLT1|PLS1|TPRN|PEF1|PDCD6|MMP15|RARRES2|WHRN|CREBBP|TMIE|PBX2|STRC|ZNF568|PBX4|SMAD6|MICAL2|ITGA3|TNF|STPG4|TPO|TGFB3|SMAD5|HSCB|TRIM15|ESRRB|COL11A1	embryo development	449	ENR	EMBRYO DEVELOPMENT%GOBP%GO:0009790	1.3618	1.6637	0	0	EMBRYO DEVELOPMENT%GOBP%GO:0009790	1.51275
RESPONSE TO GROWTH FACTOR%GOBP%GO:0070848	0.61	0.3963	0.0471	0.0339	1	1	TMEM108|HYAL2|STMN2|HAS1|MYO1C|HAS2|FGF19|KIDINS220|FIBP|HFE|RAPGEF2|BMP4|BMP10|TWSG1|EEF1A1|ACVR1|PDGFRB|PDGFB|NOG|BMP7|NTF4|BMP5|SPHK1|ADAM9|AMHR2|EMD|SMAD9|ANKRD1|NR3C1|SLC39A5|MAP2K5|APOA1|MAPKAPK2|WNT10A|HYAL1|ITGB1|RAB14|INPP5K|ERN1|FLT4|NDNF|BMP8A|VEGFC|PDPK1|KL|GDF1|ACVRL1|VEGFD|PRKD2|BMP8B|GDF3|IQGAP1|GDF6|GDF5|GDF7|WNT7A|GDF9|NODAL|BMP15|LEFTY1|ACVR1B|ACVR1C|LEFTY2|GDF10|SFRP1|SH3GL2|BDNF|NLK|FER|CXCL8|PDE2A|RACK1|WNT4|ELK1|FBXW7-AS1|TGFB2|PHOX2B|SPRY2|HDAC6|TRIM71|SOX5|ZPR1|SIRT1|WWOX|NOS1|CIB1|USP15|WASF1|LRP2|PIK3CD|ZFHX3|GDF15|FRS2|SIRT2|GAREM1|HSPB1|RUNX3|DLX1|FGF16|CASP3|FGF18|PIK3CA|MT1G|EPHA2|KDR|HGF|WNT2|FRS3|WNT5A|FLT1|DDIT4|NTF3|DDX5|FMOD|SHC1|NTRK3|SRC|FLRT2|SETX|FLRT1|EGFR|PLCG1|IER2|ERBB2|ZFP36|FSHB|NR4A1|ROCK1|SMAD2|ADAMTS12|SNAI2|PTPN11|CORO1B|VIL1|SKI|FGF21|BMP2|SMAD4|BMPR2|BMPR1B|ACVR2B|ACVR2A|BMPR1A|ZMIZ1|ZMIZ2|HTRA2|ADAMTS7|RUNX2|SORT1|PRKD1|PXN|CLDN5|LPXN|JUN|GATA6|SOX6|DUSP22|TDGF1|NGF|TGFBR3|CXCL13|FNDC4|MXRA5|XCL1|HPGD|CHURC1|TGFB1|NRP1|MAPT|APPL1|MTSS2|SHCBP1|VEGFB|PPARG|SHOC2|CDH5|MED1|BAMBI|ACAP2|EHD1|LIMS1|CER1|HDAC1|KNSTRN|FGF7|FGFR1|RGMB|GAS1|RELA|BMP6|FERMT2|FLRT3|RGMA|FGF2|STAT3|CTNNB1|ITGB1BP1|ID1|FGF6|MAPK3|SEMA6A|MAGI2|NTRK1|RAP1A|NTRK2|EGR3|RAPGEF1|MAPK7|MAPK1|CCL5|KLB|PDCD5|FGF1|MAPK14|LTBP2|NUS1|CLEC3B|PDE3A|TBC1D7|ITGB5|CCL2|RPS6KB1|OVOL2|PSG9|ROCK2|MARS1|LGMN|ZYX|SCX|FAM83G|DLX5|HIVEP1|DUSP3|PLK5|MYC|FOXC1|WFIKKN2|LRRC32|DSTYK|TMEM100|TBX1|STAT5B|TGFBR3L|USP9Y|TPR|MEGF8|CPNE3|NOTCH1|FURIN|IBSP|ARRB2|DLL4|CRKL|MAP2K3|SMAD1|TGFBR1|TGFBR2|FGF4|CD44|ENG|HAP1|PGF|FGF9|SLC4A7|FGF20|FGF22|FGF10|VSTM2A|FGF3|ZFP36L1|ZFYVE9|VEGFA|TGFBRAP1|FNTA|GCNT2|CEP57|FGF8|SOX2|RAMP2|FGF23|SOX9|FGFR4|MAP3K7|FGFR3|ZFP36L2|FGFR2|MEF2C|FOXH1|KIF16B|EID2|KLF4|GALNT3|TWF2|PTPRK|COL3A1|COL1A2|PTPN12|URI1|APPL2|PDCD4|CILP|SMURF1|FGF17|ANXA1|NRROS|SMAD6|PDE8A|AKT1|FOS|SYAP1|FGF5|CITED1|SMAD3|RAB35|USP9X|SMAD7|ZFYVE27|BCAR1|DAB2IP|TGFB3|GDF2|SMAD5|CHRD|GAB1|HJV|PTK2|PDGFRA	response to growth factor	327	ENR	RESPONSE TO GROWTH FACTOR%GOBP%GO:0070848	1.3334	1.7045	0	0	RESPONSE TO GROWTH FACTOR%GOBP%GO:0070848	1.51895
POSITIVE REGULATION OF INTERLEUKIN-10 PRODUCTION%GOBP%GO:0032733	0.6877	0.5801	0.0296	0.0267	1	1	NOD2|PYCARD|CD28|IL12B|IRF4|LILRA5|TSLP|CD40LG|PLCG2|IL13|TNFSF4|IL4|IL6|XCL1|PRKCZ|TLR4|CD34|SYK|ISG15|PIBF1|CLEC7A|TIGIT|HSPD1|INAVA|IL23A|HMGB1|CD274|F2RL1|TLR9|STAT3|LGALS9|CD46	positive regulation of interleukin-10 production	32	ENR	POSITIVE REGULATION OF INTERLEUKIN-10 PRODUCTION%GOBP%GO:0032733	1.392	1.7497	0.007	0.0038	POSITIVE REGULATION OF INTERLEUKIN-10 PRODUCTION%GOBP%GO:0032733	1.57085
EMBRYONIC HEART TUBE MORPHOGENESIS%GOBP%GO:0003143	0.675	0.5212	0.0293	0.0434	1	1	DLL1|MEGF8|FOXN4|CCDC40|NOTCH1|TBX6|CCDC103|VANGL2|TBX2|SETDB2|FOLR1|DNAAF1|NDRG4|SOX17|GATA4|TGFBR2|CCDC39|NKX2-5|ACVR1|MESP1|ENG|MICAL2|PKD2|APLNR|AHI1|BBS7|IHH|BBS5|SHH|BBS4|MKKS|SOX18|HAND1|NPHP3|SRF|SMO|HES1|ZIC3|MEF2C|STIL|TBX3|TBX20|RYR2	embryonic heart tube morphogenesis	43	ENR	EMBRYONIC HEART TUBE MORPHOGENESIS%GOBP%GO:0003143	1.393	1.6642	0.001	0.0093	EMBRYONIC HEART TUBE MORPHOGENESIS%GOBP%GO:0003143	1.5286
IL2 SIGNALING EVENTS MEDIATED BY PI3K%PATHWAY INTERACTION DATABASE NCI-NATURE CURATED DATA%IL2 SIGNALING EVENTS MEDIATED BY PI3K	0.6845	0.5561	0.0278	0.0332	1	1	BCL2|PIK3CA|RAC1|GAB2|SGMS1|IL2RG|TERT|PIK3R1|SMPD1|MYB|SHC1|IL2|JAK1|IL2RA|IL2RB|RPS6|EIF3A|E2F1|AKT1|HSP90AA1|FOXO3|NFKB1|PTPN11|MTOR|PRKCZ|UGCG|SOS1|GRB2|RPS6KB1|BCL2L1|RELA|LCK|CALM3|MYC|JAK3	IL2 signaling events mediated by PI3K	35	ENR	IL2 SIGNALING EVENTS MEDIATED BY PI3K%PATHWAY INTERACTION DATABASE NCI-NATURE CURATED DATA%IL2 SIGNALING EVENTS MEDIATED BY PI3K	1.3996	1.7099	0.004	0.0059	IL2 SIGNALING EVENTS MEDIATED BY PI3K%PATHWAY INTERACTION DATABASE NCI-NATURE CURATED DATA%IL2 SIGNALING EVENTS MEDIATED BY PI3K	1.55475
SHP2 SIGNALING%PATHWAY INTERACTION DATABASE NCI-NATURE CURATED DATA%SHP2 SIGNALING	0.6856	0.5934	0.0223	0.0024	1	0.21	IL6R|EGF|ARHGAP35|GAB2|LMO4|IL2RG|IL2|IL2RA|NRAS|IL2RB|MAP2K2|KRAS|NGF|TEK|PDGFRB|PDGFB|NTF4|NOS3|GNAI1|VEGFA|FRS2|IRS1|GNAI3|PIK3CA|SDC2|NTRK1|KDR|NTRK2|AFDN|FRS3|PIK3R1|HRAS|RAF1|NTF3|JAK1|SHC1|IFNGR1|NTRK3|PRKACA|IFNG|EGFR|IL6|PAG1|STAT1|PTPN11|JAK2|ANGPT1|SOS1|GRB2|RHOA|BDNF|GAB1|LCK|JAK3|MAP2K1|IL6ST|IGF1|IGF1R	SHP2 signaling	58	ENR	SHP2 SIGNALING%PATHWAY INTERACTION DATABASE NCI-NATURE CURATED DATA%SHP2 SIGNALING	1.4256	2.0096	0.002	0	SHP2 SIGNALING%PATHWAY INTERACTION DATABASE NCI-NATURE CURATED DATA%SHP2 SIGNALING	1.7176
PID_ENDOTHELIN_PATHWAY%MSIGDB_C2%PID_ENDOTHELIN_PATHWAY	0.6817	0.5215	0.0257	0.0305	1	1	PRKCH|TRPC6|RAC1|MAPK3|EDN3|GNAO1|PLCB1|SLC9A3|PLCB2|COL3A1|COL1A2|GNAQ|PRKCQ|PRKCA|JUN|MAPK8|PTK2B|MAPK1|HRAS|RAF1|SRC|MAP2K2|GNA14|FOS|CRK|MAPK14|GNAI1|EDN1|PRKCE|ARHA|EDNRB|EDN2|PRKCB|CDC42|ADCY1|GNAZ|ADCY8|GNAI3|ADCY6|GNA15|ADCY9|EDNRA|GNAL|GNA11|MAP2K1|ADCY3|KPG_011|PLCB3	PID_ENDOTHELIN_PATHWAY	48	ENR	PID_ENDOTHELIN_PATHWAY%MSIGDB_C2%PID_ENDOTHELIN_PATHWAY	1.4076	1.7249	0.002	0.0072	PID_ENDOTHELIN_PATHWAY%MSIGDB_C2%PID_ENDOTHELIN_PATHWAY	1.56625
TELENCEPHALON DEVELOPMENT%GOBP%GO:0021537	0.7392	0.5317	0.0075	0.0037	0.81	0.37	TMEM108|KIF14|LRP8|RELN|PAFAH1B1|AGTPBP1|SLIT2|BMP4|GSK3B|WDR62|NPY|TRAPPC9|AKIRIN2|ATP1A2|ATP1B2|PEX13|ARL13B|PTEN|FAT4|ID2|EFHC1|NFIB|ARHGAP11B|KIRREL3|NTRK2|NSUN5|TACC1|HTR6|LHX6|BTBD3|INHBA|RYK|BBS4|MKKS|TSKU|NARS1|AQP1|SEMA3A|KDM2B|P2RY12|BBS2|ZSWIM6|ROBO1|SLIT3|SCN5A|SLIT1|FOXB1|NEUROD1|CCDC85C|NUMBL|NUMB|MFSD2A|TACC2|EPHA5|ADGRG1|NOTCH2NLB|TMEM14B|FOXP2|NOTCH2NLA|NOTCH2NLC|MBOAT7|PROX1|SCT|PHACTR1|C12ORF57|NDE1|SIX3|EPHB3|ERBB4|SALL1|HES5|ROBO2|PLCB1|EPHB2|COL3A1|WNT5A|SRGAP2C|ZDHHC16|CDK6|FGF13|LAMB1|FUT1|SRGAP2|TACC3|PLXNA3|SKI|BMP2|SEMA6B|DRD1|MGARP|DRD2|NF1|DAB2IP|ZMIZ1|RTN4R|SZT2|HSD3B2|HSD3B1|RTN4|PALS1|SHANK3|LRRK2|CNTNAP2	telencephalon development	103	ENR	TELENCEPHALON DEVELOPMENT%GOBP%GO:0021537	1.5754	1.9698	0	0	TELENCEPHALON DEVELOPMENT%GOBP%GO:0021537	1.7726
BRAIN DEVELOPMENT%GOBP%GO:0007420	0.6804	0.4157	0.0134	0.0152	1	0.982	TMEM108|SCYL2|KIF14|ATP7A|LRP8|GRIN2B|RELN|PAFAH1B1|CDK5R1|CDH2|RAPGEF2|POMK|BMP4|KNDC1|COL4A1|TOX|NOG|NPY|BMP7|BMP5|AGTR2|SLC6A17|MYO16|PBX3|TRAPPC9|NIPBL|CADM2|PDSS2|FBXW11|ZIC2|SLC23A1|NKX2-1|PTEN|SYNJ2|FAT4|YWHAE|AMIGO1|TUBGCP2|POU6F1|ARNT2|YWHAH|SYNJ1|CIC|NFIB|WNT2B|ACTB|ARHGAP11B|RAB18|EGR2|WNT9B|MEIS1|CBLN1|TACC1|ANAPC7|ZNF335|LHX6|BTBD3|LHX8|NDNF|TAF1|ZNF365|VCX3B|VCX3A|TTBK2|INHBA|PADI2|VCX2|RYK|AHI1|WNT3A|WNT7B|UBE3A|METTL3|H2BC12L|PTCHD1|WNT7A|CA10|SUDS3|TRNP1|SEMA3A|PAX2|ZSWIM6|ROBO1|SLIT3|SLIT1|ITGAM|TTBK1|CALM1|SPATA5|FOXB1|CDC42|CDK5RAP3|LRP6|CCDC85C|RBBP7|NNAT|NUMBL|WNT1|UGP2|CEND1|WNT3|SDF4|FZD1|UFC1|FZD3|TACC2|EPHA5|ADGRG1|MAOB|PHOX2B|CENPF|ATXN1|LHX1|GRHL2|SHROOM2|SYNGR3|RAB3GAP1|SHROOM4|UFM1|DMBX1|CDK5RAP1|ZIC1|FOXJ1|APLP1|SMARCA1|PLP1|MBOAT7|COQ8B|CEP120|CCDC14|NKX2-6|RBBP4|PHACTR1|CASP5|NLGN4X|GLI2|PCDH18|C12ORF57|CNP|METTL14|AMIGO3|EURL|ROGDI|ZFHX3|EPHB3|GIT1|HESX1|EML1|SIRT2|FOXR1|HES5|VAX2|CTNS|ROBO2|YWHAQ|PPT1|EEF1AKMT4-ECE2|FOXG1|PLCB1|EPHB2|DRAXIN|CCIN|WNT2|VPS51|FZD6|WNT5A|MEIS2|SRGAP2C|DDIT4|AATK|PBX1|IER3IP1|VCY1B|EMX1|APOD|TMX2|KLHL17|MAST1|FGF13|BPTF|AFF2|ZNF148|INA|CLN5|LAMB1|PTPN11|SRGAP2|TACC3|PLXNA3|SYPL2|SKI|SEMA4C|EOMES|BMP2|MAP1S|MGARP|TYRO3|SEMA3E|ZMIZ1|HOOK3|RTN4R|NFASC|SZT2|HSD3B2|HSD3B1|RTN4|RAD1|PALS1|ZFHX2|RTN3|HSPA5|NR4A2|CNTNAP2|EMX2|COX6B1|CHD5|DSCAML1|NDUFS4|NDUFS3|GRIN1|ASCL1|SOX3|AGTPBP1|SOX6|PTF1A|SLIT2|NRCAM|GSK3B|TYROBP|CKB|MAPKAP1|WDR62|SIN3A|OTX2|ZNF430|SHH|NCOA6|SPEF2|CNTN1|PTCH1|AKIRIN2|ATP1A2|AMIGO2|ATP1B2|SMO|HES1|PEX13|ARL13B|BASP1|POTEE|STIL|SEMA5A|CTNNB1|ID2|EFHC1|EPHA7|MACROH2A2|NEUROD2|KIRREL3|NTRK2|SETD1A|NSUN5|GLUD1|TBC1D23|NDRG4|G6PD|NES|HTR6|PHF8|PHGDH|SMG9|SLC6A4|OPHN1|FAIM2|BBS4|MKKS|TSKU|PLXNB2|NARS1|QARS1|AQP1|KDM2B|P2RY12|BBS2|PAFAH1B3|ADGRL2|DLC1|CDK5R2|ADGRL3|SCN5A|NEUROD1|UTP3|NKX2-2|MEIS3P2|CTNNA2|MEIS3P1|FOXC1|MBP|DLL1|ATF5|NUMB|MFSD2A|S100A1|GRID2|NOTCH2NLB|TMEM14B|JHY|DNAJC30|FCGR2B|AKNA|GRIN2C|GRIN2D|KDM7A|FOXP2|NOTCH2NLA|DHX37|NOTCH2NLC|VCX|TGFBR2|KDM4B|CLP1|PROX1|PITPNM1|MEIS3|DYNLL1|SCT|CXCR4|RORA|HAP1|FGF9|CHD8|NDE1|SIX3|PITX2|CNTN5|CX3CR1|ERBB4|ATP5PF|SOX2|SALL1|DLX2|PCM1|ATP5PB|FGFR2|CEP290|CDK5RAP2|SCTR|TBR1|CALM3|CALM2|CNTN4|MDGA1|NDRG2|PAFAH1B2|COL3A1|LMX1A|PITX3|ZDHHC16|PBX2|PBX4|ABCB6|CDK6|MINK1|BAG6|NR0B1|DCT|GHRH|FUT1|SEC16A|SEMA6B|DRD1|DRD2|NF1|RHOA|GIT2|DAB2IP|B3GNT5|GRIN2A|DOCK7|HSPG2|GNB4|SHANK3|LRRK2|CHRNB2	brain development	384	ENR	BRAIN DEVELOPMENT%GOBP%GO:0007420	1.4932	1.8222	0	0	BRAIN DEVELOPMENT%GOBP%GO:0007420	1.6577
VESICLE TARGETING, ROUGH ER TO CIS-GOLGI%GOBP%GO:0048207	0.7215	-0.6855	0.0233	0.0384	1	0.83	PDCD6|CUL3|TRAPPC8|KLHL12|CSNK1D|TRAPPC2L|TRAPPC2B|TMED2|TRAPPC4|TRAPPC1|PREB|TRAPPC6A|PPP6C|TMED10|TRAPPC12|TRAPPC11|TRAPPC2|TRAPPC3|PEF1|TRAPPC5	vesicle targeting, rough ER to cis-Golgi	20	ENR	VESICLE TARGETING, ROUGH ER TO CIS-GOLGI%GOBP%GO:0048207	1.4192	-1.8761	0.0171	0.0021	VESICLE TARGETING, ROUGH ER TO CIS-GOLGI%GOBP%GO:0048207	-0.22845
SMALL GTPASE MEDIATED SIGNAL TRANSDUCTION%GOBP%GO:0007264	0.6318	0.4027	0.0341	0.0484	1	1	RGL4|RASGRF2|ARHGAP35|RASGRP2|RASGRP1|RAPGEF2|MAPKAPK5|DOK2|RALBP1|RAPGEF6|ADRA2A|GPSM2|LAT|USP50|TNK2|TP53|GNA12|ARHGAP18|RERG|CDK2|ARHGAP29|RACGAP1|RAB18|ARHGAP33|RGL1|EPS8L1|CDC42EP4|DOK3|SETDB1|RAP1B|SOS1|PLK2|SOS2|RHOU|PARK7|RALB|CFL1|BRAP|CDC42|NCKAP1|IGF1|ERAS|ADGRG1|CCDC88C|CELSR1|SIAH2|GNB1|ARHGEF1|CCNA2|RHOB|ABI2|ARHGAP1|WASF1|ELMO1|CTNNAL1|CDKN2A|ARHGDIA|DIRAS3|TRIM28|TIAM1|RTKN|PLCE1|RAPGEF5|RASL10A|RAC1|HACD3|CDH13|RIT1|RHOG|RIT2|NTN1|RAB6C|BRK1|KSR1|ROCK1|RANGRF|HACE1|GRB2|RB1|RAPGEFL1|G3BP1|ARHGDIB|PRKD1|SHTN1|TIAM2|CCDC88A|JUN|KRIT1|EPS8|ABR|ROPN1B|RASGEF1B|RASGEF1C|RGS19|NGFR|RHEB|NUCB2|PLEKHG5|ARHGAP32|PLEKHG7|RRAS2|MRAS|RALGPS1|RALGPS2|SHOC2|NUCB1|CDC42EP1|GARRE1|FGF2|KPNB1|PLD1|USP28|PLD2|RAP1A|ARHGAP30|FARP2|RAPGEF1|GRAP|ARHGEF3|ARHGAP8|PHACTR4|ARHGDIG|ARHGAP4|RHOH|RASSF1|ARHGEF11|ARHGEF18|RALA|MYO9B|BCR|RHEBL1|GRAP2|ARL3|ARHGAP6|RAPGEF4|ROCK2|AGTR1|TAX1BP3|RRAD|GDI1|LIMK1|RAB38|CYFIP1|USP8|RAC2|RAPGEF3|CRKL|RIPOR1|NRAS|RRAS|DOK1|KRAS|RAP2B|WAS|RUNDC3A|RHOJ|RHOD|GNA13|PDPN|DBNL|RALGDS|RAP2C|RAP2A|ARHGAP5|RIN2|COL1A2|EPS8L2|RRAGC|RHOV|HRAS|C15ORF62|RAB42|CDKN1A|EPS8L3|G3BP2|ARHGAP31|SGSM3|RGL3|ARFIP2|RGL2|RASGRP4|CDC42EP5|RASGRP3|CDC42EP3|CDC42EP2|RASGEF1A|NF1|RHOA|RASGRF1|DNMT1|AIF1|KSR2|ZNF304|NKIRAS1|NKIRAS2|CHP1	small GTPase mediated signal transduction	196	ENR	SMALL GTPASE MEDIATED SIGNAL TRANSDUCTION%GOBP%GO:0007264	1.3748	1.6486	0	0	SMALL GTPASE MEDIATED SIGNAL TRANSDUCTION%GOBP%GO:0007264	1.5117
NETRIN-UNC5B SIGNALING PATHWAY%WIKIPATHWAYS_20220510%WP4747%HOMO SAPIENS	0.7316	0.5713	0.013	0.0192	0.999	0.997	SELE|CASP3|PIK3CA|VCAM1|RAC1|INPP5D|MAPK3|KDR|PRKCA|JUN|PTK2B|MAPK1|IL10|UNC5B|COL1A1|RAF1|SRC|MAP2K2|NTN1|PPP2R1B|ROBO4|RLF|PLEKHH1|FYN|CIP2A|AGAP2|MAPK14|DKFZP451O0517|DKFZP666O0110|PTPA|ARHGEF12|PTPN11|TNF-ALPHA|NTN3|ARHA|CTGF|CCL2|ALPL|NEO1|DCSTAMP|RGMA|MYF5|ITGB4|MAP2K1|IL1A	Netrin-UNC5B signaling pathway	45	ENR	NETRIN-UNC5B SIGNALING PATHWAY%WIKIPATHWAYS_20220510%WP4747%HOMO SAPIENS	1.4974	1.7958	0	0.004	NETRIN-UNC5B SIGNALING PATHWAY%WIKIPATHWAYS_20220510%WP4747%HOMO SAPIENS	1.6466
O-GLYCOSYLATION OF TSR DOMAIN-CONTAINING PROTEINS%REACTOME DATABASE ID RELEASE 81%5173214	0.6901	0.6424	0.0244	0.0018	1	0.132	THBS2|SPON2|SEMA5B|SPON1|THSD7B|THSD7A|B3GLCT|ADAMTS12|ADAMTS10|ADAMTS16|ADAMTS15|CFP|ADAMTS14|ADAMTS13|ADAMTS19|ADAMTS18|ADAMTS17|SSPOP|ADAMTS4|ADAMTSL1|ADAMTS5|ADAMTS2|ADAMTS3|ADAMTSL5|POFUT2|ADAMTSL4|ADAMTS1|ADAMTSL3|ADAMTSL2|ADAMTS8|ADAMTS9|ADAMTS6|ADAMTS7|SBSPON|ADAMTS20|THBS1|THSD1|THSD4|SEMA5A	O-glycosylation of TSR domain-containing proteins	39	ENR	O-GLYCOSYLATION OF TSR DOMAIN-CONTAINING PROTEINS%REACTOME DATABASE ID RELEASE 81%5173214	1.4137	2.0362	0.002	0	O-GLYCOSYLATION OF TSR DOMAIN-CONTAINING PROTEINS%REACTOME DATABASE ID RELEASE 81%5173214	1.72495
NEGATIVE REGULATION OF STEROID METABOLIC PROCESS%GOBP%GO:0045939	0.7009	0.6217	0.0292	0.037	1	1	WNT4|FGF19|DKK3|APOE|SCAP|BMP2|SOD1|CYP27B1|ERLIN1|ABCA2|UGT1A1|REST|ERLIN2|PROX1|GFI1|DKKL1|BMP5|NR0B1|NFKB1|SNAI2|UGT1A8|SNAI1	negative regulation of steroid metabolic process	22	ENR	NEGATIVE REGULATION OF STEROID METABOLIC PROCESS%GOBP%GO:0045939	1.3935	1.6879	0.023	0.0142	NEGATIVE REGULATION OF STEROID METABOLIC PROCESS%GOBP%GO:0045939	1.5407
POSITIVE REGULATION OF SMOOTH MUSCLE CELL PROLIFERATION%GOBP%GO:0048661	0.7114	0.6138	0.0164	0.0024	1	0.204	IL6R|SERPINF2|JUN|HTR1B|GJA1|IL10|RBPMS2|ERN1|ELANE|IL18|CDH13|BMP4|FOXP1|CCL5|IL6|AKT1|MFN2|PDGFRB|LDLRAP1|PDGFB|FOXJ2|STAT1|IGFBP5|TGFB1|EDN1|MEF2D|FGF9|CX3CL1|NOX1|NR4A3|TNF|CCN4|PHB1|MMP2|HDAC1|P2RY6|ADAMTS1|MMP9|BMPR1A|DNMT1|AIF1|EREG|THBS1|FGF2|HMOX1|HES5|ID2|IGF1	positive regulation of smooth muscle cell proliferation	48	ENR	POSITIVE REGULATION OF SMOOTH MUSCLE CELL PROLIFERATION%GOBP%GO:0048661	1.4657	2.0113	0	0	POSITIVE REGULATION OF SMOOTH MUSCLE CELL PROLIFERATION%GOBP%GO:0048661	1.7385
CALCIUM-MEDIATED SIGNALING%GOBP%GO:0019722	0.6479	0.4739	0.0321	0.0129	1	0.955	CAMKK2|PRNP|SULT1A3|HTR2B|RCAN1|HRC|DMTN|CXCR3|NFATC1|PPP3CA|PPP3CC|ACKR4|ACKR2|ADGRL1|SPHK1|PTPRJ|GRM5|LAT|CACNA1C|ATP1A2|ATP1B1|CXCR1|PTGDR2|PLA2G4B|CHRM3|CCL3|CCR1|PDPK1|STIMATE|NFATC2|PTGFR|CCR5|EDNRB|PRKAA1|P2RY12|PPP3CB|GSTM2|CLIC2|SLC9A1|CCR7|PPP3R1|AGTR1|CALM1|AZU1|GPR143|CXCL8|PPP1R9A|PPP1R9B|RYR2|SELE|DMD|VCAM1|ATP2A2|NMUR2|NMUR1|PTPRC|CCR4|NFATC3|CXCR2|SLC8A1|ACKR3|CCR3|CAMK2D|SAMD14|MCTP1|EIF2AK3|LAT2|PPP3R2|MCTP2|FCGR3A|NCALD|MCU|CXCR4|EDN1|TNFSF11|GSTO1|FPR2|FIS1|FKBP1B|CCR9|CCR8|CCR6|P2RX7|CCR2|CX3CR1|SELP|NFAT5|P2RX4|CXCR5|CXCR6|NUDT4|CCL20|CCRL2|P2RY11|PLCE1|CCR10|CALM3|CALM2|XCR1|CASQ2|KDR|TRPM2|CASQ1|PLCG2|TRPM4|PRKACA|PLCG1|RCAN2|BTK|POMC|DMPK|TPCN2|BCAP31|IRGM|EDN2|TNNI3|LACRT|KSR2|ADGRB2|NFATC4|DEFB1|ANK2|LRRK2|RCAN3	calcium-mediated signaling	124	ENR	CALCIUM-MEDIATED SIGNALING%GOBP%GO:0019722	1.3816	1.8398	0	0	CALCIUM-MEDIATED SIGNALING%GOBP%GO:0019722	1.6107
EMBRYONIC ORGAN MORPHOGENESIS%GOBP%GO:0048562	0.6377	0.4427	0.0361	0.0335	1	1	DSCAML1|FOXE1|VANGL2|RBP4|DNAAF1|SOX17|GATA4|NKX2-5|ACVR1|NOG|FBN1|APLNR|COL2A1|NIPBL|IHH|SHH|TBX18|MFAP5|MFAP2|SMO|HES1|FOXF1|STIL|CTNNB1|ID2|HOXA3|SIX1|HOXA1|CCDC40|HOXA4|HOXB4|HOXB3|HPN|CCDC103|DCANP1|SETDB2|PPP1R35|TIFAB|FOLR1|HOXC4|RBPMS2|WNT16|NDRG4|HOXD4|HOXD3|PDZD7|SOBP|PHACTR4|CLRN2|CCDC39|GSC|PKD2|AHI1|STRA6|BBS7|BBS5|PAX8|BBS4|MKKS|TTC39C|SOX18|ATP6V1B1|KDM2B|NPHP3|SRF|PAX2|HOXB9|EFEMP1|USH1C|DYNC2I1|NEUROD1|FBN2|OSR1|TCF21|SIX2|TBX20|RYR2|TBX1|DLL1|MEGF8|NOTCH1|TBX6|TWIST1|LHX1|TBX2|ZIC1|TGFBR1|SLC44A4|CHD7|TGFBR2|MTHFD1|PROX1|ENG|OSR2|HOXC9|MYO6|FUZ|ALDH1A3|SIX3|OTOP1|SOX11|HOXA9|TH|TFAP2A|SOX9|ZIC3|FGFR2|CEP290|MEF2C|IRX5|PLS1|TBX3|TPRN|NEUROG1|MTHFD1L|EPHB2|FOXN4|WNT5A|WHRN|TMIE|STRC|MESP1|RARG|MICAL2|POU3F4|SOD1|HOXD9|HAND1|ALX1|CRB2|MYO3B|MYO3A|EIF4A3|PDGFRA	embryonic organ morphogenesis	134	ENR	EMBRYONIC ORGAN MORPHOGENESIS%GOBP%GO:0048562	1.3667	1.7084	0	0	EMBRYONIC ORGAN MORPHOGENESIS%GOBP%GO:0048562	1.53755
CARDIAC MUSCLE CELL ACTION POTENTIAL INVOLVED IN CONTRACTION%GOBP%GO:0086002	0.6565	0.6149	0.0479	0.0078	1	0.751	CAV3|KCNE1|KCNE2|KCNA5|KCNE3|GJA1|KCNE4|KCNE5|SCN2B|SCN3B|NEDD4L|SNTA1|SCN1B|PKP2|FGF12|CACNA2D1|GPD1L|SCN4B|CACNB2|KCNJ3|CACNA1D|CACNA1C|ATP1A1|SCN5A|KCNJ2|GJC1|KCNH2|KCNJ5|KCNJ8|KCNN2|CACNA1G|SCN1A|ANK2|KCNQ1|KCNE1B|RYR2	cardiac muscle cell action potential involved in contraction	36	ENR	CARDIAC MUSCLE CELL ACTION POTENTIAL INVOLVED IN CONTRACTION%GOBP%GO:0086002	1.3314	1.8972	0.009	0	CARDIAC MUSCLE CELL ACTION POTENTIAL INVOLVED IN CONTRACTION%GOBP%GO:0086002	1.6143
REGULATION OF NEURAL PRECURSOR CELL PROLIFERATION%GOBP%GO:2000177	0.7132	0.5426	0.0183	0.0483	1	1	FZD3|WNT5A|LHX1|PTPRZ1|KDM1A|DLL4|APPL2|TRIM71|NES|ZNF335|TAFA3|RASSF10|SLC16A2|PROX1|TOX|PTN|DCT|TAFA1|DISC1|LRP2|SHCBP1|FZD9|DISP3|CX3CL1|GATA2|KDM2B|VEGFA|SIX3|NF1|CX3CR1|DRD2|SMARCD3|NAP1L1|SIRT2|MDK|INSM1|LRRK2|ID2|CTNNB1	regulation of neural precursor cell proliferation	39	ENR	REGULATION OF NEURAL PRECURSOR CELL PROLIFERATION%GOBP%GO:2000177	1.449	1.6486	0.002	0.0019	REGULATION OF NEURAL PRECURSOR CELL PROLIFERATION%GOBP%GO:2000177	1.5488
REGULATION OF ENDOTHELIAL CELL PROLIFERATION%GOBP%GO:0001936	0.6568	0.4482	0.0263	0.0339	1	1	TNFSF12|KRIT1|CCL24|SCG2|HTR2B|SP1|VASH2|BMP4|VASH1|NGFR|COL4A3|TEK|PDGFB|ADAM17|ARNT|APLNR|NRP1|VEGFB|PPARG|FGFR1|CAV2|THBS1|FGF2|MDK|APLN|NR2F2|SEMA5A|VIP|ITGB3|AGGF1|PTPRM|F3|MYDGF|EGR3|AIMP1|PDCL3|ALOX5|FLT4|ANG|VEGFC|PDPK1|STAT1|VEGFD|ACVRL1|PRKD2|JCAD|LEP|CCL26|CCL11|EMC10|CCL2|IGF2|AGTR1|ITGA4|APELA|HMGB1|LRG1|ATOH8|PPP1R16B|IL12B|APOH|IL12A|EGF|EGFL7|DLL4|ATP5IF1|ECM1|NRAS|SYNJ2BP|SIRT1|TGFBR1|PRL|PROX1|ZNF580|PGF|NRP2|HMGB2|GATA2|ATP5F1A|HIF1A|SPARC|SULF1|VEGFA|PIK3CD|TNMD|SIRT6|MEF2C|FGFBP1|FGF16|PDCD6|FGF18|KDR|PRKCA|TIE1|WNT5A|FLT1|AKT3|CDH13|PLCG1|AKT1|NR4A1|RGCC|FUT2|GHRL|FUT1|ANGPT1|STAT5A|XDH|APOE|PLXNB3|BMP2|BMPR2|NF1|NRARP|CNMD|CAV1|GDF2|MMRN2|HMOX1|PDCD10|THBS4|PRKD1	regulation of endothelial cell proliferation	122	ENR	REGULATION OF ENDOTHELIAL CELL PROLIFERATION%GOBP%GO:0001936	1.4052	1.7047	0	0	REGULATION OF ENDOTHELIAL CELL PROLIFERATION%GOBP%GO:0001936	1.55495
TISSUE MORPHOGENESIS%GOBP%GO:0048729	0.6396	0.445	0.0283	0.0068	1	0.678	COL5A1|ATP7A|DEAF1|ARHGAP35|LMO4|SFRP2|KRT6A|BMP4|BMP10|GATA4|COL4A1|NKX2-5|ACVR1|NOG|BMP7|ADAM17|BMP5|MYO9A|PKP2|APLNR|MSGN1|ITGA8|ITGA5|TBX19|TBX18|AHDC1|ANKRD1|NKX2-1|FOXF1|ARHGAP12|NKX3-1|WNT11|RAB10|WNT10A|ACTC1|SIX1|ITGB1|ACTB|HOXD11|HOXA11|ACTG2|ARHGAP24|SOX8|FOLR1|WNT16|SH3BP1|HMGA2|MYL2|LUZP1|ACVRL1|PRKD2|BCL10|NPHP1|WNT7B|AHI1|ACTA2|WNT7A|PODXL|SOX18|TGM3|TOR1A|SRF|GDNF|PAX2|ROBO1|EFEMP2|CCN1|CDC42|MSN|LRP5|COBL|TRAF3IP1|VCL|OSR1|AIRE|TCF21|CAMSAP3|SIX2|DVL1|DVL2|GPC3|RYR2|TGFB2|MTHFR|WT1|TBX6|GRHL3|LHX1|TBX2|GRHL2|SLC9A3R1|CELSR1|S1PR1|KLK14|RHOB|MTHFD1|TIMELESS|NOS3|DVL1P1|LRP2|GLI2|LRP5L|INTU|KLHL3|IFT122|FUZ|RIPK4|STC1|TFAP2A|SCRIB|ITGB4|DCHS1|LCP1|ZFPM1|ROBO2|WNK4|EPHA2|DSP|FOXN4|KDR|MTSS1|TSC2|PRICKLE1|TIE1|WNT5A|DDR1|EYA2|LAMA5|CD151|ZDHHC7|LAMA3|PAK1|CSNK2B|MYL11|SMAD2|SNAI2|SKI|SEMA4C|EOMES|MRTFA|BMP2|MYLK2|SMAD4|BMPR2|HAND1|BMPR1A|SEMA3E|CRB2|PDCD10|MYH6|MYH7|PALS1|SNAI1|MMP12|SYNE4|FOXE1|VANGL2|DNAAF1|HEY2|SOX17|SLIT2|SOX4|RET|TGFBR3|TGFB1|NRP1|IHH|SHH|GATA5|WDPCP|ACTG1|PKHD1|CCM2|ISL1|LIN7C|SMO|FLRT3|HES1|FLNA|FGF2|STIL|CTNNB1|ITGB3|CCDC40|CCDC103|SETDB2|NDRG4|RHOC|PHACTR4|MYLK|CCDC39|DVL3|FGF1|OPHN1|PKD2|PKD1|TTN|BBS7|MDM4|BBS5|PAX8|BBS4|MKKS|PLXNB2|ITGA2|CSF1R|FLG2|KDM2B|NPHP3|RBPJ|DLC1|KDF1|HEY1|APELA|SCX|EZR|TPM1|ZFPM2|MYC|TBXT|TBX20|NOTCH4|TBX1|DLL1|DAG1|LRG1|MEGF8|SOX10|NOTCH1|KDM6B|DLL4|MYL3|TGFBR1|RASIP1|TGFBR2|PROX1|CD44|ENG|CEACAM1|FGF10|FKBP1A|PDPN|VEGFA|SIX3|VASP|FOXD1|SOX11|ACTA1|HEYL|FGF8|NRG1|PLET1|SOX9|SALL1|ZIC3|FGFR2|CTSH|CEP290|MEF2C|TMEFF2|TBX3|KLF4|KRT27|MTHFD1L|RAP2A|KRT25|BRSK1|NPNT|KRT12|KRT10|KRT16|CARMIL2|MESP2|MESP1|CITED1|MICAL2|KRT71|BRSK2|STARD13|MYBPC3|SMAD7|TNNC1|PRKX|ITGA3|GATA3|TNNT2|TCAP|KRT17|RHOA|TNNI3|NRARP|GDF2|TRIM15|MET	tissue morphogenesis	294	ENR	TISSUE MORPHOGENESIS%GOBP%GO:0048729	1.397	1.9136	0	0	TISSUE MORPHOGENESIS%GOBP%GO:0048729	1.6553
GROWTH%GOBP%GO:0040007	0.6344	0.45	0.0379	0.0315	1	1	TMEM108|MAP1B|AUTS2|BIN3|SLIT2|BMP4|BMP10|GATA4|HSP90AA1|TGFBR3|CHRND|PPP3CA|NRP1|NIPBL|C9ORF72|ALCAM|CER1|FGF7|GAS1|FLRT3|HDGFL2|LRP4|MDK|STIL|CDK5|SEMA5A|CTNNB1|MAGI2|HOXA11|CPQ|NDRG4|ANXA6|SLC9A6|PSAP|AKIRIN1|GAP43|WDR11|TXK|FGF1|ZNF830|TEC|IQGAP1|WNT7B|LEP|LEPR|FZD9|STRA6|SPAG6|MYMX|CFLAR|TSKU|GNAS|PSAPL1|PRMT2|KLK6|MSTN|SEMA3A|ACVR1C|PPP3CB|SLIT3|SLIT1|KMT2D|KDF1|SH3GL2|TNN|BDNF|COBL|DIPK2A|SORBS2|IGF1|DLL1|CCN3|RUNX1|CPNE1|TGFB2|CYFIP1|NOTCH1|CD81|DMBX1|MT-RNR1|S1PR1|ZPR1|NLGN3|APP|NRN1L|LARGE1|ULK2|ULK1|PDLIM5|ADPRHL1|LLPH|NLGN4X|NRN1|GLI2|NRP2|FGF10|EYS|STC1|ERBB4|EVC|SALL1|SOX9|EREG|FGFR3|FGFR2|TMEM182|SSNA1|CD9|IER3IP1|NPPC|DDR2|FLRT1|APOD|ANXA1|SEMA5B|PTGFRN|MESP1|PTN|APOA5|TNFAIP6|USP9X|EIF2AK4|CDKL3|IMPACT|BMPR1B|HSP90AB1|SEMA3F|CHRNA1|SPG11|ARIH2	growth	130	ENR	GROWTH%GOBP%GO:0040007	1.3612	1.7186	0	0	GROWTH%GOBP%GO:0040007	1.5399
FGFR3 SIGNALING IN CHONDROCYTE PROLIFERATION AND TERMINAL DIFFERENTIATION%WIKIPATHWAYS_20220510%WP4767%HOMO SAPIENS	0.7124	0.5769	0.0219	0.0462	1	1	MAPK3|MAPK11|MAPK1|NPR2|RAF1|MAP2K2|BMP4|CDKN1A|STAT1|MAPK14|DKFZP686M02159|MAPK13|IHH|CNP|BMP2|PTH1R|FGF4B|ATG5|FGF6A|SOX9|FGFR3|THRA|PPP2CA|PTHLH|RBL1|MAP2K1|SNAI1	FGFR3 signaling in chondrocyte proliferation and terminal differentiation	27	ENR	FGFR3 SIGNALING IN CHONDROCYTE PROLIFERATION AND TERMINAL DIFFERENTIATION%WIKIPATHWAYS_20220510%WP4767%HOMO SAPIENS	1.4282	1.6551	0.006	0.0075	FGFR3 SIGNALING IN CHONDROCYTE PROLIFERATION AND TERMINAL DIFFERENTIATION%WIKIPATHWAYS_20220510%WP4767%HOMO SAPIENS	1.54165
UNFOLDED PROTEIN RESPONSE (UPR)%REACTOME%R-HSA-381119.2	0.7456	-0.5961	0.0075	0	0.792	0	EIF2AK3|DDIT3|SULT1A3|CTDSP2|MBTPS1|KHSRP|WFS1|MBTPS2|DIS3|PREB|DCP2|KDELR3|PARN|EXOSC7|EXOSC6|EXOSC5|SEC31A|EXOSC4|EXOSC9|EXOSC8|EXOSC3|IGFBP1|PPP2R5B|EXOSC2|EXOSC1|NFYA|NFYB|NFYC|CALR|ASNS|ACADVL|LMNA|TATDN2|SERP1|SSR1|ATF3|DNAJB9|EXTL3|TSPYL2|GOSR2|KLHDC3|DDX11|WIPI1|CEBPG|PDIA5|HERPUD1|ATP6V0D1|YIF1A|SRPRA|SRPRB|HDGF|TLN1|TPP1|CUL7|EIF2S3|FKBP14|ATF6|CXXC1|MYDGF|GSK3A|EXTL2|EXTL1|PLA2G4B|EIF2S2|SHC1|ADD1|ERN1|CREB3L3|DCTN1|CREB3L4|CREB3L1|SYVN1|CREB3L2|ZBTB17|ATF4|CREB3|HSP90B1|EDEM1|CCL2|GFPT1|ARFGAP1|CEBPB|EIF2S1|CREBRF|DCSTAMP|PDIA6|DNAJB11|DNAJC3|CXCL8|HSPA5|HYOU1	Unfolded Protein Response (UPR)	91	ENR	UNFOLDED PROTEIN RESPONSE (UPR)%REACTOME%R-HSA-381119.2	1.5775	-2.272	0	0	UNFOLDED PROTEIN RESPONSE (UPR)%REACTOME%R-HSA-381119.2	-0.34725
CARDIAC MUSCLE CELL CONTRACTION%GOBP%GO:0086003	0.6982	0.6534	0.0234	0.0016	1	0.115	CAV3|PIK3CA|KCNE1|KCNE2|KCNA5|CAMK2D|KCNE3|GJA1|KCNE4|KCNE5|SCN2B|SCN3B|NEDD4L|SNTA1|SCN1B|PKP2|FGF12|CACNA2D1|GPD1L|SCN4B|CACNB2|KCNJ3|CACNA1D|CACNA1C|GSN|ATP1A1|SCN5A|KCNJ2|GJC1|KCNH2|KCNJ5|KCNJ8|KCNN2|CACNA1G|SCN1A|ANK2|KCNQ1|KCNE1B|RYR2	cardiac muscle cell contraction	39	ENR	CARDIAC MUSCLE CELL CONTRACTION%GOBP%GO:0086003	1.4193	2.0433	0.002	0	CARDIAC MUSCLE CELL CONTRACTION%GOBP%GO:0086003	1.7313
RAC1 GTPASE CYCLE%REACTOME%R-HSA-9013149.1	0.6472	0.4425	0.0277	0.0211	1	0.998	NCKAP1L|PAK5|NISCH|VANGL1|ARHGAP35|TIAM2|RASGRF2|DEPDC1B|ABR|CHN2|ARHGAP21|RALBP1|ARHGAP39|SNAP23|ARHGAP32|KTN1|ARHGAP17|PREX2|PREX1|ARAP3|CHN1|SPATA13|EMD|TMPO|PLEKHG3|VRK2|CDC42EP1|TFRC|GARRE1|IQGAP2|PAK3|YKT6|SWAP70|MCAM|AMIGO2|MPP7|NHS|ABL2|FERMT2|LAMTOR1|ARAP2|ESYT1|ARHGAP42|PAK6|ARHGEF4|LEMD3|ARHGAP15|ARHGAP12|SRGAP3|PLD1|FAM13B|FAM13A|SYDE2|PLD2|ARHGAP44|SLC1A5|ARHGAP22|ARHGAP20|ARHGAP29|ITGB1|ARHGAP27|RACGAP1|ARHGAP25|ARHGAP24|ARHGAP30|ARHGAP23|FARP2|ARHGAP33|DOCK4|TAGAP|PLEKHG4|PLEKHG1|GMIP|ALS2|CDC42EP4|FGD5|SH3BP1|FMNL1|ARHGAP9|WIPF1|TRIO|ARHGEF25|ARHGAP4|OPHN1|MCF2L|ARAP1|ECT2|SRGAP1|ARHGEF11|FARP1|IQGAP1|ARHGEF10|ARHGEF15|PLEKHG6|ARHGEF18|SOS1|MYO9B|DEF6|DOCK1|SOS2|LBR|BCR|ARHGAP45|DLC1|CDC42|CYFIP2|NCKAP1|VAMP3|JAG1|DOCK9|ARHGAP26|DOCK10|NCF4|DOCK11|CYFIP1|BAIAP2|NGEF|KALRN|VAV1|VAV2|ABI2|WASF3|WAS|NOX3|ARHGAP1|PARD6A|WASF1|ABI1|DOCK2|GNA13|RAB7A|BAIAP2L1|ARHGDIA|NOXO1|PAK2|NOX1|ARHGEF7|ARHGEF6|DOCK6|GIT1|MCF2|TIAM1|IQGAP3|PAK4|DIAPH3|CDC42BPA|PIK3CA|RAC1|ARHGAP10|EPHA2|WASL|ARHGAP5|DOCK5|PIK3R3|DOCK3|PIK3R2|DOCK8|PIK3R1|NCF1|NCF2|VAV3|CYBB|CYBA|NOXA1|BRK1|PAK1|TAOK3|WASF2|ARHGEF5|PLEKHG2|ERBIN|ARHGEF19|SRGAP2|ARHGAP31|CIT|ARHGEF39|GIT2|PKN1|WIPF2|CAV1|WIPF3|DOCK7|ARHGDIB|PKN2	RAC1 GTPase cycle	184	ENR	RAC1 GTPASE CYCLE%REACTOME%R-HSA-9013149.1	1.4002	1.7844	0	0	RAC1 GTPASE CYCLE%REACTOME%R-HSA-9013149.1	1.5923
PROCESS UTILIZING AUTOPHAGIC MECHANISM%GOBP%GO:0061919	0.6909	-0.4505	0.0127	0.032	0.999	0.724	PHB2|TCIRG1|STING1|HSP90AA1|ANXA7|HGS|TSG101|STAM2|RB1CC1|C9ORF72|STX12|BECN2|VPS36|VTA1|VPS37C|NRBF2|ATG2B|VPS37D|ZFYVE26|VPS37A|SNF8|VPS37B|VPS25|TP53|VPS28|CHMP5|MVB12A|STX17|RNF213|DDRGK1|ACBD5|CHMP1A|CALCOCO2|EI24|RAB1B|SYT11|AP4M1|MFN2|EPG5|TOM1|RUBCNL|PRKN|ILRUN|YOD1|CHMP4C|CHMP4B|CALM1|CHMP4A|CHMP2B|CHMP2A|CHMP6|CHMP7|ATG7|UFC1|UFM1|VPS13A|VPS4B|VPS4A|FBXO7|RAB7A|FBXL4|FUNDC1|USP30|NBR1|KLHL3|ATG10|CALR|MTMR14|ATG101|ATG16L1|ATP13A2|WDR45|UBA5|HDAC10|MAP1LC3C|WIPI2|ATG4C|TP53INP1|ATG4B|ATG4A|ATG4D|UFL1|WDR45B|GABARAPL3|ATG3|GABARAPL2|GABARAPL1|ATG9B|ITGB4|PIP4K2A|ATG9A|PIP4K2B|SNX30|PIK3C3|SNX7|RAB23|RIMOC1|TRAPPC8|VPS51|MTMR3|PIK3R4|SRC|RAB1A|PACS2|TECPR1|PLEKHM1|RETREG3|NPC1|ATG14|SNX14|MAP1S|PGAM5|MAP1LC3B|TRAPPC4|VPS33A|VPS33B|SPG11|UVRAG|UBQLN1|GABARAP|VPS41|ZFYVE1|LIX1|FUNDC2|BECN1|SQSTM1|AMBRA1|UBXN6|SNAP29|VAMP8|RUFY4|VAMP7|UBXN2B|UBXN2A|AUP1|TGFB1|UBQLN2|CISD2|GBA|SNX18|STK3|LRBA|PLAA|STBD1|S100A9|S100A8|ELAPOR1|VTI1B|WDFY3|WIPI1|TMEM74|LAMP2|WDR81|NSFL1C|SPATA33|ARL8B|RAB1C|TP53INP2|LIX1L|VCP|MAP1LC3B2|VIPAS39|RETREG1|TMEM41B|ATG5|TEX264|ATP2A2|CHMP1B|C19ORF12|ATG2A|STAM|EMC6|VPS16|VMP1|CLN3|ULK2|ULK1|TAFAZZIN|OGT|BNIP3|FIS1|CHMP3|TGFBRAP1|ULK3|CTSK|VPS39|CLU|PJVK|MAP1LC3A|ATG13|SMURF1|LGALS8|TRIM5|RAB43|TBC1D5|VHL|HSPA8|ATG16L2|PINK1|MARK2|SPATA18|IRGM|VTI1A|ARFIP2|RAB19|ATG12|TRIM17	process utilizing autophagic mechanism	207	ENR	PROCESS UTILIZING AUTOPHAGIC MECHANISM%GOBP%GO:0061919	1.4997	-1.8986	0	0	PROCESS UTILIZING AUTOPHAGIC MECHANISM%GOBP%GO:0061919	-0.19945
CELL SURFACE RECEPTOR SIGNALING PATHWAY INVOLVED IN CELL-CELL SIGNALING%GOBP%GO:1905114	0.6364	0.4392	0.0357	0.0343	1	1	SCYL2|GRIN2B|VANGL1|VANGL2|SFRP2|CD24|GRIN1|DRD4|BMP4|BCL9L|GSK3B|RAC3|SIAH1|USP34|FERMT2|PTEN|TCF7L2|WNT6|WNT11|CTNNB1|WNT10B|WNT10A|RAB5A|WNT2B|MAGI2|GSK3A|CDH3|DDX3X|NDP|WNT5B|WNT9B|WNT9A|WNT16|NPAS4|PORCN|VPS35|WLS|DVL3|FZD2|LEF1|RYK|FZD4|WNT7B|WNT3A|FZD7|FZD9|FZD10|WNT7A|NPFF|FZD8|BCL9|DIXDC1|ARL6|PRICKLE2|STRN|WNT8A|WNT8B|SFRP1|ITGAM|DAAM1|CDC42|LRP5|NLK|LRP6|FRZB|DVL1|DVL2|TCF7L1|WNT1|WNT3|WNT4|GLRA1|FZD1|FZD3|FZD5|MPP2|GRID2|ARRB2|RAB3GAP1|CCDC88C|SFRP4|SFRP5|GRIN2C|CELSR1|GRIN2D|CELSR2|SIAH2|NLGN3|CPE|CELSR3|TCF7|DVL1P1|KLHL12|MAPK8IP2|P2RX7|PLPP3|JUP|NXN|FRAT1|TIAM1|MEF2C|MYOC|INSYN1|RAC1|WNT2|FZD6|PRICKLE1|WNT5A|SMURF2|PLCG2|SMURF1|CSNK1E|AKT1|RARG|ARHGEF19|GATA3|CSNK1A1|BMP2|GPC4|DRD2|RHOA|INSYN2A|CAV1|GRIN2A|PPP1CA|CHRNA3|CHRNA4|LRRK2|NR4A2	cell surface receptor signaling pathway involved in cell-cell signaling	129	ENR	CELL SURFACE RECEPTOR SIGNALING PATHWAY INVOLVED IN CELL-CELL SIGNALING%GOBP%GO:1905114	1.3689	1.7014	0	0	CELL SURFACE RECEPTOR SIGNALING PATHWAY INVOLVED IN CELL-CELL SIGNALING%GOBP%GO:1905114	1.53515
POSITIVE REGULATION OF CELL-SUBSTRATE ADHESION%GOBP%GO:0010811	0.6695	0.4761	0.0228	0.0236	1	1	FN1|P4HB|UTRN|ABI3BP|CARMIL1|OLFM4|CRKL|FGA|RRAS|C1QBP|TSC1|GSK3B|ABL1|DMTN|TEK|CRK|PDGFB|COL16A1|CIB1|RAC3|CD3E|NRP1|CCL28|PTPRJ|SKAP1|CEACAM6|PLEKHA2|CALR|ARHGEF7|VEGFA|S100A10|LIMS1|JUP|AGR2|HRG|FERMT2|PPM1F|FLNA|APOA1|MDK|MYOC|MYADM|EPHA1|RAC1|GFUS|CSPG5|RIN2|KDR|NPNT|THY1|DOCK5|PTK2B|CD36|CDH13|LIMS2|CDK6|ALOX15|NDNF|ROCK1|TRIOBP|ARL2|RREB1|MAP4K4|FGG|FUT1|NEDD9|JAK2|CX3CL1|VIT|DOCK1|CASS4|FGB|ILK|CSF1|CCL21|EMP2|CCR7|ECM2|SFRP1|CCL25|EFEMP2|RELL2|CDC42|CCDC80|FBLN2|TESK1|RSU1	positive regulation of cell-substrate adhesion	87	ENR	POSITIVE REGULATION OF CELL-SUBSTRATE ADHESION%GOBP%GO:0010811	1.4222	1.7689	0	0	POSITIVE REGULATION OF CELL-SUBSTRATE ADHESION%GOBP%GO:0010811	1.59555
EPITHELIAL CELL MIGRATION%GOBP%GO:0010631	0.6842	0.5387	0.022	0.0085	1	0.796	PTP4A3|LRG1|PXN|CCN3|PRSS3|LPXN|TNFSF12|FAP|NANOS1|ADGRA2|SCG2|SLIT2|TDGF1|ZEB2|PLEKHG5|ABL1|CXCL13|GIPC1|NOS3|NRP1|CDH5|LGALS12|MIA3|EFNB2|PKN3|GREM1|EPHB4|VEGFA|GPLD1|PRSS3P2|KRT2|FAT2|FGF2|FSTL1|PLXND1|ID1|PIK3CA|ARSB|KDR|S100A2|EGR3|PIK3R3|DPP4|CDH13|KANK1|LGALS8|AKT1|KRT16|NR4A1|ROCK1|STAT1|FERMT1|ADTRP|KIT|STARD13|ANLN|MYH9|CORO1B|CYP1B1|PRKX|SOX18|EMP2|DAAM2|S100P|RHOA|SRF|RAB13|PKN1|ROBO1|KANK2|TESK1|LOXL2|PKN2	epithelial cell migration	73	ENR	EPITHELIAL CELL MIGRATION%GOBP%GO:0010631	1.4272	1.8873	0.002	0	EPITHELIAL CELL MIGRATION%GOBP%GO:0010631	1.65725
CADMIUM INDUCES DNA SYNTHESIS AND PROLIFERATION IN MACROPHAGES%SMPDB%SMP0063805	0.7574	0.6386	0.015	0.043	1	1	ITPR1|MAPK3|PLCB1|PRKCA|NFKBIA|MAPK1|CACNA1D|HRAS|CACNA1C|RAF1|CACNA1F|PRKCB|CACNA1S|RELA|NFKB1|MAP2K1	Cadmium Induces DNA Synthesis and Proliferation in Macrophages	16	ENR	CADMIUM INDUCES DNA SYNTHESIS AND PROLIFERATION IN MACROPHAGES%SMPDB%SMP0063805	1.4785	1.6653	0.0091	0.0161	CADMIUM INDUCES DNA SYNTHESIS AND PROLIFERATION IN MACROPHAGES%SMPDB%SMP0063805	1.5719
BIOCARTA_PDGF_PATHWAY%MSIGDB_C2%BIOCARTA_PDGF_PATHWAY	0.7521	0.6294	0.0144	0.0287	1	1	PIK3CA|MAPK3|CSNK2A1|SOS1|MAP2K4|DKFZP434N101|GRB2|PRKCA|MAPK8|JUN|PIK3R1|HRAS|RAF1|SHC1|JAK1|PDGFA|MAP3K1|PRKCB|FOS|STAT1|STAT3|MAP2K1|PDGFRA	BIOCARTA_PDGF_PATHWAY	23	ENR	BIOCARTA_PDGF_PATHWAY%MSIGDB_C2%BIOCARTA_PDGF_PATHWAY	1.4834	1.7362	0.001	0.0039	BIOCARTA_PDGF_PATHWAY%MSIGDB_C2%BIOCARTA_PDGF_PATHWAY	1.6098
DEFECTIVE B3GALTL CAUSES PPS%REACTOME%R-HSA-5083635.2	0.684	0.6454	0.0283	0.0026	1	0.231	THBS2|SPON2|SEMA5B|SPON1|THSD7B|THSD7A|B3GLCT|ADAMTS12|ADAMTS10|ADAMTS16|ADAMTS15|CFP|ADAMTS14|ADAMTS13|ADAMTS19|ADAMTS18|ADAMTS17|SSPOP|ADAMTS4|ADAMTSL1|ADAMTS5|ADAMTS2|ADAMTS3|ADAMTSL5|ADAMTSL4|ADAMTS1|ADAMTSL3|ADAMTSL2|ADAMTS8|ADAMTS9|ADAMTS6|ADAMTS7|SBSPON|ADAMTS20|THBS1|THSD1|THSD4|SEMA5A	Defective B3GALTL causes PpS	38	ENR	DEFECTIVE B3GALTL CAUSES PPS%REACTOME%R-HSA-5083635.2	1.3972	2.0027	0.006	0.0019	DEFECTIVE B3GALTL CAUSES PPS%REACTOME%R-HSA-5083635.2	1.69995
BIOCARTA_BAD_PATHWAY%MSIGDB_C2%BIOCARTA_BAD_PATHWAY	0.7833	0.6146	0.0093	0.0462	0.98	1	BCL2|PIK3CA|MAPK3|RPS6KA1|IL3RA|PIK3R1|MAPK1|BAX|IL3|PRKACG|CSF2RB|ADCY1|PRKAR1A|KITLG|KIT|PRKAR1B|IGF1|BAD|IGF1R	BIOCARTA_BAD_PATHWAY	19	ENR	BIOCARTA_BAD_PATHWAY%MSIGDB_C2%BIOCARTA_BAD_PATHWAY	1.5389	1.6556	0.002	0.0103	BIOCARTA_BAD_PATHWAY%MSIGDB_C2%BIOCARTA_BAD_PATHWAY	1.59725
DIGESTIVE TRACT MORPHOGENESIS%GOBP%GO:0048546	0.7435	0.6905	0.0158	0.0078	1	0.753	NIPBL|STRA6|GLI2|BBS7|RBPMS2|EPHB3|SOX17|SOX11|AGR2|GATA4|FOXF1|GLI1|FGFR2|TCF21|PERCC1|WNT11|SIX2|ID2|DACT1|PDGFRA|AHI1	digestive tract morphogenesis	21	ENR	DIGESTIVE TRACT MORPHOGENESIS%GOBP%GO:0048546	1.4719	1.8968	0.003	0.0019	DIGESTIVE TRACT MORPHOGENESIS%GOBP%GO:0048546	1.68435
RUNX2 REGULATES OSTEOBLAST DIFFERENTIATION%REACTOME DATABASE ID RELEASE 81%8940973	0.7044	0.6239	0.0278	0.0229	1	0.999	GLI3|MAPK3|MAF|CBFB|SATB2|RB1|WWTR1|MAPK1|HDAC6|COL1A1|SRC|HEY2|ZNF521|UCMA|HEY1|HES1|HDAC3|BGLAP|ABL1|AR|SP7|YAP1|YES1	RUNX2 regulates osteoblast differentiation	23	ENR	RUNX2 REGULATES OSTEOBLAST DIFFERENTIATION%REACTOME DATABASE ID RELEASE 81%8940973	1.3994	1.773	0.009	0.0098	RUNX2 REGULATES OSTEOBLAST DIFFERENTIATION%REACTOME DATABASE ID RELEASE 81%8940973	1.5862
SIGNAL AMPLIFICATION%REACTOME%R-HSA-392518.1	0.6526	0.5633	0.0474	0.0303	1	1	GNG3|GNG13|GNG5|GNG4|GNG7|GNG8|GNAQ|GNG12|GNG2|GNG11|TBXA2R|GNB2|GNA14|GNB1|GNB5|MAPK14|GNAI1|GNAT3|GNA13|P2RY1|AAMP|GNB3|P2RY12|PLA2G4A|GNGT2|GNGT1|GNAI2|GNAI3|GNA15|GNB4|GNA11|GNG10	Signal amplification	32	ENR	SIGNAL AMPLIFICATION%REACTOME%R-HSA-392518.1	1.3327	1.7272	0.02	0.0078	SIGNAL AMPLIFICATION%REACTOME%R-HSA-392518.1	1.52995
REGULATION OF VASCULAR ASSOCIATED SMOOTH MUSCLE CELL PROLIFERATION%GOBP%GO:1904705	0.6844	0.6499	0.0261	0.0017	1	0.134	JUN|HTR1B|GJA1|IL10|CDKN1B|ERN1|PDCD4|BMP4|GPER1|MFN2|LDLRAP1|CDKN1A|PDGFB|FOXJ2|IGFBP5|TAFA5|CNN1|MEF2D|FGF9|PPARG|ADIPOQ|SOD2|NR4A3|PRKG1|MMP2|P2RY6|ADAMTS1|MMP9|BMPR1A|DNMT1|TGFB3|EFEMP2|PTEN|FGF2|MEF2C|TPM1|APLN|IGF1	regulation of vascular associated smooth muscle cell proliferation	38	ENR	REGULATION OF VASCULAR ASSOCIATED SMOOTH MUSCLE CELL PROLIFERATION%GOBP%GO:1904705	1.406	2.0343	0.002	0.0019	REGULATION OF VASCULAR ASSOCIATED SMOOTH MUSCLE CELL PROLIFERATION%GOBP%GO:1904705	1.72015
BLOOD VESSEL MORPHOGENESIS%GOBP%GO:0048514	0.6901	0.503	0.013	0.0011	0.999	0.067	HAS2|SFRP2|CDH2|RECK|PRCP|BMP4|XBP1|COL4A1|TEK|NKX2-5|PDGFRB|NOG|APLNR|ANGPTL3|ITGA5|EFNB2|MIA3|CALD1|FOXF1|RNF213|AGGF1|HOXA3|HOXA1|PKNOX1|SERPINF2|HOXB3|THY1|FOLR1|MEIS1|PLXDC1|SRPK2|FLT4|NDNF|ANG|BMPER|VEGFC|ACVRL1|VEGFD|WNT7B|STRA6|CASP8|MYH9|SOX18|SRF|PDGFA|ROBO1|EFEMP2|E2F8|LRP5|LOX|PXDN|JAM3|TCF21|CXCL8|LOXL2|YJEFN3|EGF|TGFB2|ESM1|WT1|ADGRG1|TBX2|EIF2AK3|ATP5IF1|S1PR1|SIRT1|ROBO4|NAXE|PTPRB|E2F7|LRP2|LRP5L|CD34|NOX1|EPHB1|SERPINE1|EPHB4|GPLD1|EPHB3|ITGB8|EPHB2|KDR|PIK3R3|FLT1|CDH13|HOXA7|APOD|NR4A1|TFAP2B|SAT1|COL18A1|ADIPOR2|BMPR2|HAND1|ERAP1|BMPR1A|SEMA3E|ADAMTS9|ENPEP|RSPO3|LRP1|HEY2|SCG2|SOX17|SLIT2|SOX4|VASH1|HPSE|TDGF1|NRCAM|TGFBR3|HPGD|TGFB1|EPGN|NRP1|VEGFB|AMOTL2|SHH|AMOTL1|ACTG1|MED1|GREM1|ITGA2B|CCM2|MCAM|GLMN|PARVA|LAMA1|HES1|THBS1|FGF2|GJA5|SEMA5A|CTNNB1|PLXND1|ITGB1BP1|ID1|ITGB3|CUL7|EGR3|PTK2B|TBX5|SLC12A6|PANK2|MYLK|SPRED1|PDCL3|PKD2|LEP|PROK2|LEPR|NCL|ITGAV|AAMP|CYP1B1|CCL2|SYK|RBPJ|HEY1|APELA|TBX20|NOTCH4|TBX1|DLL1|CCN3|JAG1|NOTCH1|EGFL7|DLL4|ADGRA2|TGFBI|TGFBR1|RASIP1|TGFBR2|PROX1|ENG|ADM|RORA|PGF|NRP2|CEACAM1|GATA2|ATP5F1B|GPR15|AMOT|VEGFA|RAMP2|FGFR2|ADM2|RAMP1|S100A7|CALCRL|C1GALT1|COL15A1|TBX4|IL18|ANXA2|AKT1|HOXB13|SLC1A1|ADTRP|COL22A1|SMAD7|ANGPT2|ANGPT1|PRKX|APOLD1|ADAM8|NF1|CCBE1|OTULIN|TNNI3|NRARP|CAV1|GDF2|GAB1|HMOX1|PTK2|RASA1|PDGFRA|JMJD6|STAB2	blood vessel morphogenesis	222	ENR	BLOOD VESSEL MORPHOGENESIS%GOBP%GO:0048514	1.4971	2.0771	0	0	BLOOD VESSEL MORPHOGENESIS%GOBP%GO:0048514	1.7871
POSITIVE REGULATION OF HEART GROWTH%GOBP%GO:0060421	0.8197	0.6789	0.0075	0.0117	0.446	0.931	NOTCH1|WT1|TBX2|PIM1|BMPR1A|RBPJ|ERBB4|BMP10|BASP1|GLI1|FGFR2|PROX1|TGFBR3|AKAP6|FGF2|MEF2C|ZFPM2|IGF1|TBX20|EDN1	positive regulation of heart growth	20	ENR	POSITIVE REGULATION OF HEART GROWTH%GOBP%GO:0060421	1.6125	1.8508	0	0.0038	POSITIVE REGULATION OF HEART GROWTH%GOBP%GO:0060421	1.73165
CARDIAC VENTRICLE MORPHOGENESIS%GOBP%GO:0003208	0.6684	0.5314	0.0302	0.0186	1	0.995	JAG1|TGFB2|NOTCH1|SFRP2|DLL4|MYL3|HEY2|SOX4|BMP4|CPE|BMP10|TGFBR1|GATA4|TGFBR2|NKX2-5|TGFBR3|PROX1|NOG|NPY2R|ENG|TGFB1|PKP2|LRP2|FKBP1A|ISL1|SOX11|HEYL|NPY5R|NRG1|FOXF1|FGFR2|MEF2C|DSP|GSK3A|TBX5|MYL2|MESP1|MYBPC3|SMAD7|TNNC1|GATA3|TNNT2|SMAD4|HAND1|BMPR1A|TNNI3|RBPJ|HEY1|MYH6|TPM1|ZFPM2|MYH7|TBX20|RYR2	cardiac ventricle morphogenesis	54	ENR	CARDIAC VENTRICLE MORPHOGENESIS%GOBP%GO:0003208	1.3892	1.7991	0	0.0019	CARDIAC VENTRICLE MORPHOGENESIS%GOBP%GO:0003208	1.59415
NEPHRON EPITHELIUM DEVELOPMENT%GOBP%GO:0072009	0.6779	0.5028	0.0259	0.0354	1	1	JAG1|MYO1E|WT1|LHX1|CD24|FOXJ1|BMP4|PROM1|HNF1B|SHH|CD34|KLHL3|PTPRO|POU3F3|NPHS1|NPHS2|FOXD1|SMO|SALL1|SOX9|BASP1|FGF2|MEF2C|WNT11|WNK4|SIX1|MAGI2|HOXD11|HOXA11|NPNT|MTSS1|SOX8|KLF15|FGF1|CITED1|TFAP2B|PKD2|IQGAP1|PKD1|WNT7B|AHI1|PAX8|GATA3|PODXL|BMP2|GDNF|PAX2|PECAM1|OSR1|MYC|TCF21|AQP11|FOXC1|SIX2|GPC3	nephron epithelium development	55	ENR	NEPHRON EPITHELIUM DEVELOPMENT%GOBP%GO:0072009	1.4069	1.6953	0	0.0055	NEPHRON EPITHELIUM DEVELOPMENT%GOBP%GO:0072009	1.5511
REGULATION OF GLIAL CELL DIFFERENTIATION%GOBP%GO:0045685	0.6802	0.5691	0.0287	0.027	1	1	TNFRSF1B|DICER1|NOTCH1|IL34|EGR2|PTPRZ1|OPALIN|SERPINE2|NR1D1|IL6|CLCF1|ZNF365|NOG|TENM4|PTN|CXCR4|TGFB1|DRD3|BMP2|SOX1|TREM2|DAAM2|F2|LDLR|NF1|EPHA4|BIN1|SLC45A3|CDK1|TTBK1|HES1|MDK|TMEM98|HES5|TNFRSF21|ID2	regulation of glial cell differentiation	36	ENR	REGULATION OF GLIAL CELL DIFFERENTIATION%GOBP%GO:0045685	1.3954	1.7459	0.004	0	REGULATION OF GLIAL CELL DIFFERENTIATION%GOBP%GO:0045685	1.57065
CARDIAC HYPERTROPHIC RESPONSE%WIKIPATHWAYS_20220510%WP2795%HOMO SAPIENS	0.6883	0.5619	0.0222	0.0118	1	0.933	TNFRSF1A|EGF|CAMK2D|CDK9|MAP2K3|CDK7|MAP2K2|TGFBR1|GSK3B|MAP2K6|PPP3CA|TGFB1|TNF-ALPHA|DKFZP686J04131|HDAC7|PRKG1|NRG1|MAP2K5|MAP3K7|FGFR2|FGF2|CALM3|CALM2|RAC1|MAPK3|MAP2K4|PRKCA|MAPK8|MAPK7|PLA2G2A|MAPK1|RAF1|NPPA|PDPK1|MAPK14|NFKB1|MAP4K1|NFATC2|MTOR|IKBKB|CHUK|MAP3K1|IKBKG|IKBKE|HDAC5|PRKD1|MAP2K1|IGF1|HDAC4|HDAC9	Cardiac hypertrophic response	50	ENR	CARDIAC HYPERTROPHIC RESPONSE%WIKIPATHWAYS_20220510%WP2795%HOMO SAPIENS	1.426	1.8493	0	0	CARDIAC HYPERTROPHIC RESPONSE%WIKIPATHWAYS_20220510%WP2795%HOMO SAPIENS	1.63765
RHO GTPASES ACTIVATE NADPH OXIDASES%REACTOME DATABASE ID RELEASE 81%5668599	0.6743	0.6033	0.0416	0.03	1	1	PIK3C3|RAC1|MAPK3|PRKCZ|NCF4|NOXO1|S100A9|PRKCA|S100A8|PIN1|NOX1|RAC2|PIK3R4|MAPK11|MAPK1|NCF1|NCF2|CYBB|CYBA|NOXA1|PRKCB|MAPK14|NOX3|PRKCD	RHO GTPases Activate NADPH Oxidases	24	ENR	RHO GTPASES ACTIVATE NADPH OXIDASES%REACTOME DATABASE ID RELEASE 81%5668599	1.3487	1.7284	0.033	0.0076	RHO GTPASES ACTIVATE NADPH OXIDASES%REACTOME DATABASE ID RELEASE 81%5668599	1.53855
MIRNA TARGETS IN ECM AND MEMBRANE RECEPTORS%WIKIPATHWAYS_20220510%WP2911%HOMO SAPIENS	0.8696	0.8287	0.0057	0.0006	0.079	0.036	COL6A1|SDC2|ITGB5|COL3A1|COL1A2|COL5A2|XB|THBS2|ITGA1|COL5A3|COL4A2|COL4A1|THBS1|LAMA4|ITGB6|LAMB2|LAMC1	miRNA targets in ECM and membrane receptors	17	ENR	MIRNA TARGETS IN ECM AND MEMBRANE RECEPTORS%WIKIPATHWAYS_20220510%WP2911%HOMO SAPIENS	1.6738	2.0989	0	0	MIRNA TARGETS IN ECM AND MEMBRANE RECEPTORS%WIKIPATHWAYS_20220510%WP2911%HOMO SAPIENS	1.88635
ENDOCARDIAL CUSHION FORMATION%GOBP%GO:0003272	0.7496	0.7566	0.0159	0.0016	1	0.116	NOTCH1|BMP2|TBX2|HEY2|BMPR1A|HEYL|RBPJ|ROBO1|FGF8|BMP4|DCHS1|BMP7|BMP5|ENG|TBX3|ROBO2|SNAI2|TBX20|SNAI1|APLNR	endocardial cushion formation	20	ENR	ENDOCARDIAL CUSHION FORMATION%GOBP%GO:0003272	1.4701	2.0428	0.003	0	ENDOCARDIAL CUSHION FORMATION%GOBP%GO:0003272	1.75645
METABOLISM OF ANGIOTENSINOGEN TO ANGIOTENSINS%REACTOME DATABASE ID RELEASE 81%2022377	0.757	0.707	0.0157	0.0151	1	0.981	ATP6AP2|GZMH|CTSG|CPB2|CES1|AGT|CTSZ|AOPEP|ACE2|CTSD|CPA3|ENPEP|CMA1|CPB1|MME|REN|ANPEP|ACE	Metabolism of Angiotensinogen to Angiotensins	18	ENR	METABOLISM OF ANGIOTENSINOGEN TO ANGIOTENSINS%REACTOME DATABASE ID RELEASE 81%2022377	1.4725	1.8238	0.002	0.002	METABOLISM OF ANGIOTENSINOGEN TO ANGIOTENSINS%REACTOME DATABASE ID RELEASE 81%2022377	1.64815
METANEPHROS DEVELOPMENT%GOBP%GO:0001656	0.6567	0.6324	0.0387	0.0016	1	0.108	WNT4|SIX1|WT1|SOX8|SOX17|FOXJ1|BMP4|RET|PDGFRB|PDGFB|CITED1|STAT1|BMP7|PKD2|PKD1|GDF6|OSR2|WNT7B|NIPBL|SHH|PAX8|FGF10|CD34|GATA3|POU3F3|PTCH1|NPHS2|NF1|FOXD1|GDNF|PAX2|SMO|FGF8|SALL1|SOX9|CTSH|BASP1|OSR1|TCF21|SIX2|SIX4|ROBO2|PDGFRA	metanephros development	43	ENR	METANEPHROS DEVELOPMENT%GOBP%GO:0001656	1.3585	2.0456	0.005	0	METANEPHROS DEVELOPMENT%GOBP%GO:0001656	1.70205
POSITIVE REGULATION OF CELL PROJECTION ORGANIZATION%GOBP%GO:0031346	0.6357	0.3993	0.0319	0.0407	1	1	STMN2|VLDLR|KHDC3L|LRP8|KIDINS220|RELN|CAMK2B|ARHGAP35|DSCAM|RAPGEF2|TOX|MACF1|BMP7|BMP5|CAMK1|ENPP2|ABL2|AMIGO1|CBFA2T2|ARSB|DPYSL3|FMR1|EPS8L1|CDC42EP4|CAPRIN1|CAPRIN2|AKIRIN1|ACTR3|ACTR2|NDNF|ARAP1|GPM6A|FZD4|GOLGA4|APC|MSTN|PLXNA1|PLXNB1|SEMA4D|ROBO1|NPTN|CHODL|ROR1|ROR2|BDNF|CDC42|CORO1C|COBL|LRRC7|NCKAP1|TENM1|TENM2|DVL1|DVL2|WNT1|CAMK1D|IFT20|FZD1|FBXW8|SCARF1|NLGN1|CUX1|CEP120|SLITRK1|ABI2|DLG4|BHLHB9|CDKL5|NDEL1|TENM3|FUZ|ARHGEF7|P2RX7|PRKCI|TIAM1|POU4F2|BCAS3|PLCE1|DBN1|ROBO2|PFN1|ARPC2|PIK3CA|RAC1|ITGA6|WNT5A|PIK3R1|NTRK3|SRC|SETX|RIT2|NTN1|BRK1|ATOH7|WASF2|PLEKHM1|RETREG3|PTN|RREB1|PLXNA2|CORO1B|PLXNA4|MAP3K13|PLXNA3|CX3CL1|VIL1|APOE|PLXNB3|MAP6|TUBB2B|MYO3B|EP300|MYO3A|SCARB2|FNBP1L|PRKD1|SHTN1|PTPRD|SERPINI1|ZNF804A|GRIP1|KCTD17|AVIL|TIAM2|CCDC88A|PACSIN1|EPS8|AUTS2|SLIT2|RET|NGF|GSK3B|L1CAM|SEPTIN9|FES|NRP1|MAPT|S100A9|CDC42EP1|ATP1B2|CUX2|PLA2G3|MDK|SEMA5A|PLXND1|PLXNC1|ZMYND10|CUL7|MAGI2|NTRK1|SEMA7A|RAP1A|NTRK2|EPHA3|RAPGEF1|GRN|PTK2B|PPP1R35|NDRG4|SNX3|DVL3|SCN1B|WRAP73|PLPPR5|BBS4|RALA|INS|PLXNB2|CCL19|RHOQ|CCL21|P2RY12|OBSL1|CCR7|METRN|SS18L1|SS18L2|F2RL1|PLK5|LYN|AGRN|MEGF8|NEURL1|LIMK1|TAPT1|CARMIL1|GPC2|CYFIP1|DOCK11|RAC2|LTK|WASHC1|HAP1|ALKAL2|ALKAL1|DHX36|VEGFA|OCLN|FUT9|DBNL|PTK6|PALM|CCP110|RIPOR2|IFT88|CEP135|NRDC|TWF2|TWF1|WASL|CNTF|EPS8L2|MARK4|HRAS|STYXL1|ZDHHC15|PROM2|C15ORF62|CARMIL2|FSCN1|SAXO1|CLRN1|MIEN1|EPS8L3|ANLN|HTT|ENTR1|DEF8|NEDD9|MARK2|IL1RAPL1|CROCC|FAM98A|ZFYVE27|CDC42EP5|CDC42EP3|CDKL3|CDC42EP2|ISLR2|SEPTIN7|RUFY3|PTK7|DAB2IP|TGFB3|P3H1|ALK	positive regulation of cell projection organization	246	ENR	POSITIVE REGULATION OF CELL PROJECTION ORGANIZATION%GOBP%GO:0031346	1.3826	1.673	0	0	POSITIVE REGULATION OF CELL PROJECTION ORGANIZATION%GOBP%GO:0031346	1.5278
REGULATION OF ACTIN FILAMENT-BASED MOVEMENT%GOBP%GO:1903115	0.7711	0.6019	0.0084	0.0152	0.893	0.981	CAV3|HCN4|ATP2A2|DSP|PLN|CAMK2D|TRPM4|RANGRF|DLG1|FGF13|AKAP9|PKP2|MYBPC3|DSG2|TNNC1|PDE4D|MYLK2|PDE4B|PDPN|CACNA1C|JUP|STC1|BIN1|SCN5A|CAV1|SRI|ATP2A1|CTNNA3|GJA5|ANK2|DSC2|RYR2	regulation of actin filament-based movement	32	ENR	REGULATION OF ACTIN FILAMENT-BASED MOVEMENT%GOBP%GO:1903115	1.5645	1.823	0	0.0038	REGULATION OF ACTIN FILAMENT-BASED MOVEMENT%GOBP%GO:1903115	1.69375
REGULATION OF METAPHASE/ANAPHASE TRANSITION OF CELL CYCLE%GOBP%GO:1902099	0.6347	0.4852	0.039	0.023	1	0.999	CDC27|UBE2DNL|TPR|UBE2C|DUSP1|CENPF|XRCC3|BCL7C|BRD7|DYNC1LI1|ARID1B|BCL7B|KLHL22|TTK|SMARCE1|PCID2|TRIP13|NUF2|SMARCD2|CDT1|CDC6|RIOK2|CCNB1|BUB1|MAD1L1|NDC80|DPF2|IK|TEX14|DPF1|SMARCD3|HASPIN|DPF3|CDC23|CHFR|SPC24|USP44|ZNF207|SMARCC1|SMARCC2|CDK5RAP2|MOS|ANAPC5|CENPE|HECW2|CUL3|NEK6|ACTB|BUB1B|PHF10|BUB3|CDC20|ANAPC15|GEN1|FBXO5|CDCA8|ANAPC11|ESPL1|ANAPC7|CDC16|MAD2L1|SMARCA2|AURKB|MAD2L1BP|ZW10|ATM|PRAP1|PBRM1|SMARCB1|MAD2L2|ACTL6B|ZWINT|INCENP|DLGAP5|BIRC5|APC|PLK1|LCMT1|RB1|SMARCA4|SPC25|ARID2|ZWILCH|SMARCD1|ARID1A|KNTC1|NSMCE2|BCL7A|ACTL6A	regulation of metaphase/anaphase transition of cell cycle	89	ENR	REGULATION OF METAPHASE/ANAPHASE TRANSITION OF CELL CYCLE%GOBP%GO:1902099	1.3578	1.7723	0	0	REGULATION OF METAPHASE/ANAPHASE TRANSITION OF CELL CYCLE%GOBP%GO:1902099	1.56505
DIENCEPHALON DEVELOPMENT%GOBP%GO:0021536	0.6976	0.6188	0.0347	0.04	1	1	GLI2|PTCHD1|BMP2|RAB3GAP1|SIX3|SOX3|PITX2|DRD2|SEMA3E|SOX2|HESX1|NKX2-1|SALL1|FOXB1|NKX2-6|NDNF|NR0B1|SEMA5A|CHRNB2|GHRH|CNTNAP2	diencephalon development	21	ENR	DIENCEPHALON DEVELOPMENT%GOBP%GO:0021536	1.3721	1.6761	0.0271	0.0157	DIENCEPHALON DEVELOPMENT%GOBP%GO:0021536	1.5241
MUSCLE CONTRACTION%REACTOME DATABASE ID RELEASE 81%397014	0.6171	0.4483	0.0443	0.0124	1	0.95	CAV3|CAMK2B|CES1|GATA4|NKX2-5|ITPR1|CACNB1|CACNB2|CACNA1C|CALD1|ACTG2|DES|TRIM72|LMOD1|VIM|DYSF|MYL6B|ANXA6|CAMK2G|MYL10|TPM4|TPM3|MYL2|SORBS3|MYL5|MYL7|ASPH|ITPR2|ITPR3|ACTA2|ATP1A1|SRI|CALM1|GUCY1B2|VCL|TNNI1|RYR2|ALDH2|NPR1|CACNG8|AHCYL1|NOS1|SLC8A2|CACNG4|ORAI2|PAK2|ATP2B4|ATP2B3|FKBP1B|ATP2B2|SLC8A3|ATP2B1|ATP2A3|ATP2A1|SLN|PDE5A|TLN1|SCN3B|PAK1|MYL9|MYL11|FXYD4|FXYD3|GUCY1A2|CACNG6|CACNG7|RYR1|FGF14|FXYD1|RYR3|GUCY1B1|RANGRF|FGF13|FXYD7|FGF12|FXYD6|FGF11|TRDN|MYH3|MME|MYH8|MYH6|SCN1A|MYH11|PXN|MYL12A|SCN3A|SCN2A|SCN2B|HIPK1|SCN9A|TMOD3|SCN8A|KCNK10|KCNK13|CACNA1I|KCNK16|KCNK17|AKAP9|KCNK18|GUCY1A1|CAMK2A|KCNK6|SCN4A|KCNK7|SCN4B|SCN7A|KAT2B|ATP1A3|ATP1A2|SCN11A|ATP1B3|ATP1B2|MYL6|ATP1B1|ATP1A4|KCNJ12|KCNJ14|KCNK2|KCNK4|KCNK5|KCNK12|KCNK15|ACTN3|TBX5|NPPA|CORIN|MYLK|STIM1|SCN1B|KCND2|KCNIP2|CACNA2D2|SCN10A|TTN|ITGB5|ITGA1|CLIC2|SCN5A|KCNJ2|KCNJ4|KCNH2|KCND3|TPM2|TPM1|ABCC9|KCNQ1|KCNK1|DMD|KCNE1|KCNE2|ATP2A2|KCNA5|CACNA1H|SLC8A1|PLN|CAMK2D|MYL3|KCNIP4|MYL12B|ORAI1|CACNA1G|SORBS1|ACTN2|KCNE3|KCNE4|WWTR1|KCNE5|NPR2|NPPC|PRKACA|ANXA1|ANXA2|TRPC1|MYL4|KCNJ11|MYL1|DMPK|MYBPC3|MYBPC1|MYBPC2|TNNC1|TNNC2|TNNT1|TNNT2|KCNIP3|TNNT3|TCAP|TMOD1|TMOD4|FXYD2|TMOD2|NEB|TNNI2|TNNI3|KCND1|KCNIP1|HIPK2|KCNK3|KCNK9	Muscle contraction	200	ENR	MUSCLE CONTRACTION%REACTOME DATABASE ID RELEASE 81%397014	1.341	1.8432	0	0	MUSCLE CONTRACTION%REACTOME DATABASE ID RELEASE 81%397014	1.5921
INTRAFLAGELLAR TRANSPORT%REACTOME%R-HSA-5620924.3	0.6914	0.5524	0.0254	0.0325	1	1	IFT20|KIF3B|IFT22|KIF3C|IFT27|IFT172|TTC26|KIF3A|DYNLT5|DYNLT2|IFT43|IFT46|IFT74|CLUAP1|DYNC2H1|TNPO1|DYNLRB2|IFT57|DYNLL1|DYNLL2|WDR19|TTC21B|IFT122|TRIP11|IFT52|IFT140|WDR35|KIFAP3|KIF17|DYNLRB1|DYNC2I2|DYNC2I1|TRAF3IP1|IFT80|IFT81|IFT88|DYNC2LI1|HSPB11|DYNLT2B|TTC30B|TTC30A	Intraflagellar transport	41	ENR	INTRAFLAGELLAR TRANSPORT%REACTOME%R-HSA-5620924.3	1.4095	1.7125	0.005	0.0037	INTRAFLAGELLAR TRANSPORT%REACTOME%R-HSA-5620924.3	1.561
