## Supplementary Tables S1-15, S18 for "Fetal spina bifida associates with dysregulation in nutrient-sensitive placental gene networks: findings from a matched case-control study" (part 3 of 3)

### Sheet: Table S14 (continued)
Table S14. Enriched genesets in NBW cases vs. PT and SB controls.
EXTRACELLULAR MATRIX ORGANIZATION%REACTOME%R-HSA-1474244.2	0.6448	0.5345	0.0253	0.0001	1	0.002	P4HA1|BSG|MMP1|P4HA2|P4HA3|COL5A1|P4HB|COL6A2|PPIB|PRSS2|COLGALT1|COL7A1|TIMP2|MMP14|TIMP1|BMP4|BMP10|COL4A2|CMA1|COL4A1|COL4A4|COL4A3|COL4A6|COL4A5|PDGFB|ADAM17|BMP7|COL16A1|COL14A1|COL12A1|COL10A1|ITGB2|ITGAL|ITGAD|COL2A1|ITGA10|ADAM9|COL6A1|ITGA11|ITGA8|COL8A2|ITGA5|COL8A1|ITGA9|COL13A1|COL11A2|COL5A2|COL9A1|COL9A3|COL9A2|TTR|LRP4|BCAN|ITGB1|DMP1|COL1A1|PRSS1|GDF5|ICAM5|CAPN15|CTRB2|NTN4|CTRB1|OPTC|KLK7|BMP1|SERPINH1|TLL2|ELN|TLL1|MMP24|SH3PXD2A|TPSAB1|MMP16|MMP17|MMP3|MATN1|MATN4|ADAM10|TNXB|DSPP|PDGFA|COMP|CAPN8|ICAM2|EFEMP2|ITGAM|EFEMP1|MMP7|TNN|PECAM1|TNR|ADAM19|FBN2|LOX|FBN3|PXDN|HTRA1|JAM2|LOXL3|FBLN1|CAPN1|JAM3|LOXL4|NID2|PCOLCE|FBLN2|LOXL1|FBLN5|LOXL2|SCUBE3|SCUBE1|FN1|HAPLN1|ASPN|PCOLCE2|SPOCK3|TGFB2|CAPN13|CAPN14|MFAP4|MFAP3|CDH1|SERPINE1|SPP1|ACTN1|ITGAE|KLK2|ITGB4|ITGB8|NCAN|ITGB6|LAMC2|LAMC1|NCSTN|CASP3|ACAN|KDR|SDC3|PRKCA|LUM|ITGA6|PLEC|COL17A1|DDR1|LAMA5|NRXN1|CD151|FMOD|DDR2|LAMA3|CASK|LAMB3|LAMB2|ADAMTS16|COL18A1|ADAMTS14|LAMB1|ADAMTS18|ADAMTS4|ADAMTS5|BMP2|ADAMTS2|ADAMTS3|MMP2|ADAMTS1|TRAPPC4|ADAMTS8|VCAN|CAPN2|ADAMTS9|LAMA2|PTPRS|CAST|CTSG|MMP12|ICAM1|A2M|VTN|CD47|FBN1|COL24A1|TGFB1|CAPNS1|CAPNS2|MUSK|MATN3|COL6A6|MFAP5|COL6A5|MFAP2|ITGA2B|MMP9|ADAM12|LAMA1|TNC|PLG|THBS1|FGF2|ITGB3|F11R|BGN|ELANE|NCAM1|LTBP4|LTBP2|LTBP3|LTBP1|DCN|ITGAV|FGG|CTSL|ITGB5|ITGA2|ITGA1|FGB|ITGA4|ITGA7|KLKB1|ITGB7|MMP25|LAMA4|DAG1|DMD|VCAM1|AGRN|CAPN9|CAPN6|CAPN7|FURIN|CAPN5|PSEN1|IBSP|CAPN3|ITGAX|FGA|ICAM3|ICAM4|CD44|SDC4|CEACAM1|CAPN11|CEACAM6|CAPN12|CAPN10|MMP13|CEACAM8|SPARC|CTSV|CTSS|CTSK|SDC1|CTSB|COL20A1|TMPRSS6|MMP20|PHYKPL|MMP10|SDC2|MMP11|MMP15|COL15A1|MMP19|COL3A1|COL1A2|NID1|COL27A1|COL5A3|LAMC3|COL19A1|COL28A1|COL26A1|COL25A1|COL22A1|COL23A1|COL21A1|ITGA3|MMP8|ADAM15|ADAM8|TGFB3|CTSD|HSPG2|COLGALT2|CRTAP|P3H2|PLOD3|P3H1|PLOD2|P3H3|COL6A3|PLOD1|COL11A1	Extracellular matrix organization	293	ENR	EXTRACELLULAR MATRIX ORGANIZATION%REACTOME%R-HSA-1474244.2	1.4096	2.2769	0	0	EXTRACELLULAR MATRIX ORGANIZATION%REACTOME%R-HSA-1474244.2	1.84325
HEART MORPHOGENESIS%GOBP%GO:0003007	0.627	0.5033	0.0394	0.0023	1	0.204	CLDN5|HAS2|VANGL2|SFRP2|RBP4|DNAAF1|GATA6|HEY2|SOX17|HTR2B|SLIT2|SOX4|BMP4|BMP10|GATA4|NKX2-5|TEK|TGFBR3|ACVR1|RBM20|NOG|BMP7|NPY2R|BMP5|NPY1R|TGFB1|PKP2|APLNR|NRP1|NIPBL|IHH|TBX19|SHH|GATA5|EFNA1|ANKRD1|ISL1|SMO|NPY5R|PARVA|HES1|FOXF1|STIL|GJA5|ACTC1|CCDC40|GSK3A|CCDC103|SETDB2|FOLR1|TBX5|NDRG4|MYL2|CCDC39|ACVRL1|SYNPO2L|PKD2|AHI1|TTN|BBS7|MDM4|BBS5|BBS4|MKKS|ELN|SOX18|LEFTY1|EMP2|NPHP3|CCM2L|SRF|RBPJ|ROBO1|SLIT3|DLC1|HEY1|ALPK2|TPM1|ZFPM2|TBXT|DVL2|NOTCH2|TBX20|ADGRG6|RYR2|TBX1|DLL1|JAG1|MEGF8|TGFB2|NOTCH1|TBX6|TBX2|DLL4|SPRY1|MYL3|S1PR1|CPE|TGFBR1|CHD7|TGFBR2|PROX1|CITED2|NOS3|ENG|ADPRHL1|TAFAZZIN|LRP2|NRP2|FKBP1A|SHOX2|VEGFA|EPHB4|PITX2|SOX11|HEYL|TH|FGF8|INSR|NRG1|SOX9|ZIC3|FGFR2|MEF2C|DCHS1|ZFPM1|TBX3|ROBO2|DSP|FOXN4|FLRT2|PDCD4|SMAD6|MESP2|MESP1|RYR1|MICAL2|SNAI2|MYBPC3|SMAD7|TNNC1|GATA3|TNNT2|BMP2|TCAP|MYLK2|SMAD4|BMPR2|HAND2|OLFM1|HAND1|SEMA3C|TNNI3|BMPR1A|MYH6|PTK2|MYH7|SNAI1	heart morphogenesis	158	ENR	HEART MORPHOGENESIS%GOBP%GO:0003007	1.3565	2.0108	0	0	HEART MORPHOGENESIS%GOBP%GO:0003007	1.68365
REGULATION OF ENDOTHELIAL CELL APOPTOTIC PROCESS%GOBP%GO:2000351	0.6527	0.5156	0.0411	0.0482	1	1	KDR|KRIT1|MAPK7|IL10|CD40LG|PDCD4|IL13|ICAM1|SCG2|FGA|FASLG|IL4|PLCG1|GPER1|TEK|PDPK1|NDNF|RGCC|TNIP2|CD40|FGG|CDH5|ANGPT1|GATA2|ANO6|GATA3|CCL2|NFE2L2|TNF|HLA-G|SERPINE1|FGB|CD160|PRKCI|RAMP2|ITGA4|TNFAIP3|AKR1C3|THBS1|PAK4|ECSCR|SEMA5A|IL11|GAS6	regulation of endothelial cell apoptotic process	44	ENR	REGULATION OF ENDOTHELIAL CELL APOPTOTIC PROCESS%GOBP%GO:2000351	1.3504	1.6491	0.009	0.0038	REGULATION OF ENDOTHELIAL CELL APOPTOTIC PROCESS%GOBP%GO:2000351	1.49975
ALPHA4 BETA1 INTEGRIN SIGNALING EVENTS%PATHWAY INTERACTION DATABASE NCI-NATURE CURATED DATA%ALPHA4 BETA1 INTEGRIN SIGNALING EVENTS	0.7697	0.623	0.0076	0.0076	0.824	0.735	FN1|PXN|TLN1|VCAM1|RAC1|ITGB1|PRKACB|JAML|IGSF8|YWHAZ|CD81|THBS2|ADAM28|PTK2B|SRC|PRKACA|CRK|ABI1|CD14|DOCK1|GIT1|BCAR1|SPP1|ITGA4|THBS1|ARF6|MDK|JAM2|PTK2|PRKAR1A|MYH2|PRKAR1B|PTPRA	Alpha4 beta1 integrin signaling events	33	ENR	ALPHA4 BETA1 INTEGRIN SIGNALING EVENTS%PATHWAY INTERACTION DATABASE NCI-NATURE CURATED DATA%ALPHA4 BETA1 INTEGRIN SIGNALING EVENTS	1.5744	1.9003	0	0.0019	ALPHA4 BETA1 INTEGRIN SIGNALING EVENTS%PATHWAY INTERACTION DATABASE NCI-NATURE CURATED DATA%ALPHA4 BETA1 INTEGRIN SIGNALING EVENTS	1.73735
AP-1 TRANSCRIPTION FACTOR NETWORK%PATHWAY INTERACTION DATABASE NCI-NATURE CURATED DATA%AP-1 TRANSCRIPTION FACTOR NETWORK	0.6615	0.4708	0.0309	0.0481	1	1	MMP1|BAG1|DUSP1|ATF2|NFATC3|JUN|TIMP1|CDKN1B|MYB|IL2|ETS1|SP1|CSF2|CREB1|NFATC1|TGFB1|EDN1|CDKN2A|GATA2|HIF1A|FOSB|JUND|MMP9|NR3C1|ACTA1|TH|CDK1|JUNB|ATF3|PTEN|TCF7L2|TRIP6|TP53|CTNNB1|CRTC1|DMP1|MT2A|EGR1|MAF|CBFB|COL1A2|NTS|PENK|FABP4|GJA1|IL10|ELF1|AGT|NPPA|FOSL2|MAFG|IL4|IFNG|IL6|COPS5|FOS|IL5|HLA-A|DMTF1|NFATC2|ESR1|CCL2|BCL2L11|PLAU|CCND1|CCN1|EP300|FOSL1|MYC|CXCL8	AP-1 transcription factor network	70	ENR	AP-1 TRANSCRIPTION FACTOR NETWORK%PATHWAY INTERACTION DATABASE NCI-NATURE CURATED DATA%AP-1 TRANSCRIPTION FACTOR NETWORK	1.3862	1.6497	0	0.0056	AP-1 TRANSCRIPTION FACTOR NETWORK%PATHWAY INTERACTION DATABASE NCI-NATURE CURATED DATA%AP-1 TRANSCRIPTION FACTOR NETWORK	1.51795
HISTAMINE H2 RECEPTOR MEDIATED SIGNALING PATHWAY%PANTHER PATHWAY%P04386	0.7594	0.6411	0.0108	0.0138	0.997	0.968	GNG3|GNG5|HRH2|PRKAR2B|GNG4|GNG7|PRKAR2A|PRKACB|PRKX|GNG8|GNG12|GNB3|GNG2|GNB2|PRKACA|GNB1|GNB5|GNGT2|PRKACG|ADCY7|GNB4|GNAL|ADCY2|GNG10	Histamine H2 receptor mediated signaling pathway	24	ENR	HISTAMINE H2 RECEPTOR MEDIATED SIGNALING PATHWAY%PANTHER PATHWAY%P04386	1.5185	1.8336	0	0.0039	HISTAMINE H2 RECEPTOR MEDIATED SIGNALING PATHWAY%PANTHER PATHWAY%P04386	1.67605
POSITIVE REGULATION OF EPITHELIAL CELL PROLIFERATION%GOBP%GO:0050679	0.6337	0.4794	0.0369	0.0092	1	0.843	MMP12|TNFSF12|CCL24|SCG2|HTR2B|SP1|VASH2|BMP4|XBP1|TEK|PDGFB|REG3A|ADAM17|BMP5|ARNT|APLNR|EPGN|NRP1|VEGFB|REG3G|PKHD1|FGF7|FGFR1|BMP6|FGF2|TCF7L2|MDK|APLN|SEMA5A|VIP|HYAL1|NOD2|ITGB3|AGGF1|CLDN1|F3|MYDGF|CDH3|HPN|EGR3|GRN|NME2|NME1|PDCL3|FGF1|FLT4|ANG|VEGFC|PDPK1|VEGFD|PRKD2|JCAD|CCL26|FZD7|CCL11|EMC10|C5AR1|WNT7A|ZBED9|TGM1|NODAL|ZNF703|SRSF6|SAAL1|IGF2|PAX2|SFRP1|SCN5A|AGTR1|ITGA4|APELA|STXBP4|HMGB1|OSR1|MYC|NOTCH2|IGF1|TBX1|LRG1|PPP1R16B|EGF|EGFL7|ECM1|NRAS|SIRT1|TGFBR1|PROX1|OSR2|ZNF580|PGF|FGF9|NRP2|HMGB2|FGF10|GATA2|HIF1A|VEGFA|PIK3CD|PTPRN|SOX11|SOX9|AREG|SIRT6|FGFR2|FGFBP1|LAMC1|PDCD6|KDR|JAML|PRKCA|ODAM|WNT5A|HRAS|AKT3|TGFA|CRNN|CDH13|EGFR|PLCG1|ERBB2|AKT1|NR4A1|PTN|BAD|RREB1|LAMB1|STAT5A|NR4A3|PLXNB3|TNF|BMP2|BMPR2|FOXE3|LACRT|NRARP|GDF2|ZNF304|HMOX1|RTN4|THBS4|YAP1|PRKD1	positive regulation of epithelial cell proliferation	142	ENR	POSITIVE REGULATION OF EPITHELIAL CELL PROLIFERATION%GOBP%GO:0050679	1.3641	1.8793	0	0	POSITIVE REGULATION OF EPITHELIAL CELL PROLIFERATION%GOBP%GO:0050679	1.6217
RESPONSE TO LIPOPROTEIN PARTICLE%GOBP%GO:0055094	0.7463	0.61	0.0154	0.0348	1	1	TICAM1|PPARG|ITGB1|TLR4|FCER1G|CD81|MIA3|CD9|SYK|CES1|CD68|TREM2|MYD88|TLR6|LDLR|CD36|CDH13|SREBF2|LPL|AKT1|ABCA1|ADTRP|ITGB2	response to lipoprotein particle	23	ENR	RESPONSE TO LIPOPROTEIN PARTICLE%GOBP%GO:0055094	1.4751	1.6981	0.005	0.0094	RESPONSE TO LIPOPROTEIN PARTICLE%GOBP%GO:0055094	1.5866
REGULATION OF BODY FLUID LEVELS%GOBP%GO:0050878	0.6174	0.3953	0.0427	0.0408	1	1	AQP4|HYAL2|HAS2|MYO5B|VAMP2|FIBP|SERPINE2|CLDN4|XBP1|NPPB|DMTN|PDGFB|CYP4F2|OXTR|OAS2|CEL|C4BPB|GNA12|APLN|FLI1|FOXA2|PRKCD|ACTB|STMN1|BLOC1S3|INPP5K|SERPINF2|CD40LG|C1QTNF1|LSR|ABCA12|TPH1|MYH9|STATH|GNAS|PDGFA|ALOX12|TREML1|FOXB1|PLAT|PROZ|VCL|VWF|AQP5|AQP3|GP1BB|F12|GP5|FBLN1|GP9|PLAUR|F13B|SCUBE1|FN1|FLG|NPR1|GPAT4|FA2H|PRL|NOS3|EMILIN1|GPI|UBASH3B|CD34|GUCA1B|COPA|PAFAH2|SERPINE1|F2RL2|PIK3CB|PIK3CG|ACTN1|ZBTB7B|NPR3|ENTPD1|HSPB1|ITPK1|GATA1|TLN1|PIK3CA|EPHB2|HPS4|TP63|PRKACB|SAA1|CSN2|PLCG2|SRC|METAP1|MYL9|SFN|TFAP2B|CYP4F11|CYP4F12|TRPV4|ADAMTS13|ADAMTS18|ANO6|APOE|CSRP1|ANO1|TYRO3|CYP4A11|CTSG|CYP11B2|KNG1|MYL12A|HPSE|VAMP8|WFS1|VTN|PPP3CA|PF4|ACTG1|NFE2|PRKG1|GP6|F2|HRG|FERMT3|PLG|FLNA|TFPI|THBS1|CSN3|NR1H3|ADCY6|AK3|GAS6|VIP|ITGB3|F5|CLDN1|DGKG|F3|DGKE|DGKD|DGKA|DGKB|SLC22A2|HGFAC|DCANP1|LMAN1|TIFAB|DGKZ|DGKQ|DGKK|SCNN1G|DGKI|DGKH|SH2B3|SCNN1B|SCNN1A|MAPK14|THBD|VKORC1|FGG|GGCX|HBB|F11|ITGA2|F9|SYK|CFTR|JMJD1C|FGB|AVPR2|FLG2|AQP1|EMP2|P2RY12|AQP2|TRPV5|F8|KDF1|KLKB1|HRNR|TMEM79|VAMP3|STXBP1|LCK|F2RL1|USF1|STXBP3|APOH|CPB2|FAP|SERPINB2|F13A1|ALOXE3|FGA|ADORA2A|F10|VAV1|VAV2|GP1BA|PRKACG|RAP2B|PRSS56|PROC|ADM|WAS|SCT|EDN1|CD40|CEACAM1|FGF10|PTPRO|PDPN|VEGFA|AGR2|ERBB4|KRT1|F2R|PPIA|NEUROG1|MPIG6B|COL3A1|GNAQ|CD9|PABPC4|PLEK|ENPP4|VAV3|CD36|IL18|PRKACA|HNF4A|IL6|KRT16|PLSCR1|ADTRP|F2RL3|CLIC1|UGCG|ST3GAL4|OPRK1|CD59|ILK|PLAU|LACRT|CAV1|ALOX12B|F7|AXL|BPIFA1|MET|AQP6|PDGFRA	regulation of body fluid levels	249	ENR	REGULATION OF BODY FLUID LEVELS%GOBP%GO:0050878	1.3451	1.6731	0	0	REGULATION OF BODY FLUID LEVELS%GOBP%GO:0050878	1.5091
NEURON PROJECTION DEVELOPMENT%GOBP%GO:0031175	0.6077	0.3912	0.0452	0.0302	1	1	BSG|PALLD|STMN2|DICER1|ATP7A|FRYL|FRY|CRTAC1|KLHL1|GPRIN3|GPRIN2|GAS7|HSP90AA1|BMP7|NTF4|CDNF|MYO16|SIAH1|PRDM12|PTEN|AMIGO1|BLOC1S1|STMN1|BLOC1S3|SNAPIN|DTNBP1|ALS2|MYCBP2|UNC5C|ZNF335|S100A6|BTBD3|BLOC1S4|BLOC1S6|GPM6A|IQGAP1|SEMA3B|MAP4K4|WNT7A|TOR1A|MNX1|TMEFF1|GDNF|PAX2|ROBO1|SLIT1|SH3GL2|TNN|BDNF|TNR|NCKAP1|DVL1|EPHA5|EPHA6|KLK8|PHOX2B|LHX1|DNM2|ERCC6|PLP1|ROBO4|ENAH|CTTN|PHACTR1|LRP2|GLI2|C12ORF57|NBL1|DHFR|PLPPR4|ADGRB1|NEFH|MCF2|POU4F1|POU4F2|NYAP1|NYAP2|MYOC|LAMC2|DBN1|ROBO2|MEF2A|KIFBP|RAC1|EPHB2|RNF165|DRAXIN|NPTX1|LRTM2|LRTM1|NTN5|WNT5A|LAMA5|NTF3|NRXN1|B4GALT5|RHOG|LAMA3|NTN1|APOD|PAK1|KIF5B|SEMA5B|FYN|BTG2|LAMB1|PLXNA2|SRGAP2|APBB1|PLXNA4|PLXNA3|PLXNB3|SEMA4C|RB1|SOD1|LHX9|CNTNAP1|IMPACT|NEO1|SEMA3E|LAMA2|SEMA4A|NFASC|SZT2|EPHB6|FEZ1|FEZ2|ANK3|MAP1A|EMB|CNTNAP2|SHTN1|SPTBN4|EPHA10|PACSIN1|SVBP|AGER|VASH2|GSK3B|NRCAM|NRTN|L1CAM|EFNA4|GBA|CHN1|MAPT|CNTN2|USP33|CAMK2A|CDK16|PRMT1|PAK3|ALCAM|ISL1|DCDC2|SLITRK3|SLITRK5|FLRT3|LAMA1|TNC|STMN3|LYPLA2|STMND1|SEMA5A|CTNNB1|PLXND1|EPHA7|PLXNC1|EPHA8|PTPRM|SEMA6A|EFNA3|NTRK1|SEMA6D|EFNA2|SEMA7A|EPHA3|TULP1|SCN1B|ACTL6B|ATXN10|TBC1D24|PLXNB2|MAPK8IP3|PPP3CB|STXBP1|LYN|NOTCH2|CNTN6|MEGF8|DOCK10|CXCL12|RAC2|UNC5A|GPM6B|UNC5B|EFNA5|DCC|KALRN|EFNB1|EFNB3|ISL2|NRP2|VEGFA|VASP|DBNL|IFT88|ARF4|WASL|IQSEC1|BRSK1|MAP2|ZDHHC17|ABITRAM|IL6|MINK1|BRSK2|GHRL|ZFYVE27|SEMA6B|CDKL3|SEMA3C|DRD2|SEMA3D|RASGRF1|SEMA3G|DAB2IP|SEMA3F|LGR6|SEMA4B|SEMA4G|LGI1|DOCK7|B4GALT6|LRP12|LRRK2|NEDD4|TMEM108|NCKAP1L|RELN|ARHGAP35|DSCAM|MAP1B|KIAA1107|PAFAH1B1|CDK5R1|RAPGEF2|NPY|UHMK1|MICALL1|BLK|C9ORF72|EFNB2|CHRNA7|UBB|RAB6A|LRP4|TMEM106B|CDK5|NFIB|RAB10|CAMSAP2|VAPA|ACTB|FOLR1|ACTBL2|SLC9A6|LST1|GAP43|DCLK1|ZNF365|DIP2A|RYK|NTN3|SOS1|NTNG1|NTNG2|UNC5D|PLXNA1|PLXNB1|PQBP1|SEMA4D|SEMA3A|SLIT3|NPTN|FOXB1|CDC42|MTR|COBL|SLITRK6|HMGB1|BAIAP2|CTNND2|KIF5C|KIF5A|CELSR2|ZPR1|APLP1|RAB11A|NLGN3|NLGN1|APP|SLITRK2|SLITRK1|SLITRK4|DLG4|LLPH|RPS6KA5|EPHB1|EPHB4|EPHB3|EPHA4|SEMA6C|PARD3|EPHA1|ANOS1|ANKRD27|EPHA2|NIBAN2|S100B|SGK1|RAB8A|FLRT1|RAB3A|CAMSAP1|TAOK3|TAOK1|LMTK2|TAOK2|ROCK1|TUNAR|PTN|CCK|MICALL2|EIF2AK4|APOE|SLC25A46|MAP1S|STMN4|MGARP|TUBB3|TRAPPC4|BLOC1S5|BLOC1S2|MAP6|AFG3L2|OMG|BICDL1|RTN4|SPG11|MYPN|SEMA4F|DSCAML1|NRK|TNIK|AUTS2|EPB41L3|STX3|SLIT2|RET|ADCYAP1|NGF|OTX2|NRP1|SHH|BOC|CNTN1|EFNA1|EHD1|SMO|PLA2G10|HDGFL3|MAP4|NCDN|ARC|PRKCQ|TBC1D23|PDZD7|NRXN3|NCAM1|TRIO|CLRN2|ARHGEF25|VPS13B|OPHN1|RHOH|FARP1|SPAG6|BBS4|TSKU|GRM7|ATL1|STRN|CDK5R2|USH1C|ATCAY|KIF20B|CTNNA2|PPP1R9A|PPP1R9B|DAG1|ADGRV1|VSTM2L|CPNE1|NOTCH3|HDAC2|CYFIP1|NOTCH1|MANF|GPRIN1|SAMD14|LLGL1|RTN4RL2|NRN1L|RTN4RL1|ULK2|ULK1|ADGRF1|NRN1|SLC12A5|PTPRO|MAPK8IP2|CNTN5|NREP|KLF7|FGFR2|APLP2|CNTN4|PLS1|TPRN|SDC2|SSNA1|GRXCR1|PARD6B|WHRN|STRC|SHANK1|RAB35|USP9X|MARK2|NEXN|TRIM46|RAB6B|IGSF9|HSP90AB1|ROBO3|RAB13|PTK2|SHANK3|CHRNB2	neuron projection development	450	ENR	NEURON PROJECTION DEVELOPMENT%GOBP%GO:0031175	1.338	1.7295	0	0	NEURON PROJECTION DEVELOPMENT%GOBP%GO:0031175	1.53375
VASCULATURE DEVELOPMENT%GOBP%GO:0001944	0.7059	0.509	0.0095	0.0003	0.982	0.015	ATP7A|HAS2|STK11|SFRP2|CDH2|RECK|RAPGEF2|PRCP|BMP4|XBP1|COL4A1|TEK|NKX2-5|PDGFRB|PDGFB|NOG|APLNR|ANGPTL3|ITGA5|EFNB2|MIA3|CALD1|FOXF1|APLN|NR2F2|RNF213|SVEP1|AGGF1|HOXA3|HOXA1|PKNOX1|SERPINF2|HOXB3|THY1|FOLR1|COL1A1|MEIS1|PLXDC1|SRPK2|FLT4|NDNF|ANG|BMPER|VEGFC|ACVRL1|VEGFD|FZD4|WNT7B|SLC2A10|ACTA2|STRA6|CASP8|MYH9|SOX18|SRF|PDGFA|ROBO1|EFEMP2|E2F8|MYOCD|LRP5|PECAM1|LOX|OSR1|PXDN|JAM3|TCF21|CXCL8|PDE2A|GPC3|LOXL2|YJEFN3|EGF|TGFB2|ESM1|WT1|ADGRG1|TBX2|EIF2AK3|ATP5IF1|S1PR1|SIRT1|ROBO4|ERRFI1|NAXE|PTPRB|E2F7|LRP2|LRP5L|CD34|NOX1|EPHB1|SERPINE1|EPHB4|GPLD1|EPHB3|FOXS1|PAX6|ITGB8|ROBO2|PIK3CA|EPHB2|KDR|TIE1|PIK3R3|FLT1|HECTD1|CDH13|HOXA7|APOD|NR4A1|TFAP2B|SAT1|COL18A1|ADIPOR2|BMPR2|AHR|HAND1|ACVR2B|ERAP1|BMPR1A|SEMA3E|ADAMTS9|ENPEP|RSPO3|LRP1|GATA6|HEY2|SCG2|SOX17|TMEM204|SLIT2|SOX4|VASH1|HPSE|TDGF1|NRCAM|TGFBR3|HPGD|TGFB1|EPGN|NRP1|VEGFB|CDH5|AMOTL2|SHH|AMOTL1|ACTG1|MED1|LGALS12|GREM1|ITGA2B|CCM2|MCAM|GLMN|PARVA|LAMA1|HES1|THBS1|FGF2|TCF7L2|GJA5|SEMA5A|CTNNB1|PLXND1|ITGB1BP1|ID1|ITGB3|CUL7|LYL1|EGR3|PTK2B|TBX5|SLC12A6|PANK2|MYLK|SPRED1|PDCL3|PKD2|PKD1|LEP|PROK2|LEPR|NCL|ITGAV|AAMP|CYP1B1|CCL2|SYK|RBPJ|HEY1|APELA|FOXC2|FBXW7|TBX20|CFC1B|NOTCH4|TBX1|DLL1|CCN3|JAG1|NOTCH1|EGFL7|DLL4|ADGRA2|TGFBI|TGFBR1|CFC1|RASIP1|TGFBR2|PROX1|ENG|ADM|RORA|PGF|NRP2|CEACAM1|GATA2|ATP5F1B|GPR15|PDPN|AMOT|VEGFA|RAMP2|FGFR2|MEF2C|ADM2|RAMP1|S100A7|CALCRL|C1GALT1|COL15A1|EGR1|COL1A2|TBX4|IL18|LGALS8|ANXA2|AKT1|HOXB13|MESP1|SLC1A1|ADTRP|COL22A1|SMAD7|ANGPT2|ANGPT1|PRKX|APOLD1|PTPN14|TDGF1P3|ADAM8|NF1|CCBE1|OTULIN|TNNI3|NRARP|CAV1|GDF2|GAB1|HMOX1|PTK2|RASA1|PDGFRA|JMJD6|STAB2	vasculature development	266	ENR	VASCULATURE DEVELOPMENT%GOBP%GO:0001944	1.5351	2.1435	0	0	VASCULATURE DEVELOPMENT%GOBP%GO:0001944	1.8393
REGULATION OF MITOTIC NUCLEAR DIVISION%GOBP%GO:0007088	0.6271	0.543	0.0451	0.0018	1	0.145	CDC27|XRCC3|KLHL22|TTK|BMP4|PDGFRB|PDGFB|TOM1L2|BMP7|EPGN|NUF2|DRD3|CCNB1|BUB1|BORA|CDC25C|NDC80|IK|TEX14|HASPIN|SPC24|USP44|ZNF207|CAV2|PKMYT1|CD28|CUL3|CUL7|BUB1B|CDC20|IL1B|ANAPC15|FBXO5|CDCA8|ANAPC11|TOM1L1|ESPL1|ANAPC7|CDC16|MAD2L1|AURKB|MAD2L1BP|ZW10|AURKA|ATM|NUSAP1|NME6|PRAP1|MAD2L2|ZWINT|INCENP|BIRC5|APC|PIN1|INS|LCMT1|CCDC8|SPC25|ZWILCH|IGF2|DMRT1|KNTC1|OBSL1|LRP5|KIF20B|IL1A|IGF1|TPR|NUP62|EGF|CUL9|DUSP1|NEK2|MKI67|CENPF|PRMT5|DYNC1LI1|PHIP|PCID2|EDN1|TRIP13|CDT1|MAD1L1|CDC23|INSR|CDCA2|EREG|DAPK3|BTC|CDK5RAP2|ANAPC5|EDN3|BUB3|GEN1|TGFA|RGCC|DLGAP5|AURKAIP1|PLK1|RB1|PDXP|RCC1|NSMCE2|FBXO43|CHEK1|L3MBTL1	regulation of mitotic nuclear division	106	ENR	REGULATION OF MITOTIC NUCLEAR DIVISION%GOBP%GO:0007088	1.3384	2.0318	0	0	REGULATION OF MITOTIC NUCLEAR DIVISION%GOBP%GO:0007088	1.6851
S1P3 PATHWAY%PATHWAY INTERACTION DATABASE NCI-NATURE CURATED DATA%S1P3 PATHWAY	0.7498	0.6756	0.0154	0.0059	1	0.605	RAC1|MAPK3|GNAO1|GNAQ|FLT1|MAPK1|AKT3|SRC|GNA14|AKT1|PDGFRB|PDGFB|CXCR4|GNAI1|GNA13|S1PR3|JAK2|VEGFA|RHOA|GNAI2|GNAZ|GNA12|GNAI3|GNA15|GNA11	S1P3 pathway	25	ENR	S1P3 PATHWAY%PATHWAY INTERACTION DATABASE NCI-NATURE CURATED DATA%S1P3 PATHWAY	1.4748	1.9252	0.003	0.0061	S1P3 PATHWAY%PATHWAY INTERACTION DATABASE NCI-NATURE CURATED DATA%S1P3 PATHWAY	1.7
POSITIVE REGULATION OF MITOTIC NUCLEAR DIVISION%GOBP%GO:0045840	0.649	0.6125	0.0495	0.0069	1	0.699	CDC27|CD28|EDN3|CUL3|NUP62|EGF|IL1B|ANAPC11|ESPL1|TGFA|ANAPC7|CDC16|MAD2L1BP|AURKA|PHIP|NUSAP1|PDGFRB|PRAP1|PDGFB|RGCC|EPGN|EDN1|DLGAP5|CDT1|DRD3|INS|RB1|IGF2|DMRT1|CDC23|INSR|NSMCE2|LRP5|EREG|BTC|IL1A|IGF1|ANAPC5	positive regulation of mitotic nuclear division	38	ENR	POSITIVE REGULATION OF MITOTIC NUCLEAR DIVISION%GOBP%GO:0045840	1.3274	1.9081	0.01	0	POSITIVE REGULATION OF MITOTIC NUCLEAR DIVISION%GOBP%GO:0045840	1.61775
MESENCHYME MORPHOGENESIS%GOBP%GO:0072132	0.6646	0.7087	0.036	0.0001	1	0.003	ACTC1|TGFB2|ACTG2|NOTCH1|TBX2|HEY2|BMP4|TGFBR2|ACVR1|NOG|SMAD2|NOS3|BMP7|ACVRL1|ENG|BMP5|SNAI2|APLNR|ACTA2|MDM4|GATA5|BMP2|ISL1|ACTA1|BMPR1A|RBPJ|HEYL|FGF8|ROBO1|HEY1|SOX9|OSR1|DCHS1|TBX3|ROBO2|TBX20|SNAI1	mesenchyme morphogenesis	37	ENR	MESENCHYME MORPHOGENESIS%GOBP%GO:0072132	1.3671	2.2331	0.009	0	MESENCHYME MORPHOGENESIS%GOBP%GO:0072132	1.8001
COLLAGEN CHAIN TRIMERIZATION%REACTOME%R-HSA-8948216.3	0.7118	0.6818	0.0155	0.0001	1	0.007	COL5A1|COL6A2|COL15A1|COL3A1|COL7A1|COL1A2|COL27A1|COL17A1|COL5A3|COL1A1|COL4A2|COL4A1|COL4A4|COL4A3|COL4A6|COL4A5|COL16A1|COL14A1|COL19A1|COL24A1|COL12A1|COL28A1|COL10A1|COL26A1|COL25A1|COL22A1|COL2A1|COL18A1|COL23A1|COL6A1|COL21A1|COL8A2|COL8A1|COL13A1|COL11A2|COL6A6|COL6A5|COL5A2|COL9A1|COL9A3|COL9A2|COL20A1|COL6A3|COL11A1	Collagen chain trimerization	44	ENR	COLLAGEN CHAIN TRIMERIZATION%REACTOME%R-HSA-8948216.3	1.4744	2.1767	0.001	0	COLLAGEN CHAIN TRIMERIZATION%REACTOME%R-HSA-8948216.3	1.82555
VENTRICULAR SEPTUM MORPHOGENESIS%GOBP%GO:0060412	0.6683	0.6813	0.041	0.0023	1	0.198	TGFB2|NOTCH1|HEY2|SOX4|SLIT2|BMP4|TGFBR1|TGFBR2|NKX2-5|ACVR1|TGFBR3|PROX1|NOG|CITED2|APLNR|SMAD7|SMAD4|BMPR2|SOX11|BMPR1A|HEYL|ROBO1|SLIT3|HEY1|HES1|FGFR2|ZFPM2|ZFPM1|ROBO2	ventricular septum morphogenesis	29	ENR	VENTRICULAR SEPTUM MORPHOGENESIS%GOBP%GO:0060412	1.3508	2.0132	0.019	0	VENTRICULAR SEPTUM MORPHOGENESIS%GOBP%GO:0060412	1.682
CARDIAC MUSCLE TISSUE DEVELOPMENT%GOBP%GO:0048738	0.6402	0.4891	0.0343	0.0101	1	0.885	RBP4|GATA6|HEY2|BMP4|BMP10|GATA4|NPPB|NKX2-5|TGFBR3|ACVR1|PDGFRB|NOG|BMP7|ASB2|BMP5|TGFB1|PKP2|NEBL|CXADR|TBX18|GATA5|NDUFV2|PRMT1|HOPX|GREM1|NRAP|ANKRD1|ISL1|GJA5|AKAP13|ID2|ACTC1|GJB6|TBX5|NDRG4|NPPA|MYL2|MYL7|WNT3A|TTN|DSG2|IRX3|MAML1|WNT8A|OBSL1|RBPJ|SCN5A|MYOCD|HEY1|ALPK3|ALPK2|DIPK2A|TPM1|LRRC10|ZFPM2|SORBS2|SGCZ|NOTCH2|TBX20|RYR2|HCN4|MSX2|MSX1|TGFB2|NOTCH1|WT1|SLC8A1|TBX2|KDM6B|DLL4|MYL3|S1PR1|FHOD3|SMAD1|TGFBR1|PROX1|NKX2-6|PDLIM5|ENG|ADPRHL1|TAFAZZIN|LRP2|FKBP1A|SHOX2|CBY1|VEGFA|NRG1|SIRT6|FGFR2|CACNA1G|MEF2C|ZFPM1|TBX3|MYLK3|MEF2A|DSP|GJA1|SIK1|CSRP3|MESP1|SGCD|MYBPC3|SMAD7|SGCG|TNNC1|TNNT2|BMP2|TCAP|MYLK2|SMAD4|BMPR2|NEB|HAND1|TNNI3|BMPR1A|ADAMTS9|SMAD5|MYH6|MYH7|MSC|MYH11|PDGFRA	cardiac muscle tissue development	122	ENR	CARDIAC MUSCLE TISSUE DEVELOPMENT%GOBP%GO:0048738	1.3739	1.8696	0	0	CARDIAC MUSCLE TISSUE DEVELOPMENT%GOBP%GO:0048738	1.62175
REGULATION OF EXPRESSION OF SLITS AND ROBOS%REACTOME%R-HSA-9010553.1	0.6332	0.4502	0.0349	0.017	1	0.991	GSPT2|GSPT1|RPL39L|RNPS1|LDB1|SLIT2|COL4A5|RBM8A|PSMC1|USP33|RPL4|NCBP1|NCBP2|RPL8|RPL6|PABPC1|PSMD6|PSMD7|RPL26|PSMD2|RPL29|PSMD3|PSMA5|RPL26L1|RPL28|PSMA6|UBA52|PSMA1|RPL10|UBB|HOXA2|RPL12|PSMD1|PSMA7|RPL36A|ISL1|PSMB10|RPS15A|PSMA8|RPS4Y2|RPS3|PSMB7|RPS4Y1|RPL14|PSMB1|RPS11|RPL13|UPF3B|RPL15|UPF3A|RPL18|RPS13|MAGOHB|RPL17|RPL3L|RPL19|RPL41|RPL35A|UPF2|RPL23A|RPS26|ZSWIM8|RPS25|RPL22L1|PSMD4|RPS28|RPS27|RPS29|RPL10L|RPL27A|MSI1|RPS20|CASC3|FAU|EIF4G1|PSMD12|RPS21|PSMD13|RPS24|RPS23|RPL3|RPL32|RPL31|PSMA3|RPLP1|RPL34|RPL10A|RPL7|RPS4X|RPS15|RPS14|RPL7A|RPS17|RPS16|RPS19|RPL18A|RPS18|RPL5|RPL36|RPLP2|RPL35|RPL38|RPL37|RPL39|RPS12|RPL23|RPS9|PSMB3|RPL21|RPS7|RPS8|RPS5|PSMA4|RPL22|RPL13A|RPS3A|PSMB2|PSMA2|RPL9P9|RPL37A|RPL24|RPL27|ROBO1|SLIT1|RPS27A|UBC|PSMB4|PSMB5|DAG1|PSMC5|PSMC6|PSMC3|PSMC4|PSMC2|PSMB6|RPS6|CUL2|RPL30|RBX1|RPS10|ELOB|ELOC|ROBO2|RPLP0|RPSA|PSMD8|PSMD9|PSMD5|PSME3|PSME4|PSME1|PSME2|PSMD10|PSMB11|PSMD11|PSMD14|PSMF1|PSMB8|PSMB9|SEM1|RPS27L|LHX3|LHX2|LHX4|LHX9|RPS2|ETF1|RPL11|EIF4A3|RPL36AL|MAGOH	Regulation of expression of SLITs and ROBOs	171	ENR	REGULATION OF EXPRESSION OF SLITS AND ROBOS%REACTOME%R-HSA-9010553.1	1.3714	1.8105	0	0	REGULATION OF EXPRESSION OF SLITS AND ROBOS%REACTOME%R-HSA-9010553.1	1.59095
HEART DEVELOPMENT%WIKIPATHWAYS_20220510%WP1591%HOMO SAPIENS	0.6946	0.636	0.0209	0.0012	1	0.078	IRX4|NOTCH1|NFATC3|TBX2|TBX5|MAPK1|GATA6|HEY2|SMAD1|BMP4|BMP10|GATA4|NKX2-5|VEGFC|NFATC1|VEGFB|PTPN11|NFATC2|BHLHB2|SHH|BMP2|SMAD4|BMPR2|VEGFA|HAND2|HAND1|PITX2|ISL1|BMPR1A|FGF8|HEY1|ERBB3|NFATC4|MEF2C|FOXH1|FOXC2|FGF5A|FOXA2|FOXC1|DKFZP313O0925|CTNNB1|TBX20|TBX1	Heart development	43	ENR	HEART DEVELOPMENT%WIKIPATHWAYS_20220510%WP1591%HOMO SAPIENS	1.4331	2.0643	0.001	0	HEART DEVELOPMENT%WIKIPATHWAYS_20220510%WP1591%HOMO SAPIENS	1.7487
REGULATION OF SMOOTH MUSCLE CELL PROLIFERATION%GOBP%GO:0048660	0.636	0.5479	0.0416	0.0041	1	0.415	IL12B|IL12A|IL6R|JUN|HTR1B|XRCC5|CDKN1B|PTGIR|BMP4|PDGFRB|PDGFB|TAFA5|TGFB1|EDN1|MEF2D|FGF9|PPARG|PPARGC1A|NOX1|CCN4|PRKG1|HDAC1|MMP9|PTEN|EREG|THBS1|XRCC6|TCF7L2|FGF2|MEF2C|HES5|APLN|CTNNB1|ID2|VIP|SERPINF2|TRIB1|GJA1|OGN|IL10|RBPMS2|ERN1|NDRG4|ELANE|PDCD4|IL18|CDH13|IFNG|APOD|FOXP1|CCL5|GPER1|IL6|AKT1|MFN2|LDLRAP1|CDKN1A|FOXJ2|ANG|STAT1|IGFBP5|PRKDC|CNN1|CX3CL1|ADIPOQ|SOD2|NR4A3|APOE|ELN|TNF|BMP2|BMPR2|PHB1|MMP2|P2RY6|ADAMTS1|BMPR1A|DNMT1|TGFB3|AIF1|EFEMP2|TNFAIP3|HMOX1|TPM1|IGFBP3|IGF1	regulation of smooth muscle cell proliferation	86	ENR	REGULATION OF SMOOTH MUSCLE CELL PROLIFERATION%GOBP%GO:0048660	1.3489	1.9621	0.001	0	REGULATION OF SMOOTH MUSCLE CELL PROLIFERATION%GOBP%GO:0048660	1.6555
RESPONSE TO ENDOPLASMIC RETICULUM STRESS%GOBP%GO:0034976	0.6553	-0.4591	0.0228	0.0264	1	0.515	P4HB|ANKS4B|PDIA2|RASGRF2|DDIT3|XBP1|STT3B|ERP44|ITPR1|UBE2G2|MAN1B1|SELENOK|TP53|MAN1A1|TRIM25|HERPUD1|DDRGK1|TRIB3|BCL2|EIF4G1|SESN2|DDX3X|ERN1|BAK1|ERLIN1|PARP16|FLOT1|NCK2|ALOX15|DERL3|TMEM67|ATF6B|FAF2|HM13|PRKN|CEBPB|TOR1A|YOD1|CDK5RAP3|DNAJC3|CXCL8|GORASP2|FBXO27|PTPN1|UFC1|DERL1|PSMC6|FBXO17|UBE2J2|TMEM129|FBXO44|ERO1A|EIF2AK3|UFM1|MBTPS1|MBTPS2|SELENOS|ERLIN2|PDIA3|ATG10|CALR|UBE4A|UBA5|SEC61B|ATP2A3|UFL1|ATP2A1|ERN2|ATF6|EIF2B5|NPLOC4|UFD1|PIK3R2|PIK3R1|UBE4B|TRAF2|PPP1R15B|ERP27|TMCO1|EIF2AK4|BBC3|BCL2L11|EIF2S1|TMEM33|RNF183|BAX|FAF1|PDIA6|PDIA4|UBE2J1|AIFM1|THBS4|UBQLN1|EDEM2|HSPA5|HYOU1|CASP4|MAP3K5|RNF121|JUN|UBXN8|UBXN4|UBXN6|CHAC1|ECPAS|WFS1|GSK3B|QRICH1|TMUB1|TMUB2|AUP1|CLGN|UBQLN2|DNAJB12|DNAJB14|NCCRP1|ATXN3|PPP1R15A|FAM8A1|USP13|SEL1L2|RNF175|ANKZF1|RHBDD1|DNAJC18|TMEM117|VAPB|UBXN10|DNAJC10|RNF186|SERP1|ATF3|THBS1|CALR3|DNAJB9|CCDC47|USP19|RCN3|DNAJB2|FOXRED2|STUB1|SGTB|FBXO6|CREB3L3|CREB3L1|CREB3L2|ATF4|CREB3|RHBDD2|HSP90B1|NIBAN1|VCP|FBXO2|EDEM1|CANX|UGGT1|CFTR|ATP2A2|NCK1|CREBZF|SCAMP5|AGR2|CTH|ERLEC1|FICD|TBL2|TMTC3|BHLHA15|TMTC4|SERP2|SEL1L|TMEM259|DERL2|TNFRSF10B|RNF5|RNF139|UGGT2|MARCHF6|HERPUD2|EDEM3|AMFR|SYVN1|RNF103|TRIM13|SGTA|BAG6|RNF185|OS9|ERMP1|JKAMP|BRSK2|GET4|TTC23L|BCAP31|SEC16A|NFE2L2|RASGRF1|DAB2IP|TMX1	response to endoplasmic reticulum stress	199	ENR	RESPONSE TO ENDOPLASMIC RETICULUM STRESS%GOBP%GO:0034976	1.4222	-1.9368	0	0	RESPONSE TO ENDOPLASMIC RETICULUM STRESS%GOBP%GO:0034976	-0.2573
MAINTENANCE OF BLOOD-BRAIN BARRIER%GOBP%GO:0035633	0.7859	0.6502	0.0069	0.0051	0.652	0.521	DMD|F11R|ITGB1|CLDN5|GJB6|ACTB|CLDN1|MFSD2A|GJA1|CLDN3|IL6|ESAM|TJP3|CLDN12|LSR|SLC1A1|TJP1|WNK3|SLC12A2|CDH5|ANGPT1|ACTG1|TJP2|VEGFA|OCLN|LAMA2|SH3GL2|PECAM1|VCL|JAM2|JAM3|LAMC1|MBP	maintenance of blood-brain barrier	33	ENR	MAINTENANCE OF BLOOD-BRAIN BARRIER%GOBP%GO:0035633	1.5917	1.9413	0	0	MAINTENANCE OF BLOOD-BRAIN BARRIER%GOBP%GO:0035633	1.7665
COLLAGEN FORMATION%REACTOME DATABASE ID RELEASE 81%1474290	0.6544	0.5835	0.0307	0.0003	1	0.015	P4HA1|P4HA2|COL5A1|P4HA3|PCOLCE2|COL6A2|P4HB|PPIB|COLGALT1|COL7A1|COL4A2|COL4A1|COL4A4|COL4A3|COL4A6|COL4A5|COL16A1|COL14A1|COL24A1|COL12A1|COL10A1|COL2A1|COL6A1|COL8A2|COL8A1|COL13A1|COL11A2|COL6A6|MMP13|COL6A5|COL5A2|COL9A1|COL9A3|COL9A2|MMP9|CTSV|CTSS|ITGB4|CTSB|COL20A1|LAMC2|MMP20|COL15A1|COL3A1|COL1A2|COL27A1|ITGA6|PLEC|COL17A1|COL5A3|COL1A1|CD151|LAMA3|COL19A1|COL28A1|LAMB3|COL26A1|COL25A1|COL22A1|COL18A1|ADAMTS14|COL23A1|COL21A1|CTSL|BMP1|TLL2|SERPINH1|TLL1|ADAMTS2|ADAMTS3|MMP3|MMP7|COLGALT2|CRTAP|P3H2|LOX|PLOD3|PXDN|P3H1|LOXL3|PLOD2|LOXL4|COL6A3|P3H3|PCOLCE|PLOD1|LOXL1|COL11A1|LOXL2	Collagen formation	89	ENR	COLLAGEN FORMATION%REACTOME DATABASE ID RELEASE 81%1474290	1.387	2.1492	0.001	0	COLLAGEN FORMATION%REACTOME DATABASE ID RELEASE 81%1474290	1.7681
KIDNEY DEVELOPMENT%GOBP%GO:0001822	0.6297	0.5038	0.0406	0.004	1	0.401	MYO1E|HYAL2|HAS2|CYP4A22|ZBTB16|VANGL2|CD24|SOX17|SLIT2|SOX4|BMP4|RET|WFS1|COL4A4|COL4A3|TEK|PDGFRB|PDGFB|BMP7|REN|PPP3CA|NUP85|NIPBL|ITGA8|SHH|DACT2|PTCH1|CER1|SMO|BASP1|FGF2|LRP4|HNF1A|WNT11|SIX4|SIX1|MAGI2|HOXD11|HOXA11|SOX8|FGF1|STAT1|PKD2|IQGAP1|PKD1|GDF6|WNT7B|AHI1|ACE|ACTA2|STRA6|PAX8|PODXL|SEC61A1|ARL3|NPHP3|GDNF|PAX2|AGTR1|KANK2|PECAM1|TRAF3IP1|OSR1|GREB1L|MYC|HSPB11|TCF21|FOXC1|SIX2|NUP107|HELLS|GPC3|DLL1|NUP160|JAG1|WNT4|IFT27|TGFB2|WT1|CENPF|LHX1|NUP133|FOXJ1|TGFBR1|PROM1|PROX1|PYGO1|PYGO2|CBWD1|OSR2|HNF1B|GLI2|FGF10|CD34|KLHL3|PTPRO|SULF1|POU3F3|NPHS1|SULF2|NPHS2|VEGFA|FOXD1|FGF8|TFAP2A|SALL1|SOX9|FGFR2|CTSH|CEP290|MEF2C|IFT88|PLCE1|ROBO2|C1GALT1|WNK4|PCSK5|EGR1|MTSS1|NPNT|AGT|MPV17|KLF15|PCSK9|BAG6|CITED1|TFAP2B|ANGPT2|ANGPT1|PRKX|GATA3|ITGA3|BMP2|NF1|ENPEP|MME|AQP11|LRRK2|CYP4A11|PDGFRA	kidney development	140	ENR	KIDNEY DEVELOPMENT%GOBP%GO:0001822	1.3523	1.9642	0	0	KIDNEY DEVELOPMENT%GOBP%GO:0001822	1.65825
CARDIAC MUSCLE CELL ACTION POTENTIAL%GOBP%GO:0086001	0.6402	0.5981	0.0498	0.0031	1	0.305	CAV3|DMD|HCN4|KCNE1|KCNE2|KCNA5|SLC8A1|SLC4A3|KCNE3|GJA1|KCNE4|KCNE5|SCN2B|TRPM4|SCN3B|NEDD4L|SNTA1|SCN1B|KCNIP2|PKP2|SCN10A|FGF12|CACNA2D1|GPD1L|SCN4B|CACNB2|KCNJ3|CACNA1D|CACNA1C|ATP1A2|ATP1B1|ATP1A1|SCN5A|KCNJ2|GJC1|KCNH2|KCNJ5|KCNJ8|KCNN2|KCND3|CACNA1G|HCN2|YWHAE|SCN1A|ANK2|KCNQ1|KCNE1B|RYR2	cardiac muscle cell action potential	48	ENR	CARDIAC MUSCLE CELL ACTION POTENTIAL%GOBP%GO:0086001	1.3264	1.9854	0.01	0	CARDIAC MUSCLE CELL ACTION POTENTIAL%GOBP%GO:0086001	1.6559
ADHERENS JUNCTION ORGANIZATION%GOBP%GO:0034332	0.7398	0.5714	0.0131	0.0309	0.999	1	ACTB|CDHR3|MTSS1|CDH10|CDH11|CDH1|CDH12|CDH9|PIP5K1C|CDH8|CDH18|CDH7|CDH6|CDH19|TJP1|TBCD|CDH5|CDH20|SMAD7|CDH22|PAK2|CDH24|ZNF703|RAMP2|FERMT2|INAVA|VCL|DCHS1|CSK|JAM3|PLEKHA7|CAMSAP3|KIFC3|CTNNB1	adherens junction organization	34	ENR	ADHERENS JUNCTION ORGANIZATION%GOBP%GO:0034332	1.4965	1.7226	0.001	0	ADHERENS JUNCTION ORGANIZATION%GOBP%GO:0034332	1.60955
INFLAMMATION MEDIATED BY CHEMOKINE AND CYTOKINE SIGNALING PATHWAY%PANTHER PATHWAY%P00031	0.6471	0.4158	0.0287	0.0355	1	1	GNG3|MYH10|GNG5|PAK5|MYH7B|COL6A2|GNG4|GNG7|GNG8|JUN|GNG12|PLCL1|RELB|CXCR3|NFATC1|COL14A1|COL12A1|CXCL10|PREX1|PF4|ITGAL|COL6A1|ITPR1|CAMK2A|ACTG1|PAK3|RELA|CXCR1|PAK6|GNAI2|STAT3|ADCY6|MAPK3|ACTC1|IFNAR1|ITGB1|ACTB|ACTG2|PTK2B|MAPK1|RAF1|ACTBL2|CCL3L3|GRAP|GNA14|RHOC|CCL8|CCL7|CCL5|MYLK|CCL4|CCL3|CCR1|PDPK1|ITPR2|ITPR3|ACTA2|CCL26|CCL13|CCL11|C5AR1|NFATC2|MYH9|IKBKB|SOS1|PRKCE|CCL2|CCR5|CHUK|CCL21|CCR7|CDC42|ITGB7|VWF|CXCL8|MYH2|ARPC5L|CCR4|CXCR2|NFATC3|RAC2|CCR3|CAMK2D|GNG2|NRAS|VAV1|RRAS|KRAS|PRKACG|AKT2|ARAF|CXCR4|GNAI1|ADCY2|ADCY5|PRKCZ|FPR3|PAK2|PLCD4|CCR9|PLCD1|CCR8|CCR6|GNB3|PF4V1|PIK3CD|CCR2|CX3CR1|JUND|PIK3CB|ACTA1|NFAT5|CXCR5|PIK3CG|CXCR6|PRKCB|CCL18|CCL22|PLCZ1|CCL20|JUNB|ARPC1B|CCL27|CCL4L2|CCRL2|PLCE1|LTB4R2|CCR10|GNAI3|PAK4|XCR1|GNA15|COL20A1|ARPC4|GNA11|MYLK3|ARPC5|PLCB3|PLCB4|ARPC2|PIK3CA|ARPC3|RAC1|PLCB1|GNAO1|PLCB2|PRKACB|GNAQ|AKT3|SHC1|PLCG2|RHOG|PRKACA|IFNG|PLCG1|PAK1|AKT1|ROCK1|CASK|JAK2|PRKX|CX3CL1|NFKB2|MYLK2|ARPC1A|RHOA|MYH1|MYH3|MYO3B|MYO3A|MYH8|MYH4|NFATC4|MYH6|MYH7|COL6A3|MYH13|MYH14|FPR1|GNG10|MYH11	Inflammation mediated by chemokine and cytokine signaling pathway	181	ENR	INFLAMMATION MEDIATED BY CHEMOKINE AND CYTOKINE SIGNALING PATHWAY%PANTHER PATHWAY%P00031	1.3951	1.6945	0	0	INFLAMMATION MEDIATED BY CHEMOKINE AND CYTOKINE SIGNALING PATHWAY%PANTHER PATHWAY%P00031	1.5448
NEGATIVE REGULATION OF EXECUTION PHASE OF APOPTOSIS%GOBP%GO:1900118	0.7881	0.6255	0.009	0.0387	0.969	1	MTRNR2L7|MTRNR2L8|MTRNR2L1|MTRNR2L2|DFFA|MTRNR2L3|FZD3|MTRNR2L4|MTRNR2L9|PAK2|RFFL|RNF34|MTRNR2L12|CIDEA|BCL2L1|MT-RNR2|MTRNR2L10|MTRNR2L11|MTRNR2L13|MTRNR2L5|MTRNR2L6	negative regulation of execution phase of apoptosis	21	ENR	NEGATIVE REGULATION OF EXECUTION PHASE OF APOPTOSIS%GOBP%GO:1900118	1.5439	1.6813	0	0.0121	NEGATIVE REGULATION OF EXECUTION PHASE OF APOPTOSIS%GOBP%GO:1900118	1.6126
OLFACTORY LOBE DEVELOPMENT%GOBP%GO:0021988	0.7153	0.8223	0.0296	0.0004	1	0.021	FUT1|KIF14|SKI|WNT5A|ATP1A2|SEMA3A|AGTPBP1|ERBB4|ROBO1|SLIT3|SLIT2|SLIT1|SALL1|LRRK2|ROBO2|ID2	olfactory lobe development	16	ENR	OLFACTORY LOBE DEVELOPMENT%GOBP%GO:0021988	1.3915	2.1272	0.0241	0	OLFACTORY LOBE DEVELOPMENT%GOBP%GO:0021988	1.75935
CELLULAR RESPONSE TO GROWTH FACTOR STIMULUS%GOBP%GO:0071363	0.612	0.3978	0.0442	0.0338	1	1	TMEM108|HYAL2|STMN2|HAS1|MYO1C|HAS2|FGF19|KIDINS220|FIBP|HFE|RAPGEF2|BMP4|BMP10|TWSG1|EEF1A1|ACVR1|PDGFRB|PDGFB|NOG|BMP7|NTF4|BMP5|SPHK1|ADAM9|AMHR2|EMD|SMAD9|ANKRD1|NR3C1|SLC39A5|MAP2K5|APOA1|MAPKAPK2|WNT10A|HYAL1|ITGB1|RAB14|INPP5K|ERN1|FLT4|NDNF|BMP8A|VEGFC|PDPK1|KL|GDF1|ACVRL1|VEGFD|PRKD2|BMP8B|GDF3|IQGAP1|GDF6|GDF5|GDF7|WNT7A|GDF9|NODAL|BMP15|LEFTY1|ACVR1B|ACVR1C|LEFTY2|GDF10|SFRP1|SH3GL2|BDNF|NLK|CXCL8|PDE2A|RACK1|WNT4|FBXW7-AS1|TGFB2|PHOX2B|SPRY2|TRIM71|SOX5|ZPR1|SIRT1|WWOX|NOS1|CIB1|USP15|WASF1|LRP2|PIK3CD|GDF15|FRS2|SIRT2|GAREM1|HSPB1|DLX1|FGF16|CASP3|FGF18|PIK3CA|MT1G|KDR|HGF|WNT2|FRS3|WNT5A|FLT1|DDIT4|NTF3|DDX5|FMOD|SHC1|NTRK3|SRC|FLRT2|SETX|FLRT1|EGFR|PLCG1|ERBB2|ZFP36|FSHB|NR4A1|SMAD2|ADAMTS12|SNAI2|PTPN11|CORO1B|VIL1|SKI|FGF21|BMP2|SMAD4|BMPR2|BMPR1B|ACVR2B|ACVR2A|BMPR1A|ZMIZ1|ZMIZ2|HTRA2|ADAMTS7|RUNX2|SORT1|PRKD1|PXN|CLDN5|LPXN|JUN|SOX6|DUSP22|TDGF1|NGF|TGFBR3|CXCL13|XCL1|HPGD|CHURC1|TGFB1|NRP1|MAPT|APPL1|MTSS2|SHCBP1|VEGFB|PPARG|SHOC2|CDH5|MED1|BAMBI|ACAP2|EHD1|LIMS1|CER1|HDAC1|KNSTRN|FGF7|FGFR1|RGMB|GAS1|RELA|BMP6|FERMT2|FLRT3|RGMA|FGF2|STAT3|CTNNB1|ITGB1BP1|ID1|FGF6|MAPK3|SEMA6A|MAGI2|NTRK1|RAP1A|NTRK2|EGR3|RAPGEF1|MAPK7|CCL5|KLB|PDCD5|FGF1|MAPK14|LTBP2|NUS1|CLEC3B|PDE3A|ITGB5|CCL2|RPS6KB1|OVOL2|PSG9|MARS1|LGMN|ZYX|SCX|FAM83G|DLX5|HIVEP1|DUSP3|PLK5|FOXC1|WFIKKN2|LRRC32|DSTYK|TMEM100|TBX1|STAT5B|TGFBR3L|USP9Y|MEGF8|CPNE3|NOTCH1|FURIN|IBSP|ARRB2|DLL4|CRKL|MAP2K3|SMAD1|TGFBR1|TGFBR2|FGF4|CD44|ENG|HAP1|PGF|FGF9|SLC4A7|FGF20|FGF22|FGF10|VSTM2A|FGF3|ZFP36L1|ZFYVE9|VEGFA|TGFBRAP1|FNTA|GCNT2|CEP57|FGF8|RAMP2|FGF23|SOX9|FGFR4|MAP3K7|FGFR3|ZFP36L2|FGFR2|MEF2C|FOXH1|KIF16B|EID2|KLF4|GALNT3|TWF2|PTPRK|COL3A1|COL1A2|PTPN12|URI1|APPL2|PDCD4|CILP|SMURF1|FGF17|ANXA1|NRROS|SMAD6|PDE8A|AKT1|FOS|SYAP1|FGF5|CITED1|SMAD3|RAB35|USP9X|SMAD7|ZFYVE27|BCAR1|DAB2IP|TGFB3|GDF2|SMAD5|CHRD|GAB1|HJV|PTK2|PDGFRA	cellular response to growth factor stimulus	310	ENR	CELLULAR RESPONSE TO GROWTH FACTOR STIMULUS%GOBP%GO:0071363	1.3413	1.7054	0	0	CELLULAR RESPONSE TO GROWTH FACTOR STIMULUS%GOBP%GO:0071363	1.52335
AUTOPHAGY%GOBP%GO:0006914	0.6909	-0.4505	0.0132	0.0319	0.999	0.682	PHB2|TCIRG1|STING1|HSP90AA1|ANXA7|HGS|TSG101|STAM2|RB1CC1|C9ORF72|STX12|BECN2|VPS36|VTA1|VPS37C|NRBF2|ATG2B|VPS37D|ZFYVE26|VPS37A|SNF8|VPS37B|VPS25|TP53|VPS28|CHMP5|MVB12A|STX17|RNF213|DDRGK1|ACBD5|CHMP1A|CALCOCO2|EI24|RAB1B|SYT11|AP4M1|MFN2|EPG5|TOM1|RUBCNL|PRKN|ILRUN|YOD1|CHMP4C|CHMP4B|CALM1|CHMP4A|CHMP2B|CHMP2A|CHMP6|CHMP7|ATG7|UFC1|UFM1|VPS13A|VPS4B|VPS4A|FBXO7|RAB7A|FBXL4|FUNDC1|USP30|NBR1|KLHL3|ATG10|CALR|MTMR14|ATG101|ATG16L1|ATP13A2|WDR45|UBA5|HDAC10|MAP1LC3C|WIPI2|ATG4C|TP53INP1|ATG4B|ATG4A|ATG4D|UFL1|WDR45B|GABARAPL3|ATG3|GABARAPL2|GABARAPL1|ATG9B|ITGB4|PIP4K2A|ATG9A|PIP4K2B|SNX30|PIK3C3|SNX7|RAB23|RIMOC1|TRAPPC8|VPS51|MTMR3|PIK3R4|SRC|RAB1A|PACS2|TECPR1|PLEKHM1|RETREG3|NPC1|ATG14|SNX14|MAP1S|PGAM5|MAP1LC3B|TRAPPC4|VPS33A|VPS33B|SPG11|UVRAG|UBQLN1|GABARAP|VPS41|ZFYVE1|LIX1|FUNDC2|BECN1|SQSTM1|AMBRA1|UBXN6|SNAP29|VAMP8|RUFY4|VAMP7|UBXN2B|UBXN2A|AUP1|TGFB1|UBQLN2|CISD2|GBA|SNX18|STK3|LRBA|PLAA|STBD1|S100A9|S100A8|ELAPOR1|VTI1B|WDFY3|WIPI1|TMEM74|LAMP2|WDR81|NSFL1C|SPATA33|ARL8B|RAB1C|TP53INP2|LIX1L|VCP|MAP1LC3B2|VIPAS39|RETREG1|TMEM41B|ATG5|TEX264|ATP2A2|CHMP1B|C19ORF12|ATG2A|STAM|EMC6|VPS16|VMP1|CLN3|ULK2|ULK1|TAFAZZIN|OGT|BNIP3|FIS1|CHMP3|TGFBRAP1|ULK3|CTSK|VPS39|CLU|PJVK|MAP1LC3A|ATG13|SMURF1|LGALS8|TRIM5|RAB43|TBC1D5|VHL|HSPA8|ATG16L2|PINK1|MARK2|SPATA18|IRGM|VTI1A|ARFIP2|RAB19|ATG12|TRIM17	autophagy	207	ENR	AUTOPHAGY%GOBP%GO:0006914	1.4963	-1.9053	0	0	AUTOPHAGY%GOBP%GO:0006914	-0.2045
POSITIVE REGULATION OF ENDOTHELIAL CELL PROLIFERATION%GOBP%GO:0001938	0.6817	0.4896	0.0206	0.0235	1	1	LRG1|PPP1R16B|EGF|TNFSF12|CCL24|EGFL7|ECM1|SCG2|NRAS|HTR2B|SP1|VASH2|BMP4|SIRT1|TGFBR1|TEK|PROX1|PDGFB|ADAM17|ARNT|NRP1|APLNR|ZNF580|VEGFB|PGF|NRP2|HMGB2|GATA2|HIF1A|PIK3CD|VEGFA|FGFR1|SIRT6|FGF2|MDK|FGFBP1|APLN|SEMA5A|VIP|PDCD6|AGGF1|ITGB3|F3|KDR|MYDGF|PRKCA|EGR3|WNT5A|AKT3|CDH13|PLCG1|AKT1|PDCL3|NR4A1|FLT4|VEGFC|PDPK1|ANG|VEGFD|PRKD2|JCAD|CCL26|CCL11|EMC10|STAT5A|PLXNB3|BMP2|BMPR2|IGF2|NRARP|ITGA4|AGTR1|GDF2|APELA|HMOX1|HMGB1|THBS4|PRKD1	positive regulation of endothelial cell proliferation	78	ENR	POSITIVE REGULATION OF ENDOTHELIAL CELL PROLIFERATION%GOBP%GO:0001938	1.4353	1.7699	0	0	POSITIVE REGULATION OF ENDOTHELIAL CELL PROLIFERATION%GOBP%GO:0001938	1.6026
CARDIAC PROGENITOR DIFFERENTIATION%WIKIPATHWAYS_20220510%WP2406%HOMO SAPIENS	0.6569	0.5306	0.0359	0.027	1	1	IRX4|NOTCH1|POU5F1|SIRPA|SOX17|BMP4|GATA4|GSK3B|NKX2-5|NOG|LIN28A|CXCR4|TGFB1|ISL1|SOX2|NRG1|ZFP42|PAX6|FGF2|MEF2C|FOXA2|MYLK3|KDR|THY1|TBX5|NCAM1|MYL2|MESP2|MESP1|MAPK14|INHBA|KIT|WNT3A|BMP1|INS|NODAL|SOX1|IGF2|DKK1|TNNI3|MIXL1|SCN5A|ROR2|MYH6|TBXT|LIN28B|TBX20|IGF1|PDGFRA	Cardiac progenitor differentiation	49	ENR	CARDIAC PROGENITOR DIFFERENTIATION%WIKIPATHWAYS_20220510%WP2406%HOMO SAPIENS	1.3677	1.7465	0.002	0	CARDIAC PROGENITOR DIFFERENTIATION%WIKIPATHWAYS_20220510%WP2406%HOMO SAPIENS	1.5571
CELL COMMUNICATION INVOLVED IN CARDIAC CONDUCTION%GOBP%GO:0086065	0.7037	0.5771	0.0164	0.0091	1	0.83	GJD3|HCN4|DSP|KCNA5|CASQ2|SLC8A1|TBX5|GJA1|KCNE5|PRKACA|TRPM4|SCN3B|SCN1B|GJC3|SCN10A|PKP2|CXADR|DSG2|CACNA2D1|TNNI3K|SCN4B|CACNB2|FKBP1B|KCNJ3|ATP1A3|CACNA1D|CACNA1C|ATP1A2|ATP1B2|JUP|ATP1B1|ATP1A1|SCN5A|GJC1|KCNJ5|KCNN2|CACNA1G|CTNNA3|RNF207|GJA5|ANK2|KCNQ1|DSC2|RYR2	cell communication involved in cardiac conduction	44	ENR	CELL COMMUNICATION INVOLVED IN CARDIAC CONDUCTION%GOBP%GO:0086065	1.4647	1.8804	0	0	CELL COMMUNICATION INVOLVED IN CARDIAC CONDUCTION%GOBP%GO:0086065	1.67255
NEURON RECOGNITION%GOBP%GO:0008038	0.7049	0.713	0.0197	0.0001	1	0.004	BSG|CNTN6|MYPN|PALLD|VSTM2L|MEGF8|EPHB2|DSCAML1|EPHA3|ARHGAP35|DSCAM|CDK5R1|CRTAC1|APP|GAP43|NRCAM|ROBO4|PCDH12|CNTN2|NTM|NEXN|IGSF9|EPHB3|OPCML|EPHA4|ROBO3|NPTN|ROBO1|TNN|RTN4|CNTN4|AMIGO1|SEMA5A|EMB|ROBO2|CNTNAP2	neuron recognition	36	ENR	NEURON RECOGNITION%GOBP%GO:0008038	1.4403	2.2127	0	0	NEURON RECOGNITION%GOBP%GO:0008038	1.8265
REGULATION OF STRIATED MUSCLE CELL DIFFERENTIATION%GOBP%GO:0051153	0.6794	0.5363	0.0252	0.0186	1	0.995	CCN3|FBXO22|TMEM119|MMP14|SOX6|BMP4|RBM24|XBP1|BMP10|NKX2-5|PROX1|BHLHE41|TGFB1|EDN1|LMOD3|CEACAM5|EFNB2|HDAC1|MYOG|MYF6|NRG1|FRS2|MYF5|AKAP6|MEF2C|ATP11A|MYLK3|MYOD1|PIEZO1|NIBAN2|GSK3A|BHLHA15|SIK1|HDAC3|MESP1|MAPK14|WNT3A|FZD7|DMPK|BMP2|SMAD4|MAML1|DKK1|MYOCD|BDNF|SMYD1|HDAC5|HDAC4|IGF1|HDAC9|TBX1	regulation of striated muscle cell differentiation	51	ENR	REGULATION OF STRIATED MUSCLE CELL DIFFERENTIATION%GOBP%GO:0051153	1.4106	1.7987	0	0	REGULATION OF STRIATED MUSCLE CELL DIFFERENTIATION%GOBP%GO:0051153	1.60465
PI3K-AKT SIGNALING PATHWAY%WIKIPATHWAYS_20220510%WP4172%HOMO SAPIENS	0.6535	0.4362	0.0222	0.0118	1	0.937	GNG3|KPG_010|GNG5|GNG4|GNG7|RELN|GNG8|STK11|GNG12|GNG11|GNB2|OSMR|COL4A2|COL4A1|COL4A4|COL4A3|COL4A6|PPP2R2B|COL4A5|COL2A1|COL6A1|COL9A1|COL9A3|COL9A2|PKN3|FGF8C|PTEN|FGF1B|FGF1A|FGF5C|FGF5B|FGF5A|CHRM1|CDK2|FGF4A|BCL2|ITGB1|COL1A1|MCL1|CASP9|PPP2R1B|FLT3LG|PPP2R3B|FLT4|VEGFC|PDPK1|VEGFD|ATF6B|SOS1|SOS2|XB|PRKAA1|PHLPP2|PRKAA2|IGF2|PDGFA|COMP|BDNF|TNR|GNGT1|VWF|PPP2CA|IGF1|IGF1R|EGF|PPP2R3A|PPP2R2D|IL2RG|GNG2|MYB|IL2|IL2RA|IL2RB|GNB1|GNB5|PRL|CCNE2|PRLR|PCK1|PPP2R5E|PPP2R1A|PPP2R5B|PPP2R5C|G6PC1|G6PC2|G6PC3|PIK3CD|SPP1|IRS1|ITGB8|ITGB4|ITGB6|LAMC2|LAMC1|PIK3CA|RAC1|EPHA2|KDR|PRKCA|HGF|TSC2|PIK3R3|ITGA6|PIK3R2|EPOR|FLT1|PIK3R1|PCK2|SGK1|NTF5|LAMA5|DDIT4|PIK3R5|GHR|NTF3|TGFA|GH1|LAMA3|EGFR|EDG4|EIF4EBP1|EDG2|LPAR3|EIF4E|LAMB3|LAMB2|BAD|FGF13|DKFZP666O0110|LAMB1|EIF4B|MTOR|RPS6KB2|GRB2|BCL2L11|IFNA13|TNFSF6|HEL-S-125M|SGK3|SGK2|CCND3|CCND1|PKN1|BCL2L1|THBS4|CCNE1|CDC37|THBS3|PDGFD|IL6R|ATF2|FLT3|IL3RA|CSF3|CDKN1B|CSF3R|MDM2|NGFR|TSC1|NGF|GSK3B|RHEB|VTN|BRCA1|EFNA4|MLST8|VEGFB|OSM|COL6A6|TLR4|COL6A5|EFNA1|FGF7B|ITGA2B|FGFR1|RELA|LAMA1|TNC|IFNA4|THBS1|IFNA14|FGF2|IF1AA3|IF1AA1|RBL2|IF1AA6|IF1AA5|IF1AA4|IF1AA9|IF1AA8|LPAR4|IF1AB4|ITGB3|MAPK3|IFNAR1|IF1AB1|EFNA3|IFNAR2|NTRK1|EFNA2|NTRK2|MAPK1|FOXO3A|RAF1|CHRM2|IL7R|GYS1|CREB3L3|CREB3L4|KITLG|NFKB1|ATF4|CREB3|PPP2R5D|ITGAV|ITGB5|IKBKB|GYS2|IL7|INS|CHUK|ITGA2|SYK|ITGA1|CD19|CSF1R|CSF1|RPS6KB1|ITGA4|CREB5|ITGA7|ITGB7|LAMA4|MYC|JAK3|MAP2K1|GNG13|PPP2R5A|THBS2|IBSP|EFNA5|NRAS|MAP2K2|RPS6|KRAS|CREB1|EPO|FGF22|GNB3|VEGFA|PPP2R2A|FGF4B|FGF6B|FGF6A|INSR|FGF8|FGF8A|FGF23|FGFR4|GNGT2|FGFR3|FGF7A|FGFR2|F2R|PDGFC|LAMB4|COL1A2|RAPTOR|IF1DA1|HRAS|IFNA1|AKT3|JAK1|IL4|IL3|CDK6|IL6|CDK4|CDKN1A|KIT|PHLPP1|ANGPT4|ANGPT2|ANGPT1|HSP90AB1|TCL1B|TCL1A|DKFZP781N0293|DKFZP686N2325|HCG_1994888|CSHL1|GHB2|GHB3|EIF4E1B|CSH2|IKBKG|CHAD|GNB4|CCND2|FLJ00308|PPP2R3C|PKN2|PPP2R2C|PDGFRA	PI3K-Akt signaling pathway	304	ENR	PI3K-AKT SIGNALING PATHWAY%WIKIPATHWAYS_20220510%WP4172%HOMO SAPIENS	1.426	1.8479	0	0	PI3K-AKT SIGNALING PATHWAY%WIKIPATHWAYS_20220510%WP4172%HOMO SAPIENS	1.63695
SPINAL CORD INJURY%WIKIPATHWAYS_20220510%WP2431%HOMO SAPIENS	0.6816	0.4704	0.0187	0.027	1	1	AQP4|MMP12|MIF|GRIN1|CDKN1B|SLIT2|NGFR|COL4A1|TACR1|CD47|CXCL10|PPP3CA|TGFB1|COL2A1|TNF-ALPHA|CXCL2|TLR4|PDYN|EFNB2|MMP9|RGMA|PLA2G5|PLA2G6|PTPRA|CDK2|BCAN|MAPK3|SEMA6A|IL1R1|PTGS2|PLA2G2A|LTB|MAPK1|IL1B|FOXO3A|GAP43|LEP|CCL2|LILRB2|LILRB3|AQP1|GDNF|SLIT3|ROCK2|SLIT1|CDC42|BDNF|MYC|HCG_2043376|IL1A|MBP|TNFSF13|KLK8|TNLG7A|CHST11|IL2|ARG1|LTB4R|GFAP|RHOB|ADIA|FCGR2A|NOS2|E2F5|APEX1|FKBP1A|CXNK2|CCR2|SELP|EPHA4|SOX9|CDC2|CCNG1|HEL113|XYLT1|CASP3|RAC1|EGR1|ACAN|PRKCA|CSPG4|IL8|NTN1|IL4|ANXA1|EGFR|IL6|ZFP36|IF2F|CDK4|GADD45A|FOS|FCGR2C|CSPG3|BTG2|PLXNA2|ARHA|RB1|HCG_22119|ROS1|CCND1|PRB1|VCAN|AIF1|CXCL1|OMG|RTN4R|RTN4	Spinal cord injury	108	ENR	SPINAL CORD INJURY%WIKIPATHWAYS_20220510%WP2431%HOMO SAPIENS	1.4471	1.7465	0	0	SPINAL CORD INJURY%WIKIPATHWAYS_20220510%WP2431%HOMO SAPIENS	1.5968
INFLAMMATORY RESPONSE PATHWAY%WIKIPATHWAYS_20220510%WP453%HOMO SAPIENS	0.7517	0.6678	0.0125	0.0064	0.999	0.646	TNFRSF1B|TNFRSF1A|IL5RA|COL3A1|COL1A2|IL2RG|COL1A1|LAMA5|CD40LG|IL2|IL2RA|IL2RB|IL4|IF2F|VTN|IL5|LAMB2|ZAP70|LAMB1|CD40|THBS1|LCK|LAMC2|THBS3|LAMC1|CD80	Inflammatory response pathway	26	ENR	INFLAMMATORY RESPONSE PATHWAY%WIKIPATHWAYS_20220510%WP453%HOMO SAPIENS	1.5008	1.9181	0.003	0	INFLAMMATORY RESPONSE PATHWAY%WIKIPATHWAYS_20220510%WP453%HOMO SAPIENS	1.70945
ENDOCHONDRAL BONE MORPHOGENESIS%GOBP%GO:0060350	0.7133	0.7175	0.0277	0.007	1	0.697	TMEM119|COL13A1|HOXA11|TSKU|BMPR2|BMPR1B|CER1|NPPC|STC1|ANXA6|BMP4|SOX9|INPPL1|FGFR3|SCX|MEF2C|DLX5|FOXC1|TRPV4	endochondral bone morphogenesis	19	ENR	ENDOCHONDRAL BONE MORPHOGENESIS%GOBP%GO:0060350	1.4003	1.9084	0.0221	0	ENDOCHONDRAL BONE MORPHOGENESIS%GOBP%GO:0060350	1.65435
ANGIOGENESIS%GOBP%GO:0001525	0.6958	0.5287	0.012	0.0003	0.999	0.017	RSPO3|SFRP2|RECK|SCG2|SOX17|PRCP|SLIT2|BMP4|VASH1|HPSE|XBP1|TDGF1|COL4A1|NRCAM|TEK|PDGFRB|EPGN|NRP1|VEGFB|ITGA5|AMOTL2|SHH|AMOTL1|ACTG1|MIA3|MED1|EFNB2|GREM1|ITGA2B|MCAM|CALD1|PARVA|THBS1|FGF2|GJA5|SEMA5A|CTNNB1|PLXND1|RNF213|ITGB1BP1|ID1|ITGB3|HOXA3|PKNOX1|HOXB3|THY1|EGR3|PTK2B|SLC12A6|PANK2|MEIS1|PLXDC1|SRPK2|PDCL3|FLT4|NDNF|BMPER|ANG|VEGFC|VEGFD|ACVRL1|LEP|LEPR|PROK2|NCL|CASP8|ITGAV|MYH9|AAMP|CCL2|SOX18|SRF|RBPJ|PDGFA|ROBO1|E2F8|HEY1|PXDN|JAM3|TCF21|CXCL8|LOXL2|NOTCH4|TBX1|DLL1|YJEFN3|JAG1|CCN3|EGF|ESM1|ADGRG1|DLL4|ADGRA2|EIF2AK3|ATP5IF1|TGFBI|S1PR1|RASIP1|SIRT1|TGFBR1|ROBO4|TGFBR2|NAXE|ENG|RORA|PTPRB|E2F7|PGF|NRP2|CEACAM1|GATA2|CD34|ATP5F1B|NOX1|GPR15|EPHB1|SERPINE1|AMOT|VEGFA|EPHB4|GPLD1|EPHB3|RAMP2|FGFR2|ADM2|RAMP1|S100A7|CALCRL|C1GALT1|EPHB2|COL15A1|KDR|PIK3R3|TBX4|CDH13|IL18|HOXA7|APOD|ANXA2|AKT1|NR4A1|HOXB13|ADTRP|COL22A1|SAT1|COL18A1|ANGPT2|ANGPT1|PRKX|APOLD1|ADIPOR2|ADAM8|HAND1|ERAP1|CCBE1|BMPR1A|OTULIN|SEMA3E|NRARP|ENPEP|GDF2|HMOX1|GAB1|PTK2|JMJD6|STAB2|PDGFRA	angiogenesis	167	ENR	ANGIOGENESIS%GOBP%GO:0001525	1.5069	2.1397	0	0	ANGIOGENESIS%GOBP%GO:0001525	1.8233
ENDOPLASMIC RETICULUM UNFOLDED PROTEIN RESPONSE%GOBP%GO:0030968	0.723	-0.5777	0.0135	0.0445	1	0.917	TBL2|PTPN1|DERL1|ATF6|BHLHA15|TMTC4|SERP2|EIF2AK3|ERN1|DDIT3|DERL2|MBTPS1|PARP16|WFS1|XBP1|MBTPS2|SELENOS|CREBZF|HERPUD2|AMFR|QRICH1|CREB3L1|DERL3|ERMP1|CREB3|ATF4|ATF6B|RHBDD2|VCP|NFE2L2|EIF2S1|YOD1|VAPB|DNAJC10|SERP1|CDK5RAP3|CTH|HSPA5|HERPUD1|ERN2	endoplasmic reticulum unfolded protein response	40	ENR	ENDOPLASMIC RETICULUM UNFOLDED PROTEIN RESPONSE%GOBP%GO:0030968	1.492	-1.853	0	0	ENDOPLASMIC RETICULUM UNFOLDED PROTEIN RESPONSE%GOBP%GO:0030968	-0.1805
GLUCAGON SIGNALING IN METABOLIC REGULATION%REACTOME%R-HSA-163359.2	0.704	0.596	0.0204	0.0141	1	0.975	GNG3|GNG13|GNG5|PRKAR2B|GNG4|GNG7|PRKACB|PRKAR2A|GNG8|GNG12|GNG2|GNG11|GNB2|PRKACA|GNB1|PRKACG|ADCY7|CYSLTR2|ADCY4|ADCY2|ADCY5|GNAS|GNB3|ADCY1|ADCY8|ADCY6|GCG|PRKAR1A|GNB4|ADCY9|PRKAR1B|GNG10|ADCY3	Glucagon signaling in metabolic regulation	33	ENR	GLUCAGON SIGNALING IN METABOLIC REGULATION%REACTOME%R-HSA-163359.2	1.4365	1.8303	0.002	0	GLUCAGON SIGNALING IN METABOLIC REGULATION%REACTOME%R-HSA-163359.2	1.6334
HEAD DEVELOPMENT%GOBP%GO:0060322	0.6849	0.4213	0.0126	0.0112	0.999	0.926	KIF14|ATP7A|POMK|BMP4|KNDC1|NOG|BMP7|BMP5|MYO16|CADM2|FBXW11|ZIC2|PTEN|SYNJ2|FAT4|AMIGO1|YWHAE|POU6F1|ARNT2|YWHAH|SYNJ1|CIC|MEIS1|CBLN1|TACC1|ANAPC7|ZNF335|ANKRD11|LHX6|BTBD3|LHX8|NDNF|TAF1|VCX3B|VCX3A|TTBK2|VCX2|AHI1|WNT3A|H2BC12L|PTCHD1|WNT7A|CA10|SUDS3|TRNP1|PAX2|ZSWIM6|ROBO1|SLIT1|SPATA5|LRP6|CCDC85C|NNAT|NUMBL|WNT1|UGP2|CEND1|WNT3|SDF4|FZD1|UFC1|FZD3|MSX1|EPHA5|TACC2|ADGRG1|MAOB|PHOX2B|LHX1|GRHL2|SHROOM2|SYNGR3|RAB3GAP1|SHROOM4|UFM1|DMBX1|CDK5RAP1|ZIC1|SMARCA1|PLP1|COQ8B|CEP120|CCDC14|RBBP4|PHACTR1|CASP5|GLI2|C12ORF57|CNP|AMIGO3|EURL|ROGDI|GIT1|HESX1|EML1|SIRT2|FOXR1|VAX2|CTNS|ROBO2|YWHAQ|PPT1|EEF1AKMT4-ECE2|PLCB1|EPHB2|DRAXIN|CCIN|WNT2|FZD6|WNT5A|SRGAP2C|DDIT4|AATK|IER3IP1|VCY1B|EMX1|APOD|TMX2|KLHL17|MAST1|FGF13|BPTF|AFF2|INA|CLN5|LAMB1|PTPN11|SRGAP2|PLXNA3|SYPL2|SEMA4C|EOMES|TYRO3|SEMA3E|ZMIZ1|NFASC|SZT2|RAD1|RTN3|HSPA5|ZFHX2|NR4A2|CNTNAP2|COX6B1|CHD5|NDUFS4|NDUFS3|ASCL1|AGTPBP1|PTF1A|GSK3B|NRCAM|TYROBP|SIN3A|NCOA6|CRISPLD1|AKIRIN2|ATP1A2|AMIGO2|ATP1B2|FLRT3|PEX13|ARL13B|BASP1|POTEE|STIL|SEMA5A|CTNNB1|EFHC1|EPHA7|MACROH2A2|NEUROD2|NTRK2|SETD1A|NSUN5|GLUD1|G6PD|PHF8|PHGDH|SMG9|SLC6A4|PLXNB2|KDM2B|P2RY12|DLC1|ADGRL2|SCN5A|ADGRL3|MEIS3P2|MEIS3P1|FOXC1|TBX1|DLL1|ATF5|CCDC32|S100A1|TMEM14B|DNAJC30|FCGR2B|AKNA|KDM7A|FOXP2|RRAS|CHD7|KDM4B|CLP1|PROX1|MEIS3|CXCR4|SCT|RORA|OSR2|CRISPLD2|FGF9|CHD8|SIX3|PITX2|ERBB4|ATP5PF|DLX2|ATP5PB|TBR1|SCTR|CALM3|CALM2|PAFAH1B2|COL3A1|ZDHHC16|ABCB6|MINK1|GHRH|FUT1|SEMA6B|DRD1|DRD2|NF1|GIT2|DAB2IP|B3GNT5|DOCK7|GRIN2A|GNB4|LRRK2|TMEM108|SCYL2|LRP8|GRIN2B|RELN|PAFAH1B1|CDK5R1|CDH2|RAPGEF2|COL4A1|TOX|NPY|AGTR2|SLC6A17|PBX3|NIPBL|TRAPPC9|PDSS2|SLC23A1|NKX2-1|TUBGCP2|NFIB|WNT2B|ACTB|ARHGAP11B|RAB18|EGR2|WNT9B|ZNF365|INHBA|PADI2|RYK|WNT7B|METTL3|UBE3A|ATP6AP2|STRA6|SEMA3A|SLIT3|ITGAM|TTBK1|CALM1|FOXB1|CDC42|CDK5RAP3|RBBP7|CENPF|ATXN1|FOXJ1|APLP1|MBOAT7|NKX2-6|NLGN4X|PCDH18|METTL14|EPHB3|ZFHX3|HES5|FOXG1|VPS51|MEIS2|PBX1|ZNF148|TACC3|SKI|BMP2|MAP1S|MGARP|HOOK3|MYH3|RTN4R|HSD3B2|HSD3B1|RTN4|PALS1|EMX2|CLDN5|DSCAML1|GRIN1|SOX3|SOX6|SLIT2|CKB|MAPKAP1|WDR62|OTX2|ZNF430|SHH|SPEF2|CNTN1|PTCH1|SMO|HES1|ID2|KIRREL3|TBC1D23|NDRG4|NES|HTR6|WDR11|OPHN1|FAIM2|BBS4|TSKU|MKKS|NARS1|QARS1|AQP1|BBS2|PAFAH1B3|CDK5R2|NEUROD1|UTP3|NKX2-2|CTNNA2|MBP|NUMB|MFSD2A|GRID2|NOTCH2NLB|JHY|GRIN2C|GRIN2D|DHX37|NOTCH2NLA|NOTCH2NLC|VCX|TGFBR2|PITPNM1|DYNLL1|HAP1|NDE1|CNTN5|CX3CR1|SOX2|SALL1|PCM1|FGFR2|CEP290|CDK5RAP2|CNTN4|MDGA1|NDRG2|LMX1A|PITX3|PBX2|PBX4|CDK6|IL11RA|BAG6|NR0B1|DCT|SEC16A|RHOA|TGFB3|HSPG2|TRABD2A|SHANK3|CHRNB2	head development	402	ENR	HEAD DEVELOPMENT%GOBP%GO:0060322	1.501	1.8572	0	0	HEAD DEVELOPMENT%GOBP%GO:0060322	1.6791
NCAM SIGNALING FOR NEURITE OUT-GROWTH%REACTOME DATABASE ID RELEASE 81%375165	0.6838	0.5082	0.0226	0.0315	1	1	SPTBN4|SPTBN5|AGRN|COL6A2|SPTAN1|CACNA1H|SPTBN2|ARTN|PRNP|GFRA2|NRAS|GFRA4|COL4A2|CREB1|COL4A1|NRTN|COL4A4|COL4A3|COL4A5|SPTA1|CACNA1I|PSPN|CNTN2|COL6A1|RPS6KA5|COL6A6|COL6A5|CACNB1|COL9A1|CACNB2|ST8SIA4|COL9A3|COL9A2|CACNA1D|CACNA1C|CACNA1S|CACNA1G|NCAN|PTPRA|MAPK3|SPTBN1|MAPK1|HRAS|NCAM1|FYN|SOS1|SPTB|ST8SIA2|GDNF|CACNB3|CACNB4|GFRA1|PTK2|COL6A3	NCAM signaling for neurite out-growth	54	ENR	NCAM SIGNALING FOR NEURITE OUT-GROWTH%REACTOME DATABASE ID RELEASE 81%375165	1.4236	1.7191	0.002	0.0018	NCAM SIGNALING FOR NEURITE OUT-GROWTH%REACTOME DATABASE ID RELEASE 81%375165	1.57135
POSITIVE REGULATION OF VASCULAR ASSOCIATED SMOOTH MUSCLE CELL PROLIFERATION%GOBP%GO:1904707	0.7374	0.6685	0.0187	0.0169	1	0.991	MEF2D|FGF9|NR4A3|JUN|HTR1B|IL10|GJA1|MMP2|P2RY6|ADAMTS1|ERN1|MMP9|BMPR1A|DNMT1|MFN2|LDLRAP1|FGF2|PDGFB|FOXJ2|IGFBP5|IGF1	positive regulation of vascular associated smooth muscle cell proliferation	21	ENR	POSITIVE REGULATION OF VASCULAR ASSOCIATED SMOOTH MUSCLE CELL PROLIFERATION%GOBP%GO:1904707	1.4471	1.8113	0.004	0	POSITIVE REGULATION OF VASCULAR ASSOCIATED SMOOTH MUSCLE CELL PROLIFERATION%GOBP%GO:1904707	1.6292
EMBRYONIC ORGAN DEVELOPMENT%GOBP%GO:0048568	0.6195	0.4707	0.0427	0.0059	1	0.607	GATA4|NKX2-5|ACVR1|PDGFB|NOG|BMP7|BMP5|PBX3|APLNR|COL2A1|NIPBL|COL13A1|TBX18|FOXF1|HOXA3|SIX1|HOXA1|HOXA4|HOXB4|HOXB3|FOLR1|HOXC4|WNT16|HOXD4|HOXD3|FLT3LG|GSC|THOC5|WNT7B|AHI1|CDC40|STRA6|CASP8|PLK4|SOX18|IGF2|SRF|GDNF|PAX2|PDGFA|E2F8|HOXB9|EFEMP1|COBL|DYNC2I1|FBN2|OSR1|TCF21|CXCL8|SIX2|RYR2|TGFB2|TBX6|TWIST1|LHX1|TBX2|ERCC3|ZIC1|MTHFD1|NKX2-6|E2F7|HOXC9|GLI2|IFT122|FUZ|TH|TFAP2A|PPIL1|ZFPM1|EPHB2|TAL1|PCSK5|FOXN4|KMT2A|KDR|WNT5A|PBX1|HOXB7|RARG|EOMES|SOD1|HOXD9|HAND1|BMPR1A|CRB2|MYO3B|MYO3A|EIF4A3|FOXE1|DSCAML1|VANGL2|DNAAF1|RBP4|HEY2|SOX17|FBN1|TGFB1|IHH|GLI3|SHH|MFAP5|TFEB|MFAP2|RPL10|SMO|HES1|STIL|CTNNB1|ID2|RARB|CCDC40|HPN|CCDC103|RNF112|DCANP1|SETDB2|PPP1R35|TIFAB|RBPMS2|TBC1D23|NDRG4|PKDCC|PDZD7|NES|SOBP|PHACTR4|SH2B3|CLRN2|CCDC39|KITLG|ATF4|PKD2|PKD1|BBS7|BBS5|PAX8|BBS4|MKKS|TTC39C|KDM2B|ATP6V1B1|NPHP3|SOX15|RBPJ|GCM1|ASCL2|HEY1|APELA|USH1C|NEUROD1|TBX20|TBX1|DLL1|TEAD1|MEGF8|NOTCH1|MFSD2A|UTP25|TGFBR1|SLC44A4|CHD7|TGFBR2|PROX1|CITED2|ENG|OSR2|MYO6|ALDH1A3|TEAD2|VEGFA|SIX3|PITX2|OTOP1|TEAD3|SOX11|HOXA9|TEAD4|FGF8|SOX9|SALL1|ZIC3|FGFR2|CEP290|MEF2C|IRX5|TBX3|PLS1|TPRN|NEUROG1|MTHFD1L|RARRES2|TBX4|WHRN|TMIE|PBX2|ZNF568|PBX4|STRC|IL3|MESP1|MICAL2|KIT|POU3F4|GATA3|TNF|ALX1|TPO|HSCB|ESRRB|PDGFRA	embryonic organ development	210	ENR	EMBRYONIC ORGAN DEVELOPMENT%GOBP%GO:0048568	1.3452	1.9243	0	0	EMBRYONIC ORGAN DEVELOPMENT%GOBP%GO:0048568	1.63475
FOCAL ADHESION%WIKIPATHWAYS_20220510%WP306%HOMO SAPIENS	0.6766	0.4446	0.0177	0.0223	1	0.998	CAV3|PDGFD|PXN|MYL12A|RELN|ARHGAP35|MYLK4|JUN|TLN2|TNK1|PPP1R12C|STYK1|BIRC2|COL4A2|COL4A1|GSK3B|COL4A4|VTN|COL4A6|RAC3|COL2A1|SHC2|VEGFB|BLK|COL5A2|ACTG1|ITGA2B|PARVA|PARVB|LAMA1|TNC|PARVG|CAV2|FLNA|PTEN|TNK2|PAK6|THBS1|CTNNB1|BCL2|ITGB3|MAPK3|ITGB1|SHC4|RAP1A|MAPK9|MAPK8|RAPGEF1|HEL-S-80P|MAPK1|COL1A1|RAF1|MYL10|MYLK|MYL2|MYL5|TXK|PPP1CC|MYL7|VEGFC|PDPK1|VEGFD|SRMS|ITGAV|ITGB5|SOS1|DOCK1|XB|ITGA2|ITGA1|HEL-S-28|PDGFA|COMP|ROCK2|ITGA4|ITGA7|CDC42|ITGB7|ZYX|TNR|VWF|LAMA4|IGF1|MAP2K1|IGF1R|C-FGR|EGF|THBS2|IBSP|CRKL|VAV1|VAV2|CRK|HEL114|MYL12B|PIK3CD|VEGFA|VASP|BIRC3|PRKCB|SPP1|PTK6|ACTN1|BRAF|ACTN4|ITGB4|ITGB8|PAK4|ITGB6|PDGFC|LAMC2|LAMC1|MYLK3|TLN1|PIK3CA|RAC1|ARHGAP5|KDR|COL1A2|HGF|PRKCA|PS1TP5BP1|PIK3R3|ITGA6|PIK3R2|FLT1|SHC3|PIK3R1|COL5A3|HRAS|LAMA5|AKT3|SHC1|VAV3|SRC|LAMA3|PIP5K1C|EGFR|PAK1|ERBB2|MYL11|FYN|ROCK1|LAMB3|LAMB2|BAD|DKFZP666O0110|LAMB1|ARHA|PPP1R12B|GRB2|MYLK2|FLNB|CCND3|CCND1|RASGRF1|MAPK10|THBS4|CHAD|THBS3|CCND2|PDGFRA	Focal adhesion	162	ENR	FOCAL ADHESION%WIKIPATHWAYS_20220510%WP306%HOMO SAPIENS	1.4556	1.776	0	0	FOCAL ADHESION%WIKIPATHWAYS_20220510%WP306%HOMO SAPIENS	1.6158
CELLULAR RESPONSE TO TRANSFORMING GROWTH FACTOR BETA STIMULUS%GOBP%GO:0071560	0.6334	0.4853	0.044	0.018	1	0.994	PXN|HYAL2|CLDN5|LPXN|JUN|SOX6|TWSG1|TGFBR3|ACVR1|XCL1|HPGD|TGFB1|APPL1|ADAM9|CDH5|SMAD9|BAMBI|LIMS1|ANKRD1|NR3C1|FERMT2|APOA1|STAT3|ID1|WNT10A|ITGB1|MAPK7|PDCD5|ACVRL1|LTBP2|GDF5|PDE3A|CLEC3B|WNT7A|GDF9|ITGB5|LEFTY1|GDF10|OVOL2|PSG9|SFRP1|ZYX|NLK|PDE2A|WFIKKN2|LRRC32|TGFBR3L|WNT4|USP9Y|TGFB2|FURIN|ARRB2|CRKL|SOX5|SMAD1|SIRT1|TGFBR1|TGFBR2|WWOX|ENG|USP15|ZFP36L1|ZFYVE9|TGFBRAP1|FNTA|GCNT2|GDF15|SOX9|MAP3K7|ZFP36L2|MEF2C|FOXH1|EID2|DLX1|PTPRK|COL3A1|COL1A2|WNT2|WNT5A|APPL2|FMOD|CILP|SRC|NRROS|SMAD6|FOS|FSHB|CITED1|SMAD2|SMAD3|USP9X|SMAD7|SKI|SMAD4|BMPR1A|ZMIZ1|TGFB3|ZMIZ2|SMAD5|PTK2	cellular response to transforming growth factor beta stimulus	100	ENR	CELLULAR RESPONSE TO TRANSFORMING GROWTH FACTOR BETA STIMULUS%GOBP%GO:0071560	1.3419	1.8037	0	0	CELLULAR RESPONSE TO TRANSFORMING GROWTH FACTOR BETA STIMULUS%GOBP%GO:0071560	1.5728
REGULATION OF KERATINOCYTE PROLIFERATION%GOBP%GO:0010837	0.6772	0.6724	0.0381	0.0052	1	0.546	LRG1|EPPK1|PTPRK|CDH3|KLF9|CRNN|ZFP36|GPR15L|EPB41L4B|REG3A|CASK|SNAI2|VDR|REG3G|FGF10|TGM1|MED1|SRSF6|ZFP36L1|FGF7|AREG|FGFR2|STXBP4|MDK|PRKD1|NOTCH2	regulation of keratinocyte proliferation	26	ENR	REGULATION OF KERATINOCYTE PROLIFERATION%GOBP%GO:0010837	1.3606	1.9353	0.019	0	REGULATION OF KERATINOCYTE PROLIFERATION%GOBP%GO:0010837	1.64795
COLLAGEN BIOSYNTHESIS AND MODIFYING ENZYMES%REACTOME%R-HSA-1650814.4	0.6883	0.6412	0.0181	0.0001	1	0.003	P4HA1|P4HA2|COL5A1|P4HA3|PCOLCE2|COL6A2|P4HB|PPIB|COLGALT1|COL7A1|COL4A2|COL4A1|COL4A4|COL4A3|COL4A6|COL4A5|COL16A1|COL14A1|COL24A1|COL12A1|COL10A1|COL2A1|COL6A1|COL8A2|COL8A1|COL13A1|COL11A2|COL6A6|COL6A5|COL5A2|COL9A1|COL9A3|COL9A2|COL20A1|COL15A1|COL3A1|COL1A2|COL27A1|COL17A1|COL5A3|COL1A1|COL19A1|COL28A1|COL26A1|COL25A1|COL22A1|COL18A1|ADAMTS14|COL23A1|COL21A1|BMP1|TLL2|SERPINH1|TLL1|ADAMTS2|ADAMTS3|COLGALT2|CRTAP|P3H2|PLOD3|P3H1|PLOD2|COL6A3|P3H3|PCOLCE|PLOD1|COL11A1	Collagen biosynthesis and modifying enzymes	67	ENR	COLLAGEN BIOSYNTHESIS AND MODIFYING ENZYMES%REACTOME%R-HSA-1650814.4	1.453	2.2571	0	0	COLLAGEN BIOSYNTHESIS AND MODIFYING ENZYMES%REACTOME%R-HSA-1650814.4	1.85505
RHO GTPASES ACTIVATE WASPS AND WAVES%REACTOME DATABASE ID RELEASE 81%5663213	0.7329	0.5541	0.0122	0.0373	0.999	1	ARPC2|ARPC3|NCKAP1L|RAC1|MAPK3|WASL|ACTB|CYFIP1|BAIAP2|MAPK1|NCK1|BRK1|WIPF1|ABL1|BTK|ACTR3|ACTR2|WASF2|ABI2|NCKIPSD|WASF3|WAS|WASF1|ABI1|ACTG1|ARPC1A|WIPF2|WIPF3|CDC42|ARPC1B|CYFIP2|NCKAP1|PTK2|ARPC4|ARPC5	RHO GTPases Activate WASPs and WAVEs	35	ENR	RHO GTPASES ACTIVATE WASPS AND WAVES%REACTOME DATABASE ID RELEASE 81%5663213	1.5056	1.6861	0.001	0.0056	RHO GTPASES ACTIVATE WASPS AND WAVES%REACTOME DATABASE ID RELEASE 81%5663213	1.59585
BETA3 INTEGRIN CELL SURFACE INTERACTIONS%PATHWAY INTERACTION DATABASE NCI-NATURE CURATED DATA%BETA3 INTEGRIN CELL SURFACE INTERACTIONS	0.7258	0.6006	0.0134	0.0052	1	0.538	FN1|ITGB3|F11R|KDR|COL1A2|THY1|IBSP|COL1A1|TGFBI|FGA|TGFBR2|COL4A1|VTN|COL4A4|COL4A3|EDIL3|COL4A6|PDGFRB|L1CAM|COL4A5|CD47|PDGFB|SDC4|FBN1|SPHK1|LAMB1|FGG|ITGAV|FGB|VEGFA|PVR|PLAU|ITGA2B|SPP1|CCN1|TNC|PECAM1|THBS1|HMGB1|SDC1|LAMA4|PLAUR|LAMC1	Beta3 integrin cell surface interactions	43	ENR	BETA3 INTEGRIN CELL SURFACE INTERACTIONS%PATHWAY INTERACTION DATABASE NCI-NATURE CURATED DATA%BETA3 INTEGRIN CELL SURFACE INTERACTIONS	1.4934	1.9366	0	0	BETA3 INTEGRIN CELL SURFACE INTERACTIONS%PATHWAY INTERACTION DATABASE NCI-NATURE CURATED DATA%BETA3 INTEGRIN CELL SURFACE INTERACTIONS	1.715
COLLAGEN FIBRIL ORGANIZATION%GOBP%GO:0030199	0.7132	0.6144	0.0163	0.0047	1	0.481	COL5A1|ATP7A|P3H4|TGFB2|COL3A1|COLGALT1|COL1A2|SERPINF2|LUM|COL5A3|COL1A1|DDR2|TGFBR1|COL14A1|COL12A1|COL2A1|ADAMTS14|COL13A1|OPTC|BMP1|CYP1B1|COL11A2|TLL2|SERPINH1|TLL1|COL5A2|ADAMTS2|GREM1|ADAMTS3|NF1|DPT|COLGALT2|CRTAP|SCX|LOX|PLOD3|PXDN|LOXL3|LOXL4|LOXL1|LOXL2|COL11A1	collagen fibril organization	42	ENR	COLLAGEN FIBRIL ORGANIZATION%GOBP%GO:0030199	1.4668	1.9504	0	0	COLLAGEN FIBRIL ORGANIZATION%GOBP%GO:0030199	1.7086
GABA-B_RECEPTOR_II_SIGNALING%PANTHER PATHWAY%P05731	0.7149	0.5509	0.018	0.0336	1	1	GNG3|GNG5|PRKAR2B|GNG4|GNAO1|GNG7|PRKAR2A|PRKACB|GNG8|GNG11|GNB2|PRKACA|GNB1|PRKACG|ADCY7|CACNA1B|ADCY4|GNAI1|CACNA1A|ADCY2|ADCY5|KCNJ3|GNB3|GABBR2|GABBR1|GNGT2|CACNA1G|ADCY1|GNAI3|ADCY8|PRKAR1A|GNB4|ADCY6|PRKAR1B|ADCY9	GABA-B_receptor_II_signaling	35	ENR	GABA-B_RECEPTOR_II_SIGNALING%PANTHER PATHWAY%P05731	1.4535	1.7064	0.001	0.0073	GABA-B_RECEPTOR_II_SIGNALING%PANTHER PATHWAY%P05731	1.57995
BIOCARTA_EGF_PATHWAY%MSIGDB_C2%BIOCARTA_EGF_PATHWAY	0.7208	0.6003	0.0232	0.0386	1	1	PIK3CA|MAPK3|CSNK2A1|EGF|SOS1|MAP2K4|DKFZP434N101|GRB2|PRKCA|MAPK8|JUN|PIK3R1|HRAS|RAF1|SHC1|JAK1|EGFR|MAP3K1|PRKCB|FOS|STAT1|STAT3|MAP2K1	BIOCARTA_EGF_PATHWAY	23	ENR	BIOCARTA_EGF_PATHWAY%MSIGDB_C2%BIOCARTA_EGF_PATHWAY	1.4206	1.6812	0.009	0.0095	BIOCARTA_EGF_PATHWAY%MSIGDB_C2%BIOCARTA_EGF_PATHWAY	1.5509
METANEPHRIC NEPHRON DEVELOPMENT%GOBP%GO:0072210	0.7767	0.7692	0.0102	0.0017	0.994	0.124	PAX8|CD34|WT1|SOX8|NPHS2|SMO|PAX2|BMP4|SALL1|SOX9|PDGFRB|PDGFB|OSR1|TCF21|SIX2|PKD2|PKD1|PDGFRA	metanephric nephron development	18	ENR	METANEPHRIC NEPHRON DEVELOPMENT%GOBP%GO:0072210	1.5258	2.0389	0.001	0	METANEPHRIC NEPHRON DEVELOPMENT%GOBP%GO:0072210	1.78235
OLFACTORY BULB DEVELOPMENT%GOBP%GO:0021772	0.7153	0.8307	0.0323	0.0012	1	0.075	FUT1|KIF14|SKI|WNT5A|SEMA3A|AGTPBP1|ERBB4|ROBO1|SLIT3|SLIT2|SLIT1|SALL1|LRRK2|ROBO2|ID2	olfactory bulb development	15	ENR	OLFACTORY BULB DEVELOPMENT%GOBP%GO:0021772	1.381	2.0674	0.0336	0	OLFACTORY BULB DEVELOPMENT%GOBP%GO:0021772	1.7242
REGULATION OF CARDIAC CONDUCTION%GOBP%GO:1903779	0.8197	0.7184	0.0065	0.0026	0.273	0.237	ATP2A2|TNNI3K|SLC8A1|ATP2B4|ATP2B3|ATP2B2|TBX5|SLC8A3|AGT|CORIN|ATP2B1|PRKACA|TRPM4|ACE2|ATP2A3|ATP2A1|NKX2-5|GJA5|TMEM65|ANK2|SLC8A2|TRPC1|RYR2	regulation of cardiac conduction	23	ENR	REGULATION OF CARDIAC CONDUCTION%GOBP%GO:1903779	1.6322	2.0005	0	0	REGULATION OF CARDIAC CONDUCTION%GOBP%GO:1903779	1.81635
DEVELOPMENTAL PIGMENTATION%GOBP%GO:0048066	0.6553	0.5973	0.05	0.0222	1	0.998	AP1G1|MITF|RAB38|BLOC1S3|HPS6|HPS5|AP3D1|ENPP1|OCA2|ZEB2|CITED1|AP1M1|BLOC1S6|MREG|KIT|DCT|RAB32|TYRP1|LRMDA|TYR|ATP6AP2|USP13|EDNRB|CD63|BLOC1S5|OR51E2|MEF2C|GPR143|SLC24A5|EDNRA	developmental pigmentation	30	ENR	DEVELOPMENTAL PIGMENTATION%GOBP%GO:0048066	1.3259	1.7768	0.028	0.0076	DEVELOPMENTAL PIGMENTATION%GOBP%GO:0048066	1.55135
INTEGRINS IN ANGIOGENESIS%PATHWAY INTERACTION DATABASE NCI-NATURE CURATED DATA%INTEGRINS IN ANGIOGENESIS	0.7878	0.6453	0.0067	0.0001	0.152	0.004	FN1|PXN|COL5A1|COL6A2|COL7A1|CDKN1B|ADGRA2|MFGE8|TGFBR2|COL4A1|HSP90AA1|VTN|COL4A4|COL4A3|EDIL3|COL4A6|COL4A5|CBL|COL2A1|COL6A1|ANGPTL3|PI4KA|COL11A2|PI4KB|COL5A2|VEGFA|PIK3C2A|SPP1|FGF2|SDC1|IRS1|PIK3CA|ITGB3|TLN1|RAC1|MAPK3|F11R|KDR|COL3A1|COL1A2|PTK2B|MAPK1|PIK3R1|COL1A1|VAV3|SRC|AKT1|ROCK1|CASP8|ITGAV|PTPN11|CSF1R|ILK|CSF1|RHOA|RPS6KB1|BCAR1|VCL|PTK2|COL6A3|IGF1|IGF1R|COL11A1	Integrins in angiogenesis	63	ENR	INTEGRINS IN ANGIOGENESIS%PATHWAY INTERACTION DATABASE NCI-NATURE CURATED DATA%INTEGRINS IN ANGIOGENESIS	1.6558	2.2096	0	0	INTEGRINS IN ANGIOGENESIS%PATHWAY INTERACTION DATABASE NCI-NATURE CURATED DATA%INTEGRINS IN ANGIOGENESIS	1.9327
REGULATION OF NUCLEASE ACTIVITY%GOBP%GO:0032069	0.7676	0.6141	0.0098	0.032	0.985	1	PDE3A|HSPA1A|OAS1|OAS2|DFFA|HMGB2|OAS3|NPM1|NEIL1|ABCE1|TMBIM6|RPS3|SIRT1|PCNA|AKT1|GZMA|HMGB1|OASL|TERF1|TERF2|DDX11|PRKCD	regulation of nuclease activity	22	ENR	REGULATION OF NUCLEASE ACTIVITY%GOBP%GO:0032069	1.5335	1.7154	0	0.0095	REGULATION OF NUCLEASE ACTIVITY%GOBP%GO:0032069	1.62445
NCAM1 INTERACTIONS%REACTOME DATABASE ID RELEASE 81%419037	0.6566	0.5601	0.0471	0.027	1	1	AGRN|COL6A2|CACNA1H|ARTN|GFRA2|PRNP|GFRA4|NCAM1|COL4A2|COL4A1|NRTN|COL4A4|COL4A3|COL4A5|CACNA1I|PSPN|CNTN2|COL6A1|COL6A6|COL6A5|CACNB1|COL9A1|CACNB2|ST8SIA4|COL9A3|COL9A2|CACNA1D|CACNA1C|ST8SIA2|GDNF|CACNA1S|CACNB3|CACNB4|CACNA1G|GFRA1|NCAN|COL6A3	NCAM1 interactions	37	ENR	NCAM1 INTERACTIONS%REACTOME DATABASE ID RELEASE 81%419037	1.3336	1.7481	0.013	0.0039	NCAM1 INTERACTIONS%REACTOME DATABASE ID RELEASE 81%419037	1.54085
BLOOD VESSEL DEVELOPMENT%GOBP%GO:0001568	0.6955	0.4978	0.0109	0.0006	0.997	0.036	ATP7A|HAS2|SFRP2|CDH2|RECK|RAPGEF2|PRCP|BMP4|XBP1|COL4A1|TEK|NKX2-5|PDGFRB|PDGFB|NOG|APLNR|ANGPTL3|ITGA5|EFNB2|MIA3|CALD1|FOXF1|APLN|RNF213|AGGF1|HOXA3|HOXA1|PKNOX1|SERPINF2|HOXB3|THY1|FOLR1|COL1A1|MEIS1|PLXDC1|SRPK2|FLT4|NDNF|ANG|BMPER|VEGFC|ACVRL1|VEGFD|WNT7B|SLC2A10|ACTA2|STRA6|CASP8|MYH9|SOX18|SRF|PDGFA|ROBO1|EFEMP2|E2F8|MYOCD|LRP5|PECAM1|LOX|OSR1|PXDN|JAM3|TCF21|CXCL8|PDE2A|GPC3|LOXL2|YJEFN3|EGF|TGFB2|ESM1|WT1|ADGRG1|TBX2|EIF2AK3|ATP5IF1|S1PR1|SIRT1|ROBO4|NAXE|PTPRB|E2F7|LRP2|LRP5L|CD34|NOX1|EPHB1|SERPINE1|EPHB4|GPLD1|EPHB3|FOXS1|PAX6|ITGB8|ROBO2|EPHB2|KDR|PIK3R3|FLT1|HECTD1|CDH13|HOXA7|APOD|NR4A1|TFAP2B|SAT1|COL18A1|ADIPOR2|BMPR2|AHR|HAND1|ACVR2B|ERAP1|BMPR1A|SEMA3E|ADAMTS9|ENPEP|RSPO3|LRP1|GATA6|HEY2|SCG2|SOX17|SLIT2|SOX4|VASH1|HPSE|TDGF1|NRCAM|TGFBR3|HPGD|TGFB1|EPGN|NRP1|VEGFB|AMOTL2|SHH|AMOTL1|ACTG1|MED1|GREM1|ITGA2B|CCM2|MCAM|GLMN|PARVA|LAMA1|HES1|THBS1|FGF2|TCF7L2|GJA5|SEMA5A|CTNNB1|PLXND1|ITGB1BP1|ID1|ITGB3|CUL7|LYL1|EGR3|PTK2B|TBX5|SLC12A6|PANK2|MYLK|SPRED1|PDCL3|PKD2|PKD1|LEP|PROK2|LEPR|NCL|ITGAV|AAMP|CYP1B1|CCL2|SYK|RBPJ|HEY1|APELA|TBX20|CFC1B|NOTCH4|TBX1|DLL1|CCN3|JAG1|NOTCH1|EGFL7|DLL4|ADGRA2|TGFBI|TGFBR1|CFC1|RASIP1|TGFBR2|PROX1|ENG|ADM|RORA|PGF|NRP2|CEACAM1|GATA2|ATP5F1B|GPR15|AMOT|VEGFA|RAMP2|FGFR2|MEF2C|ADM2|RAMP1|S100A7|CALCRL|C1GALT1|COL15A1|EGR1|COL1A2|TBX4|IL18|ANXA2|AKT1|HOXB13|MESP1|SLC1A1|ADTRP|COL22A1|SMAD7|ANGPT2|ANGPT1|PRKX|APOLD1|TDGF1P3|ADAM8|NF1|CCBE1|OTULIN|TNNI3|NRARP|CAV1|GDF2|GAB1|HMOX1|PTK2|RASA1|PDGFRA|JMJD6|STAB2	blood vessel development	251	ENR	BLOOD VESSEL DEVELOPMENT%GOBP%GO:0001568	1.5182	2.0991	0	0	BLOOD VESSEL DEVELOPMENT%GOBP%GO:0001568	1.80865
REGULATION OF SISTER CHROMATID SEGREGATION%GOBP%GO:0033045	0.6407	0.4604	0.0387	0.0325	1	1	CDC27|UBE2DNL|XRCC3|RMI2|BECN1|BCL7C|BRD7|PTTG2|BCL7B|KLHL22|TTK|SMARCE1|NUF2|CCNB1|BUB1|KAT2B|NDC80|DPF2|IK|TEX14|DPF1|SMARCD3|HASPIN|DPF3|CHFR|SPC24|USP44|ZNF207|SMARCC1|SMARCC2|MOS|PTTG3P|CENPE|CUL3|NEK6|ACTB|BUB1B|CDC20|ANAPC15|FBXO5|CDCA8|ANAPC11|ESPL1|ANAPC7|CDC16|MAD2L1|SMARCA2|AURKB|MAD2L1BP|ZW10|ATM|PRAP1|PBRM1|HNRNPU|MAD2L2|ZWINT|ACTL6B|INCENP|BIRC5|APC|LCMT1|SPC25|ARID2|ZWILCH|SMARCD1|PTTG1|ARID1A|KNTC1|TPR|KAT5|UBE2C|DUSP1|CENPF|DYNC1LI1|ARID1B|PCID2|TRIP13|SMARCD2|CDT1|CDC6|RIOK2|MAD1L1|CDC23|CDK5RAP2|ANAPC5|ANAPC1|ANAPC2|HECW2|PHF10|BUB3|GEN1|SMARCB1|DLGAP5|TACC3|PLK1|RB1|SMARCA4|NUMA1|NSMCE2|BCL7A|ACTL6A	regulation of sister chromatid segregation	101	ENR	REGULATION OF SISTER CHROMATID SEGREGATION%GOBP%GO:0033045	1.3587	1.7128	0	0.0037	REGULATION OF SISTER CHROMATID SEGREGATION%GOBP%GO:0033045	1.53575
ENDOTHELIAL CELL MIGRATION%GOBP%GO:0043542	0.6991	0.554	0.0192	0.0111	1	0.921	PTP4A3|PXN|CCN3|PRSS3|LPXN|TNFSF12|FAP|ADGRA2|SCG2|SLIT2|TDGF1|PLEKHG5|ABL1|CXCL13|GIPC1|NOS3|NRP1|CDH5|LGALS12|MIA3|EFNB2|GREM1|EPHB4|VEGFA|GPLD1|PRSS3P2|FGF2|FSTL1|PLXND1|ID1|PIK3CA|KDR|S100A2|EGR3|PIK3R3|DPP4|CDH13|LGALS8|AKT1|NR4A1|STAT1|ADTRP|STARD13|MYH9|CORO1B|CYP1B1|PRKX|SOX18|EMP2|S100P|RHOA|SRF|RAB13|ROBO1|LOXL2	endothelial cell migration	55	ENR	ENDOTHELIAL CELL MIGRATION%GOBP%GO:0043542	1.4439	1.8587	0	0	ENDOTHELIAL CELL MIGRATION%GOBP%GO:0043542	1.6513
ENDOTHELIUM DEVELOPMENT%GOBP%GO:0003158	0.71	0.5317	0.0132	0.0101	1	0.885	DLL1|SCUBE1|JAG1|PPP1R16B|NOTCH1|KRIT1|KDM6B|RAPGEF3|HEY2|ICAM1|SOX17|RAPGEF2|BMP4|CLDN3|ROBO4|RHOB|TJP3|RAP2B|ACVR1|RAPGEF6|PROX1|TJP1|NRP1|CD34|TJP2|PDPN|CCM2|SETSIP|STC1|NRG1|FSTL1|NR2F2|CTNNB1|MYADM|RAP2C|F11R|COL15A1|KDR|RAP1A|AFDN|TIE1|RAPGEF1|RAB1B|RAB1A|CSNK2B|MESP1|ACVRL1|PRKD2|RAP1B|COL22A1|EDF1|STARD13|COL18A1|PDE4D|SOX18|SMAD4|BMPR2|ACVR2B|GSTM3|RHOA|RBPJ|RDX|HEY1|MSN|MARVELD2|PECAM1|EZR|PDCD10|F2RL1|PDE2A|MET	endothelium development	71	ENR	ENDOTHELIUM DEVELOPMENT%GOBP%GO:0003158	1.4953	1.8696	0	0	ENDOTHELIUM DEVELOPMENT%GOBP%GO:0003158	1.68245
PLATELET ACTIVATION, SIGNALING AND AGGREGATION%REACTOME%R-HSA-76002.3	0.6254	0.4284	0.0367	0.0216	1	0.998	GNG3|GNG5|GNG4|GNG7|GNG8|STXBP2|RASGRP2|RASGRP1|TIMP1|GNG12|GNG11|GNB2|PDGFB|ITPR1|ADRA2C|ADRA2B|ADRA2A|LAT|DAGLA|SERPINA1|APOA1|GNAI2|GNA12|DAGLB|PRKCD|ALB|SERPINF2|TRPC7|PDPK1|VEGFC|VEGFD|TRPC3|ITPR2|ITPR3|RAP1B|SOS1|IGF2|THPO|LEFTY2|CFL1|CALM1|CDC42|PECAM1|GNGT1|VCL|VWF|GP1BB|CSK|GP5|GP9|IGF1|FN1|PTPN1|PCDH7|EGF|TGFB2|GNG2|TBXA2R|GNB1|APP|RHOB|GNB5|ALDOA|SERPINE1|F2RL2|PIK3CB|PIK3CG|PRKCB|ACTN1|ACTN4|PFN1|PIK3CA|TLN1|RAC1|FCER1G|HGF|PRKCA|YWHAZ|PIK3R3|PIK3R2|PIK3R1|PIK3R6|PIK3R5|SHC1|PLCG2|SRC|RHOG|FYN|PTPN11|SOD1|HSPA5|KNG1|CAP1|A2M|TGFB1|PF4|ISLR|GNAT3|STX4|CHID1|VEGFB|GTPBP2|SYTL4|NHLRC2|ENDOD1|A1BG|CYB5R1|VTI1B|APOOL|GP6|F2|ITGA2B|AHSG|HRG|FERMT3|SERPINA3|PLA2G4A|SERPINA4|TMSB4X|PLG|FLNA|THBS1|ANXA5|APBB1IP|ARRB1|PRKCG|GAS6|ITGB3|SPP2|MAPK3|F5|PCYOX1L|DGKG|DGKE|RAP1A|DGKD|DGKA|PRKCQ|DGKB|ABHD12|LAMP2|MAPK1|DGKZ|RAF1|DGKQ|DGKK|DGKI|DGKH|ABHD6|GNA14|PSAP|BRPF3|SCCPDH|WDR1|MAPK14|PHACTR2|CLEC1B|ITIH4|ITIH3|TTN|CLEC3B|FGG|P2RY1|CDC37L1|AAMP|PRKCE|ABCC4|SYK|PTPN6|FGB|HABP4|P2RY12|RAPGEF4|F8|SERPING1|CD109|TAGLN2|LCK|LYN|STXBP3|GNG13|TEX264|APOH|RAB27B|PPBP|RAC2|MANF|F13A1|CALU|MAGED2|ARRB2|RAPGEF3|ORM1|ECM1|FGA|OLA1|CFD|CTSW|VAV1|VAV2|TF|GP1BA|ORM2|LCP2|CRK|TIMP3|QSOX1|MGLL|GNAI1|GNA13|PRKCZ|SPARC|TOR4A|CD63|PDPN|GNB3|LY6G6F|VEGFA|LHFPL2|SELP|GNGT2|POTEKP|FAM3C|F2R|APLP2|TMX3|CLU|GNAI3|SELENOP|GNA15|SCG3|PPIA|GNA11|PRKCH|TRPC6|MPIG6B|RARRES2|CYRIB|GNAQ|LGALS3BP|ACTN2|CD9|PLEK|SRGN|MMRN1|CD36|VAV3|AKT1|F2RL3|MPL|TUBA4A|RHOA|BCAR1|TGFB3|PTK2|PROS1|GNB4|GNG10	Platelet activation, signaling and aggregation	258	ENR	PLATELET ACTIVATION, SIGNALING AND AGGREGATION%REACTOME%R-HSA-76002.3	1.3647	1.7803	0	0	PLATELET ACTIVATION, SIGNALING AND AGGREGATION%REACTOME%R-HSA-76002.3	1.5725
SRP-DEPENDENT COTRANSLATIONAL PROTEIN TARGETING TO MEMBRANE%REACTOME DATABASE ID RELEASE 81%1799339	0.6299	0.4921	0.0406	0.009	1	0.825	RPL39L|RPN2|RPN1|RPL4|RPL8|DDOST|RPL6|RPL26|RPL29|RPL26L1|RPL28|UBA52|RPL10|RPL12|RPL36A|RPS15A|RPS4Y2|RPS3|RPS4Y1|RPL14|RPS11|RPL13|RPL15|SRP9|RPL18|RPS13|SSR1|RPL17|RPL3L|RPL19|RPL41|RPL35A|RPL23A|RPS26|RPS25|RPL22L1|RPS28|RPS27|RPS29|SRPRA|RPL10L|RPL27A|SRPRB|RPS20|FAU|RPS21|RPS24|RPS23|RPL3|RPL32|RPL31|RPLP1|RPL34|RPL10A|TRAM1|RPL7|SPCS3|RPS4X|SPCS2|RPS15|SRP54|RPS14|SSR4|RPL7A|SSR2|SEC11A|RPS17|SSR3|SEC11C|RPS16|RPS19|RPL18A|SRP72|RPS18|RPL5|SRP68|SRP19|RPL36|RPLP2|RPL35|RPL38|RPL37|RPL39|RPS12|RPL23|RPS9|RPL21|RPS7|RPS8|RPS5|RPL22|RPL13A|RPS3A|RPL9P9|RPL37A|SEC61A1|RPL24|RPL27|RPS27A|RPS6|RPL30|RPS10|SEC61A2|SEC61G|SEC61B|SPCS1|RPLP0|RPSA|SRP14|RPS27L|RPS2|RPL11|RPL36AL	SRP-dependent cotranslational protein targeting to membrane	113	ENR	SRP-DEPENDENT COTRANSLATIONAL PROTEIN TARGETING TO MEMBRANE%REACTOME DATABASE ID RELEASE 81%1799339	1.3524	1.8813	0	0	SRP-DEPENDENT COTRANSLATIONAL PROTEIN TARGETING TO MEMBRANE%REACTOME DATABASE ID RELEASE 81%1799339	1.61685
RESPONSE TO INTERFERON-ALPHA%GOBP%GO:0035455	0.7484	0.7499	0.0187	0.0036	1	0.36	RO60|IFNAR1|PDE12|TPR|IFNAR2|GATA3|MX2|EIF2AK2|PYHIN1|BST2|IFITM3|IFITM1|IFITM2|AXL|KLHL20|LAMP3|GAS6|ADAR	response to interferon-alpha	18	ENR	RESPONSE TO INTERFERON-ALPHA%GOBP%GO:0035455	1.4472	1.9719	0.0051	0	RESPONSE TO INTERFERON-ALPHA%GOBP%GO:0035455	1.70955
PLASMA MEMBRANE ESTROGEN RECEPTOR SIGNALING%PATHWAY INTERACTION DATABASE NCI-NATURE CURATED DATA%PLASMA MEMBRANE ESTROGEN RECEPTOR SIGNALING	0.7173	0.6018	0.0158	0.008	1	0.774	PIK3CA|PLCB1|GNAO1|PLCB2|ESR2|GNAQ|MAPK11|PIK3R1|HRAS|GNG2|SHC1|SRC|NRAS|GNA14|GNB1|KRAS|AKT1|NOS3|GNAI1|GNA13|PELP1|ESR1|SOS1|GRB2|MMP2|STRN|MMP9|RHOA|BCAR1|HBEGF|ROCK2|MSN|GNAI2|GNAZ|GNAI3|GNA15|GNA11|GNAL|IGF1|IGF1R|PLCB3	Plasma membrane estrogen receptor signaling	41	ENR	PLASMA MEMBRANE ESTROGEN RECEPTOR SIGNALING%PATHWAY INTERACTION DATABASE NCI-NATURE CURATED DATA%PLASMA MEMBRANE ESTROGEN RECEPTOR SIGNALING	1.4707	1.893	0.001	0	PLASMA MEMBRANE ESTROGEN RECEPTOR SIGNALING%PATHWAY INTERACTION DATABASE NCI-NATURE CURATED DATA%PLASMA MEMBRANE ESTROGEN RECEPTOR SIGNALING	1.68185
RETINOBLASTOMA GENE IN CANCER%WIKIPATHWAYS_20220510%WP2446%HOMO SAPIENS	0.6398	0.6276	0.0419	0.0002	1	0.007	RFC3|RFC4|POLD3|POLE2|RPA1|PRIM1|CDKN1B|RBP1|TTK|HLTF|FANCG|MDM2|CCNA2|CCNE2|TFDP1|TFDP2|CDC45|SIN3A|RBBP4|DKFZP686G14213|E2F2|E2F3|MAPK13|CDT1|HMGB2|CCNB1|DHFR|MCM6|POLA1|ORC1L|H2AZ1|HDAC1|CDC2|CDK2|CCNB2|RRM1|RRM2|RAF1|SUV39H1|MSH6|CDK6|TYMS|SMC2|CDK4|CDKN1A|PRKDC|RPA3|CCDC6|PLK4|PRMT2|NPAT|RB1|DKFZP686M1631|BARD1|WEE1|CCND3|CCND1|MCM7|PCNA|FAF1|SMC3|TOP2A|SKP2|HMGB1|SMC1A|CCNE1|RBBP7|MYC|POLE|CHEK1|SAP30	Retinoblastoma gene in cancer	71	ENR	RETINOBLASTOMA GENE IN CANCER%WIKIPATHWAYS_20220510%WP2446%HOMO SAPIENS	1.3478	2.1889	0.002	0	RETINOBLASTOMA GENE IN CANCER%WIKIPATHWAYS_20220510%WP2446%HOMO SAPIENS	1.76835
REGULATION OF SEQUESTERING OF CALCIUM ION%GOBP%GO:0051282	0.6484	0.4687	0.0348	0.0283	1	1	DMD|PTPRC|SLC8A1|CAMK2D|MTLN|CAPN3|ERO1A|HTR2B|HTR2C|HTR2A|GP1BA|HRC|CXCL9|CHERP|XCL1|NOS1|CXCL10|CXCL11|HAP1|APLNR|ITPR1|GSTO1|UBASH3B|FKBP1A|FKBP1B|CACNA1C|ATP1A2|F2|SELENON|LETM1|NPSR1|FLNA|F2R|AKAP6|FGF2|CALM3|CALM2|LIME1|CASQ2|TRPM2|CASQ1|THY1|PTK2B|PLCG2|JPH2|FASLG|PRKACA|ANXA6|PLCG1|GPER1|CCL3|PDPK1|JSRP1|RYR1|ITPR2|PKD2|TRPC1|F2RL3|DHRS7C|HTT|CX3CL1|CCR5|PDE4D|CD19|TRDN|CCL19|CCL21|IBTK|DRD1|P2RY6|DRD2|NOL3|GSTM2|CLIC2|LACRT|CCR7|SRI|CALM1|JPH1|JPH4|DIAPH1|JPH3|GP1BB|LCK|GP5|ANK2|GP9|SLC8B1|CEMIP|RYR2|SNCA	regulation of sequestering of calcium ion	91	ENR	REGULATION OF SEQUESTERING OF CALCIUM ION%GOBP%GO:0051282	1.3718	1.7379	0	0	REGULATION OF SEQUESTERING OF CALCIUM ION%GOBP%GO:0051282	1.55485
ENDOCARDIAL CUSHION DEVELOPMENT%GOBP%GO:0003197	0.666	0.7118	0.0381	0.0002	1	0.007	JAG1|TGFB2|NOTCH1|TBX2|HEY2|CRELD1|BMP4|GATA4|TGFBR2|ACVR1|NOG|NOS3|BMP7|ACVRL1|ENG|BMP5|SNAI2|APLNR|MDM4|GATA5|BMP2|BMPR2|ISL1|BMPR1A|RBPJ|HEYL|FGF8|ROBO1|HEY1|SOX9|FOXF1|DCHS1|TBX3|ROBO2|TBX20|SNAI1	endocardial cushion development	36	ENR	ENDOCARDIAL CUSHION DEVELOPMENT%GOBP%GO:0003197	1.3604	2.1788	0.003	0	ENDOCARDIAL CUSHION DEVELOPMENT%GOBP%GO:0003197	1.7696
NEGATIVE REGULATION OF CANONICAL WNT SIGNALING PATHWAY%GOBP%GO:0090090	0.629	0.4632	0.0419	0.0269	1	1	SCYL2|TPBGL|CTNND1|RBMS3|FRMD8|STK11|TPBG|SFRP2|SOST|SOX13|DDIT3|SOX17|GSK3B|NKX2-5|NOG|TLE7|TLE1|STK3|LATS1|GLI3|EMD|TBX18|NPHP4|NOTUM|GREM1|LMBR1L|HDAC1|INVS|TCF7L2|LRP4|MDK|WNT11|MLLT3|GSK3A|PTPRU|MAD2L2|APC2|IGFBP4|FZD4|APC|DKK3|JADE1|PRKN|TMEM170B|AXIN1|KREMEN1|NPHP3|DKK1|SFRP1|SDHAF2|TNN|FRZB|HECW1|RUVBL2|AMER1|SLC9A3R1|CCDC88C|SFRP4|SFRP5|SIAH2|UBAC2|ANKRD6|FRMD8P1|TLE3|TLE6|TLE5|NKD1|DKK2|IGFBP1|DACT1|RBX1|PFDN5|CSNK1A1L|LZTS2|NKD2|FUZ|PTPRO|CHD8|DACT3|DAB2|TLE4|TLE2|SOX2|AXIN2|SOX9|DKK4|GLI1|CYLD|DKKL1|TMEM64|BICC1|TMEM131L|DRAXIN|LIMD1|FZD6|PRICKLE1|WNT5A|WWTR1|LATS2|OTUD5|AMER2|AMFR|MESP1|SNAI2|STK4|IGFBP2|IGFBP6|TMEM88|APOE|MCC|CSNK1A1|BMP2|SHISA6|ZNRF3|DAB2IP|CAV1	negative regulation of canonical Wnt signaling pathway	116	ENR	NEGATIVE REGULATION OF CANONICAL WNT SIGNALING PATHWAY%GOBP%GO:0090090	1.3477	1.7459	0	0	NEGATIVE REGULATION OF CANONICAL WNT SIGNALING PATHWAY%GOBP%GO:0090090	1.5468
IRE1ALPHA ACTIVATES CHAPERONES%REACTOME DATABASE ID RELEASE 81%381070	0.8051	-0.6613	0.0072	0.0011	0.129	0.003	SULT1A3|CTDSP2|WFS1|PREB|KDELR3|SEC31A|PPP2R5B|ACADVL|LMNA|TATDN2|SERP1|SSR1|DNAJB9|EXTL3|TSPYL2|GOSR2|KLHDC3|DDX11|WIPI1|PDIA5|ATP6V0D1|YIF1A|SRPRA|SRPRB|HDGF|TLN1|TPP1|CUL7|FKBP14|CXXC1|MYDGF|GSK3A|EXTL2|EXTL1|PLA2G4B|SHC1|ADD1|ERN1|DCTN1|SYVN1|ZBTB17|EDEM1|GFPT1|ARFGAP1|PDIA6|DNAJB11|DNAJC3|HSPA5|HYOU1	IRE1alpha activates chaperones	49	ENR	IRE1ALPHA ACTIVATES CHAPERONES%REACTOME DATABASE ID RELEASE 81%381070	1.6606	-2.2065	0	0	IRE1ALPHA ACTIVATES CHAPERONES%REACTOME DATABASE ID RELEASE 81%381070	-0.27295
RESPONSE TO KETONE%GOBP%GO:1901654	0.6444	0.5089	0.044	0.0197	1	0.997	ABCB4|TGFB2|GNG2|SLIT2|GNB1|CREB1|TGFBR3|PCK1|TGFB1|SPHK2|GNAI1|ADCY2|TRERF1|ADCY5|ABHD2|AKR1C2|SLC5A5|DEFB104B|ACOD1|POSTN|NR3C1|CSN1S1|NDOR1|SPP1|THBS1|ADCY1|NKX3-1|NR1H3|ADCY8|ADCY6|ADCY3|GAS6|UGT3A2|KLF9|PCK2|SCNN1G|SRC|TNFSF4|SCNN1D|SCNN1B|SCNN1A|AR|NCOA4|UBE3A|MAP4K1|PTGER4|PTGFR|GOLPH3|PTGER2|CFTR|LARP1|PARK7|ADAM15|CCL19|AQP1|AHR|CCL21|WBP2|DCPS|CCR7|TGFB3|SFRP1|SLIT3|ROCK2|CAV1|AKR1C3|MSN|HSD3B2|HSD3B1|YAP1	response to ketone	70	ENR	RESPONSE TO KETONE%GOBP%GO:1901654	1.3419	1.7925	0	0	RESPONSE TO KETONE%GOBP%GO:1901654	1.5672
PLATELET DEGRANULATION%REACTOME DATABASE ID RELEASE 81%114608	0.6496	0.4518	0.0296	0.0236	1	1	KNG1|STXBP2|TIMP1|CAP1|A2M|PDGFB|TGFB1|ISLR|PF4|CHID1|VEGFB|GTPBP2|SYTL4|NHLRC2|ENDOD1|A1BG|CYB5R1|VTI1B|APOOL|ITGA2B|AHSG|HRG|FERMT3|SERPINA3|SERPINA4|TMSB4X|PLG|FLNA|SERPINA1|ANXA5|THBS1|APOA1|GAS6|ALB|ITGB3|SPP2|PCYOX1L|F5|SERPINF2|LAMP2|PSAP|BRPF3|SCCPDH|WDR1|VEGFC|VEGFD|PHACTR2|ITIH4|ITIH3|TTN|CLEC3B|FGG|CDC37L1|ABCC4|HABP4|FGB|IGF2|LEFTY2|F8|CFL1|SERPING1|CALM1|PECAM1|CD109|VCL|VWF|TAGLN2|IGF1|FN1|TEX264|PCDH7|APOH|EGF|TGFB2|RAB27B|PPBP|MANF|F13A1|CALU|MAGED2|ORM1|ECM1|FGA|OLA1|CFD|CTSW|TF|APP|ORM2|ALDOA|TIMP3|QSOX1|SPARC|TOR4A|SERPINE1|CD63|LY6G6F|VEGFA|LHFPL2|SELP|ACTN1|POTEKP|FAM3C|APLP2|ACTN4|TMX3|CLU|SELENOP|SCG3|PPIA|PFN1|TLN1|RARRES2|CYRIB|HGF|LGALS3BP|ACTN2|CD9|PLEK|SRGN|MMRN1|CD36|TUBA4A|SOD1|TGFB3|PROS1|HSPA5	Platelet degranulation	127	ENR	PLATELET DEGRANULATION%REACTOME DATABASE ID RELEASE 81%114608	1.3921	1.7691	0	0	PLATELET DEGRANULATION%REACTOME DATABASE ID RELEASE 81%114608	1.5806
RENAL TUBULE MORPHOGENESIS%GOBP%GO:0061333	0.7417	0.5541	0.0123	0.0446	0.999	1	WNK4|SIX1|HOXD11|HOXA11|NPNT|MTSS1|WT1|SOX8|BMP4|COL4A1|FGF1|CITED1|PKD2|PKD1|AHI1|SHH|PAX8|GATA3|KLHL3|BMP2|FOXD1|GDNF|PAX2|SALL1|SOX9|FGF2|MEF2C|OSR1|MYC|TCF21|WNT11|GPC3	renal tubule morphogenesis	32	ENR	RENAL TUBULE MORPHOGENESIS%GOBP%GO:0061333	1.5044	1.6606	0	0.0095	RENAL TUBULE MORPHOGENESIS%GOBP%GO:0061333	1.5825
BIOCARTA_EIF4_PATHWAY%MSIGDB_C2%BIOCARTA_EIF4_PATHWAY	0.7922	0.6189	0.0085	0.0386	0.903	1	PIK3CA|MAPK3|EIF4G1|MTOR|PABPC1|PDK2|PRKCA|EIF4A1|PIK3R1|MAPK1|GHR|MKNK1|RPS6KB1|PRKCB|EIF4EBP1|PTEN|PDPK1|EIF4E|IRS1|EIF4A2|MAPK14|AAG1	BIOCARTA_EIF4_PATHWAY	22	ENR	BIOCARTA_EIF4_PATHWAY%MSIGDB_C2%BIOCARTA_EIF4_PATHWAY	1.5625	1.6813	0.001	0.0139	BIOCARTA_EIF4_PATHWAY%MSIGDB_C2%BIOCARTA_EIF4_PATHWAY	1.6219
EGR2 AND SOX10-MEDIATED INITIATION OF SCHWANN CELL MYELINATION%REACTOME DATABASE ID RELEASE 81%9619665	0.7452	0.5713	0.0134	0.0405	1	1	TEAD1|DAG1|ADGRV1|POU3F1|POU3F2|SOX10|HDAC2|UTRN|EGR2|WWTR1|SREBF2|MAG|LAMB1|CYP51A1|SMARCA4|LAMA2|NAB1|NAB2|DRP2|YAP1|HMGCR|MPZ|PRX|LAMC1|SCD5|ADGRG6|MBP|PMP22	EGR2 and SOX10-mediated initiation of Schwann cell myelination	28	ENR	EGR2 AND SOX10-MEDIATED INITIATION OF SCHWANN CELL MYELINATION%REACTOME DATABASE ID RELEASE 81%9619665	1.4932	1.6743	0.001	0.0055	EGR2 AND SOX10-MEDIATED INITIATION OF SCHWANN CELL MYELINATION%REACTOME DATABASE ID RELEASE 81%9619665	1.58375
UNTITLED%PANTHER PATHWAY%P00019	0.7303	0.5456	0.0103	0.0136	0.994	0.966	PRKAR2B|PRKAR2A|MAP2K2|PRKACG|ADCY7|AKT2|ARAF|NOS3|ADCY4|EDN1|ADCY2|ADCY5|ITPR1|PRKG2|GUCY1A1|PRKCZ|ADCY10|PRKG1|PRKCI|PRKCB|PLA2G4A|ADCY1|ADCY8|PRKAR1A|ADCY6|EDNRA|ADCY9|PRKAR1B|GNA11|GNAL|PRKCG|PRKCD|PLCB3|ADCY3|PRKCH|PLCB4|EDN3|MAPK3|PLCB1|PLCB2|PRKACB|PRKCA|PRKCQ|GNAQ|MAPK1|AKT3|RAF1|PRKACA|GNA14|AKT1|GUCY1A2|GUCY1B1|ITPR2|ITPR3|PRKCE|GNAS|EDNRB|EDN2|MAP2K1	untitled	59	ENR	UNTITLED%PANTHER PATHWAY%P00019	1.5246	1.835	0	0.0018	UNTITLED%PANTHER PATHWAY%P00019	1.6798
REGULATION OF CARDIAC MUSCLE TISSUE GROWTH%GOBP%GO:0055021	0.8133	0.6688	0.0074	0.0054	0.333	0.568	RUNX1|NOTCH1|GSK3A|TBX2|TBX5|RBP4|TGFBR1|BMP10|TGFBR3|NOG|EDN1|TP73|PIM1|VGLL4|BMPR1A|RBPJ|ERBB4|GLI1|FGFR2|AKAP6|FGF2|MEF2C|ZFPM2|IGF1|TBX20	regulation of cardiac muscle tissue growth	25	ENR	REGULATION OF CARDIAC MUSCLE TISSUE GROWTH%GOBP%GO:0055021	1.6258	1.9323	0	0	REGULATION OF CARDIAC MUSCLE TISSUE GROWTH%GOBP%GO:0055021	1.77905
SENSORY ORGAN MORPHOGENESIS%GOBP%GO:0090596	0.6483	0.4594	0.0311	0.0248	1	1	RORB|TOPORS|COL5A1|DSCAM|RBP4|AGTPBP1|MYO7A|PTF1A|NOG|FBN1|NIPBL|GLI3|SDK1|TBX18|SDK2|WDPCP|MFAP5|COL5A2|MFAP2|HDAC1|STAT3|RP1|SIX4|PTPRM|SIX1|WNT2B|HOXA1|THY1|HPN|SOX8|DCANP1|TIFAB|WNT9A|TULP1|WNT16|PDZD7|SOBP|PHACTR4|CLRN2|GSC|RPGRIP1|ATF4|AHI1|STRA6|IGFN1|DZANK1|PAX8|BBS4|TTC39C|TSKU|ATP6V1B1|KDM2B|OBSL1|PAX2|EFEMP1|USH1C|LRP5|FBN2|TSPAN12|OSR1|TBX1|DLL1|HDAC2|MFSD2A|NRL|TWIST1|LHX1|TBX2|SHROOM2|ZIC1|SLC44A4|CHD7|PROM1|PROX1|ABI2|NKD1|OSR2|RPGRIP1L|C12ORF57|INTU|TENM3|IFT122|MYO6|ALDH1A3|VEGFA|PITX2|SIX3|OTOP1|SOX11|TH|MEGF11|TFAP2A|SOX9|PAX6|FGFR2|CEP290|PLS1|TPRN|NEUROG1|EPHA2|EPHB2|FOXN4|WNT2|WNT5A|WHRN|PITX3|TMIE|STRC|RARG|TFAP2B|POU3F4|TDRD7|SKI|SOD1|FOXE3|NF1|CRB2|MYO3B|MYO3A	sensory organ morphogenesis	119	ENR	SENSORY ORGAN MORPHOGENESIS%GOBP%GO:0090596	1.3854	1.7624	0	0	SENSORY ORGAN MORPHOGENESIS%GOBP%GO:0090596	1.5739
INTEGRIN SIGNALLING PATHWAY%PANTHER PATHWAY%P00034	0.7052	0.4352	0.0104	0.0272	0.995	1	MAP3K5|PXN|COL5A1|COL6A2|COL4A2|COL4A1|COL4A4|COL4A3|COL4A6|COL4A5|COL16A1|COL14A1|COL12A1|COL10A1|ITGB2|ITGAL|COL2A1|ITGAD|ELMO2|COL6A1|ITGA10|MAPK13|ITGA11|ITGA8|COL8A2|ITGA5|COL8A1|ITGA9|COL13A1|COL11A2|COL5A2|ACTG1|COL9A1|ARF1|COL9A3|COL9A2|MAP3K3|LIMS1|ITGA2B|PARVA|LAMA1|PARVB|FLNA|MAPK3|ITGB1|ACTB|MAP2K4|RAP1A|MAPK9|MAPK8|RAPGEF1|PTK2B|COL1A1|RAF1|ACTBL2|RHOC|RAP1B|ITGAV|NTN4|ITGB5|SOS1|DOCK1|SOS2|ITGA2|ITGA1|ASAP1|ITGA4|ITGAM|ITGA7|CDC42|ITGB7|ARF6|VCL|CSK|LAMA4|MAP2K1|DNAJC27|FN1|ARHGAP26|ARPC5L|RAC2|CRKL|ITGAX|MAP2K3|NRAS|MAP2K2|RRAS|RHOB|RAP2B|CRK|ARAF|MAP3K4|ELMO1|PIK3CD|VASP|PIK3CB|PIK3C2A|PIK3CG|PIK3C2B|ACTN1|BRAF|ARPC1B|ACTN4|ITGAE|ITGB8|ITGB4|ITGB6|COL20A1|LAMC2|LAMC1|ARPC5|ARPC2|RAP2C|PIK3CA|TLN1|ARPC3|RAC1|ARHGAP10|PIK3C3|RAP2A|COL15A1|LAMB4|COL3A1|PTPN12|COL1A2|DMBT1|COL27A1|ITGA6|ACTN2|PIK3R3|ARL1|PIK3R2|COL17A1|PIK3R1|COL5A3|HRAS|LAMA5|ITGBL1|LAMC3|SHC1|RND2|SRC|RND3|LAMA3|RND1|LIMS2|FYN|LAMB3|LAMB2|MAPK6|LAMB1|ITGA3|ARFGAP1|FLNB|ARPC1A|ILK|RHOA|MAP3K2|BCAR1|LAMA2|CAV1|MAPK10|PTK2|COL6A3|COL11A1	Integrin signalling pathway	165	ENR	INTEGRIN SIGNALLING PATHWAY%PANTHER PATHWAY%P00034	1.5231	1.7429	0	0	INTEGRIN SIGNALLING PATHWAY%PANTHER PATHWAY%P00034	1.633
EMBRYONIC DIGESTIVE TRACT DEVELOPMENT%GOBP%GO:0048566	0.7254	0.744	0.0205	0.0019	1	0.157	NIPBL|RARB|STRA6|GLI2|GLI3|PCSK5|TGFB2|RARRES2|TNF|RBPMS2|PKDCC|SOX11|SALL1|FOXF1|FGFR2|TCF21|CXCL8|SIX2|ID2|PDGFRA	embryonic digestive tract development	20	ENR	EMBRYONIC DIGESTIVE TRACT DEVELOPMENT%GOBP%GO:0048566	1.4353	2.028	0.01	0	EMBRYONIC DIGESTIVE TRACT DEVELOPMENT%GOBP%GO:0048566	1.73165
RESPONSE TO UNFOLDED PROTEIN%GOBP%GO:0006986	0.6399	-0.5206	0.0384	0.029	1	0.578	PTPN1|DERL1|ABCB10|TOR1B|EIF2AK3|DDIT3|DNAJB1|MBTPS1|XBP1|ERP44|WFS1|MBTPS2|STT3B|SELENOS|HSPB2|HSPB3|CREBZF|HSP90AA1|QRICH1|DNAJB5|PACRG|HSPB7|HSPA1A|TM7SF3|HSF1|TMBIM6|RHBDD1|HSPE1|VAPB|DNAJC10|SERP1|CTH|DNAJA1|DNAJB2|HERPUD1|HSPA9|HSPB1|ERN2|TBL2|ATF6|DAXX|OPTN|BHLHA15|TMTC4|SERP2|TRAM1|ERN1|BAK1|DERL2|PARP16|HERPUD2|AMFR|CREB3L1|DERL3|ERMP1|ATF4|CREB3|ATF6B|HSPA8|RHBDD2|DNAJC4|HSPB8|VCP|HSPA4L|SERPINH1|HSPA14|HSPA13|NFE2L2|PRKN|HSPH1|HSPA1B|EIF2S1|BAG3|HSPA1L|YOD1|HSPA7|HSP90AB1|HSPA2|BAX|DAB2IP|HSPD1|CDK5RAP3|DNAJB4|HSPA6|HSPA4|HSPA5	response to unfolded protein	86	ENR	RESPONSE TO UNFOLDED PROTEIN%GOBP%GO:0006986	1.3596	-1.9247	0	0	RESPONSE TO UNFOLDED PROTEIN%GOBP%GO:0006986	-0.28255
CELL POPULATION PROLIFERATION%GOBP%GO:0008283	0.6371	0.4337	0.0304	0.0121	1	0.946	KIF14|TNFSF18|TNFSF14|ARHGEF2|RASGRP1|GLUL|SFRP2|PAFAH1B1|SERPINB1|BMP4|BMP10|CD70|TEK|PDGFRB|USPL1|CADM1|CD180|CDC25C|LMBR1L|SLC39A5|OR51E2|CDK3|NKX3-1|WNT10B|RAB10|BCL2|ELF4|FAM83A|ETV6|WNT2B|RACGAP1|RETNLB|FIGNL1|POLR3G|WNT16|TACC1|CD40LG|ERN1|CTPS1|KANK1|HMGA2|BMPER|ACVRL1|RYK|WNT7B|WNT3A|WNT7A|UBE2L3|CEBPB|TRNP1|ACVR1C|MSN|PDS5B|CDK5RAP3|OSR1|LRP6|SIX2|NELFB|MRPS27|DVL2|GPC3|IGF1|NUMBL|LOXL2|YJEFN3|WNT3|FBXW8|LRRC17|TGFB2|MKI67|TACC2|KLK8|TWIST1|MELK|NOX5|GRHL2|IFNW1|MT-RNR1|TRIM71|SOX5|ZPR1|ANKRD45|CEP120|DLG1|NKX6-1|FGL1|PHF14|IFNE|CD34|RPS6KA1|IFNK|EPHB1|STC1|FAM83D|PIK3CG|CRTAM|SCRIB|NPR3|EML1|EPHA2|MTSS1|WNT2|WNT5A|DDR2|CDH13|PPARD|BAD|FGF13|ANGPTL8|THAP1|TACC3|CX3CL1|IFNA7|NAA35|IFNA6|IFNA2|CEMP1|IFNA8|BMP2|IFNA13|LARP1|BMPR2|IFNA16|IFNA17|TREM2|NAA60|IFNA10|IFNA21|IFNA5|HOOK3|ENPEP|YME1L1|HSPD1|YAP1|ARIH2|BTBD10|CNTNAP2|PAK5|FLT3|YY1AP1|ARTN|NDUFS2|KCTD13|CDK9|SOX4|FAM83B|TGFBR3|DUX4L9|GAPT|SHH|USP13|CDC25A|CER1|FGF7|IFNA4|LIG4|TNFRSF4|IFNA14|FGF2|SEMA5A|CTNNB1|ID2|USP28|ITGB1BP1|BTN3A1|LILRB1|CR2|NDRG4|NES|YTHDF2|MECOM|STAT1|PRDX1|ACE|PROK2|SDCBP2|NMB|PLXNB2|CD19|CSF1R|EMP2|DMRT1|PPP3CB|GSTP1|OGFOD1|DIPK2A|DLX5|CD79A|F2RL1|FOXC1|HELLS|TBX1|ATF5|CCN3|ATOH8|YPEL5|ABCB1|RUNX1|NUMB|PTPRC|FAP|TMEM14B|LTK|PDK1|AKNA|CLEC12B|TGFBR2|CITED2|FGF4|RORA|OSR2|CD40|RNF43|CEACAM1|FGF10|SETMAR|SDR16C5|SIX3|PITX2|RHBDF1|TEAD3|SOX11|TBCK|SOX9|KRT2|PCM1|EREG|FGFR3|FGFR2|MEF2C|PES1|CLU|POC1B|SLC11A1|EDNRA|EGR1|MUS81|OTUD6B|DOCK8|IL10|NPPC|MS4A1|ZNF324|IL6|AKT1|FERMT1|C6ORF89|KIT|DCT|MAP4K1|IFNB1|ANGPT4|DDX41|PRKX|NR4A3|RASGRP4|BRAT1|ZNRF3|NRARP|DOCK7|ALKBH3|HMOX1|NF2|MEGF10|ASCC3	cell population proliferation	265	ENR	CELL POPULATION PROLIFERATION%GOBP%GO:0008283	1.3885	1.8452	0	0	CELL POPULATION PROLIFERATION%GOBP%GO:0008283	1.61685
CELL MIGRATION INVOLVED IN SPROUTING ANGIOGENESIS%GOBP%GO:0002042	0.8564	0.7103	0.0069	0.0115	0.102	0.931	KDR|EGR3|MIA3|EFNB2|PIK3R3|GREM1|EPHB4|VEGFA|GPLD1|SRF|ROBO1|SLIT2|TDGF1|AKT1|NR4A1|FGF2|ADTRP|NRP1	cell migration involved in sprouting angiogenesis	18	ENR	CELL MIGRATION INVOLVED IN SPROUTING ANGIOGENESIS%GOBP%GO:0002042	1.6674	1.8522	0	0.0039	CELL MIGRATION INVOLVED IN SPROUTING ANGIOGENESIS%GOBP%GO:0002042	1.7598
AORTA DEVELOPMENT%GOBP%GO:0035904	0.8259	0.7103	0.0063	0.0019	0.158	0.157	JAG1|TGFB2|TBX2|LRP1|DLL4|HEY2|HECTD1|SOX4|MYLK|PROX1|PDGFRB|ACVRL1|ENG|TFAP2B|PKD2|APLNR|BMPR1A|RBPJ|ROBO1|ADAMTS9|EFEMP2|HEY1|HES1|PDE2A|ROBO2|TBX1	aorta development	26	ENR	AORTA DEVELOPMENT%GOBP%GO:0035904	1.654	2.0278	0	0	AORTA DEVELOPMENT%GOBP%GO:0035904	1.8409
PID_RB_1PATHWAY%MSIGDB_C2%PID_RB_1PATHWAY	0.7374	0.5101	0.0115	0.0306	0.997	1	ATF2|JUN|CDKN1B|MDM2|SIRT1|CSF2|CCNA2|TFDP1|RBBP4|E2F2|E2F3|E2F4|PAX3|PPARG|CDKN2A|CEBPA|CEBPD|HDAC1|MEF2C|CDK2|MYOD1|CTBP1|MAPK9|MAPK11|CREBBP|SPI1|RAF1|SUV39H1|AATF|BRD2|TBP|SFTPD|ATF7|HDAC3|CDK6|BGLAP|GSC|CDK4|MITF-C|CBX4|PPP2R3B|TAF1|CDKN1A|MAPK14|DKFZP686H0575|RBP2|CEBPB|RB1|SMARCA4|UBTF|CCND3|CCND1|EP300|SKP2|RUNX2|PPP2CA|CCNE1|CCND2	PID_RB_1PATHWAY	58	ENR	PID_RB_1PATHWAY%MSIGDB_C2%PID_RB_1PATHWAY	1.5127	1.725	0	0.0019	PID_RB_1PATHWAY%MSIGDB_C2%PID_RB_1PATHWAY	1.61885
REGULATION OF MUSCLE CELL DIFFERENTIATION%GOBP%GO:0051147	0.6742	0.5783	0.0204	0.0003	1	0.018	CCN3|FBXO22|TMEM119|NFATC3|SUPT6H|MMP14|CDK9|HEY2|SOX6|BMP4|RBM24|XBP1|BMP10|NKX2-5|PROX1|PDGFB|BHLHE41|NFATC1|ENG|CAMK1|TGFB1|EDN1|FGF9|SHH|PTBP1|LMOD3|CEACAM5|EFNB2|HDAC1|MYOG|MYF6|NRG1|LAMA1|FRS2|EREG|MYF5|FGFR2|CTH|AKAP6|MEF2C|ATP11A|LAMC1|ID2|MYLK3|MYOD1|PIEZO1|NIBAN2|OR10J5|GSK3A|FOXO4|NID1|BHLHA15|MAPK11|RBPMS2|SIK1|PDCD4|HDAC3|RBM4|GPER1|MESP1|MAPK14|KIT|LAMB2|WNT3A|FZD7|DMPK|LAMB1|NFATC2|SOD2|ZBED6|BMP2|SMAD4|IGF2|MAML1|TCF23|DKK1|SRF|DNMT1|OLFM2|EFEMP2|MYOCD|LAMA2|BDNF|MAPK12|SMYD1|HDAC5|MEGF10|HDAC4|IGF1|HDAC9|TBX1	regulation of muscle cell differentiation	91	ENR	REGULATION OF MUSCLE CELL DIFFERENTIATION%GOBP%GO:0051147	1.4361	2.1347	0	0	REGULATION OF MUSCLE CELL DIFFERENTIATION%GOBP%GO:0051147	1.7854
EMBRYONIC HEART TUBE DEVELOPMENT%GOBP%GO:0035050	0.6979	0.5556	0.0192	0.0112	1	0.927	DLL1|MEGF8|NOTCH1|TBX6|VANGL2|TBX2|DNAAF1|SOX17|GATA4|TGFBR2|NKX2-5|ACVR1|NKX2-6|CITED2|ENG|APLNR|IHH|SHH|IFT122|PITX2|SMO|FGF8|HES1|ZIC3|MEF2C|STIL|TBX3|FOXN4|CCDC40|CCDC103|SETDB2|FOLR1|NDRG4|CCDC39|MESP1|MICAL2|PKD2|AHI1|BBS7|BBS5|BBS4|MKKS|SOX18|HAND1|NPHP3|SRF|APELA|TBX20|RYR2	embryonic heart tube development	49	ENR	EMBRYONIC HEART TUBE DEVELOPMENT%GOBP%GO:0035050	1.4437	1.8562	0	0	EMBRYONIC HEART TUBE DEVELOPMENT%GOBP%GO:0035050	1.64995
REGULATION OF EPITHELIAL CELL APOPTOTIC PROCESS%GOBP%GO:1904035	0.6492	0.5335	0.039	0.0127	1	0.954	CAST|USP17L6P|SERPINB13|KRIT1|PLA2R1|SFRP4|FGA|ICAM1|SCG2|WFS1|NUPR1|TEK|USP17L30|TNIP2|CD40|CDH5|GATA2|ZFP36L1|HLA-G|SERPINE1|PKHD1|CD160|PRKCI|RAMP2|PLA2G1B|THBS1|TCF7L2|MDK|PAK4|SEMA5A|IL11|GAS6|KDR|MAPK7|IL10|CD40LG|IL13|PDCD4|FASLG|IL4|PLCG1|ZFP36|GPER1|IL6|PIAS4|NDNF|PDPK1|PPARA|RGCC|BOK|FGG|ANGPT1|ANO6|GATA3|CCL2|NFE2L2|TNF|PRKAA1|FGB|GSN|ITGA4|TNFAIP3|AKR1C3|NEUROD1|YAP1|ECSCR	regulation of epithelial cell apoptotic process	66	ENR	REGULATION OF EPITHELIAL CELL APOPTOTIC PROCESS%GOBP%GO:1904035	1.3578	1.8414	0.002	0	REGULATION OF EPITHELIAL CELL APOPTOTIC PROCESS%GOBP%GO:1904035	1.5996
MORPHOGENESIS OF A BRANCHING EPITHELIUM%GOBP%GO:0061138	0.7088	0.5758	0.0162	0.0052	1	0.54	WT1|SFRP2|DLL4|CELSR1|SLIT2|BMP4|RASIP1|COL4A1|TGFBR2|ENG|NRP1|GLI2|LRP5L|SHH|FGF10|PKHD1|VEGFA|FOXD1|NKX2-1|SALL1|SOX9|CTSH|FGFR2|FGF2|NKX3-1|CTNNB1|SIX1|EPHA2|HOXD11|KDR|HOXA11|NPNT|SOX8|TIE1|PAK1|FGF1|CITED1|PKD2|PKD1|PAX8|BMP2|GDNF|SEMA3E|PAX2|NRARP|GDF2|LRP5|MYC|TCF21|MET|NOTCH4	morphogenesis of a branching epithelium	51	ENR	MORPHOGENESIS OF A BRANCHING EPITHELIUM%GOBP%GO:0061138	1.468	1.9362	0	0	MORPHOGENESIS OF A BRANCHING EPITHELIUM%GOBP%GO:0061138	1.7021
RENAL SYSTEM DEVELOPMENT%GOBP%GO:0072001	0.6475	0.5076	0.0292	0.0029	1	0.268	MYO1E|HYAL2|HAS2|CYP4A22|ZBTB16|VANGL2|CD24|RBP4|SOX17|SLIT2|SOX4|BMP4|RET|WFS1|COL4A1|COL4A4|COL4A3|TEK|PDGFRB|PDGFB|BMP7|REN|PPP3CA|NUP85|NIPBL|ITGA8|SHH|TBX18|DACT2|PTCH1|CER1|SMO|FOXF1|BASP1|FGF2|LRP4|HNF1A|WNT11|SIX4|SIX1|MAGI2|HOXD11|HOXA11|SOX8|FGF1|STAT1|PKD2|IQGAP1|PKD1|GDF6|WNT7B|AHI1|ACE|ACTA2|STRA6|PAX8|PODXL|SEC61A1|ARL3|NPHP3|GDNF|PAX2|MYOCD|AGTR1|KANK2|PECAM1|TRAF3IP1|OSR1|GREB1L|MYC|HSPB11|TCF21|FOXC1|SIX2|NUP107|HELLS|GPC3|DLL1|NUP160|JAG1|WNT4|IFT27|TGFB2|WT1|CENPF|LHX1|NUP133|FOXJ1|TGFBR1|PROM1|PROX1|PYGO1|PYGO2|CBWD1|OSR2|HNF1B|GLI2|FGF10|CD34|KLHL3|PTPRO|SULF1|POU3F3|NPHS1|SULF2|NPHS2|VEGFA|FOXD1|FGF8|TFAP2A|SALL1|SOX9|FGFR2|CTSH|CEP290|MEF2C|IFT88|PLCE1|ROBO2|C1GALT1|WNK4|PCSK5|EGR1|MTSS1|NPNT|AGT|MPV17|KLF15|PCSK9|BAG6|CITED1|TFAP2B|ANGPT2|ANGPT1|PRKX|GATA3|ITGA3|BMP2|NF1|ENPEP|MME|AQP11|LRRK2|CYP4A11|PDGFRA	renal system development	145	ENR	RENAL SYSTEM DEVELOPMENT%GOBP%GO:0072001	1.3933	1.994	0	0	RENAL SYSTEM DEVELOPMENT%GOBP%GO:0072001	1.69365
STRIATED MUSCLE TISSUE DEVELOPMENT%GOBP%GO:0014706	0.6387	0.4878	0.0316	0.0085	1	0.797	RBP4|GATA6|HEY2|BMP4|BMP10|GATA4|NPPB|NKX2-5|TGFBR3|ACVR1|PDGFRB|NOG|BMP7|ASB2|BMP5|TGFB1|PKP2|NEBL|CXADR|TBX18|GATA5|NDUFV2|PRMT1|HOPX|GREM1|NRAP|ANKRD1|ISL1|GJA5|AKAP13|ID2|ACTC1|GJB6|TBX5|NDRG4|NPPA|MYL2|MYL7|WNT3A|TTN|DSG2|IRX3|MAML1|WNT8A|OBSL1|RBPJ|SCN5A|MYOCD|HEY1|ALPK3|ALPK2|DIPK2A|TPM1|LRRC10|ZFPM2|SORBS2|SGCZ|NOTCH2|TBX20|RYR2|HCN4|MSX2|MSX1|TGFB2|NOTCH1|WT1|SLC8A1|TBX2|KDM6B|DLL4|MYL3|S1PR1|FHOD3|SMAD1|TGFBR1|PROX1|NKX2-6|PDLIM5|ENG|ADPRHL1|TAFAZZIN|LRP2|PGM5|FKBP1A|SHOX2|CBY1|VEGFA|NRG1|SIRT6|FGFR2|CACNA1G|MEF2C|ZFPM1|TBX3|MYLK3|MEF2A|DSP|GJA1|SIK1|CSRP3|MESP1|SGCD|MYBPC3|SMAD7|SGCG|TNNC1|TNNT2|BMP2|TCAP|MYLK2|SMAD4|BMPR2|NEB|HAND1|TNNI3|BMPR1A|ADAMTS9|SMAD5|MYH6|MYH7|MSC|MYH11|PDGFRA	striated muscle tissue development	123	ENR	STRIATED MUSCLE TISSUE DEVELOPMENT%GOBP%GO:0014706	1.3834	1.8869	0	0	STRIATED MUSCLE TISSUE DEVELOPMENT%GOBP%GO:0014706	1.63515
REGULATION OF CARDIAC MUSCLE CELL CONTRACTION%GOBP%GO:0086004	0.7755	0.5824	0.0086	0.027	0.917	1	CAV3|HCN4|ATP2A2|DSP|PLN|CAMK2D|TRPM4|RANGRF|DLG1|FGF13|AKAP9|PKP2|DSG2|PDE4D|PDE4B|CACNA1C|JUP|STC1|BIN1|SCN5A|CAV1|SRI|ATP2A1|CTNNA3|GJA5|ANK2|DSC2|RYR2	regulation of cardiac muscle cell contraction	28	ENR	REGULATION OF CARDIAC MUSCLE CELL CONTRACTION%GOBP%GO:0086004	1.5596	1.7463	0	0.0081	REGULATION OF CARDIAC MUSCLE CELL CONTRACTION%GOBP%GO:0086004	1.65295
HEDGEHOG SIGNALING EVENTS MEDIATED BY GLI PROTEINS%PATHWAY INTERACTION DATABASE NCI-NATURE CURATED DATA%HEDGEHOG SIGNALING EVENTS MEDIATED BY GLI PROTEINS	0.7864	0.6069	0.0068	0.0041	0.251	0.426	IFT172|KIF3A|GNAO1|RAB23|HDAC2|SPOP|MTSS1|LGALS3|ARRB2|CREBBP|GNG2|CSNK1E|PRKACA|GNB1|GSK3B|AKT1|RBBP4|SIN3A|GNAI1|GLI2|GLI3|SHH|BTRC|SUFU|SAP18|CSNK1A1|CSNK1G3|FBXW11|CSNK1D|PTCH1|XPO1|CSNK1G2|CSNK1G1|HDAC1|SMO|GLI1|STK36|GNAI2|IFT88|GNAZ|PIAS1|GNAI3|RBBP7|FOXA2|SAP30|MAP2K1|SIN3B|PRKCD	Hedgehog signaling events mediated by Gli proteins	48	ENR	HEDGEHOG SIGNALING EVENTS MEDIATED BY GLI PROTEINS%PATHWAY INTERACTION DATABASE NCI-NATURE CURATED DATA%HEDGEHOG SIGNALING EVENTS MEDIATED BY GLI PROTEINS	1.6356	1.9593	0	0	HEDGEHOG SIGNALING EVENTS MEDIATED BY GLI PROTEINS%PATHWAY INTERACTION DATABASE NCI-NATURE CURATED DATA%HEDGEHOG SIGNALING EVENTS MEDIATED BY GLI PROTEINS	1.79745
MITOTIC CHROMOSOME CONDENSATION%GOBP%GO:0007076	0.776	0.7551	0.0123	0.0081	0.999	0.781	TTN|AKAP8L|NCAPH|KMT5A|PHF13|PLK1|CHMP1A|NCAPD2|NCAPG|NCAPD3|SMC4|SMC2|TENT4A|NUSAP1|CDCA5|NCAPH2	mitotic chromosome condensation	16	ENR	MITOTIC CHROMOSOME CONDENSATION%GOBP%GO:0007076	1.504	1.892	0.0081	0.0019	MITOTIC CHROMOSOME CONDENSATION%GOBP%GO:0007076	1.698
REGULATION OF SMOOTH MUSCLE CELL MIGRATION%GOBP%GO:0014910	0.7179	0.7441	0.0175	0.0001	1	0.003	S100A11|DOCK4|SORL1|DOCK5|TRIB1|LRP1|NDRG4|SLIT2|BMP4|CCL5|VTN|PDGFRB|PDGFB|IGFBP5|ACE|NRP1|FGF9|CORO1B|ADIPOQ|NR4A3|CCN4|SERPINE1|PRKG1|PLAU|ADAMTS1|BMPR1A|PDGFA|AIF1|DOCK7|MEF2C|MDK|TPM1|IGFBP3|IGF1	regulation of smooth muscle cell migration	34	ENR	REGULATION OF SMOOTH MUSCLE CELL MIGRATION%GOBP%GO:0014910	1.4567	2.2608	0.002	0	REGULATION OF SMOOTH MUSCLE CELL MIGRATION%GOBP%GO:0014910	1.85875
CADHERIN SIGNALING PATHWAY%PANTHER PATHWAY%P00012	0.6437	0.5594	0.034	0.0002	1	0.008	CTNND1|CDH2|CDH5|ACTG1|TCF7L2|FSTL1|WNT6|WNT11|CTNNB1|WNT10B|WNT10A|ACTC1|WNT2B|ACTB|ACTG2|CDH3|WNT5B|WNT9B|WNT9A|WNT16|ACTBL2|ACTR2|FZD2|LEF1|FZD4|WNT7B|WNT3A|ACTA2|FZD7|FZD10|FZD9|WNT7A|FZD8|WNT8A|WNT8B|FER|TCF7L1|PCDH9|WNT1|PCDHGC5|WNT3|PCDH7|WNT4|PTPN1|PCDHGC4|FZD1|PCDH8|PCDHGC3|FZD3|PCDHB15|FZD5|PCDHB14|PCDHB13|PCDHB12|PCDHB11|PCDHB10|PCDHB16|PCDH11Y|CTNND2|CDH1|PCDH11X|CELSR1|CELSR2|CDH9|CDH8|CELSR3|CDH7|CDH6|CDH4|PCDHAC2|PCDHAC1|PCDHA13|PCDHA12|PCDHA11|PCDHA10|PCDH10|PCDH15|PCDH12|PCDH19|PCDH18|PCDHA1|CDH20|CDH22|CDH23|PCDHA5|CDH24|PCDHA4|PCDHA3|PCDHA2|PCDHA9|PCDHA8|PCDHA7|PCDHA6|PCDH20|PCDHGA10|ACTA1|PCDHGA11|PCDHGA12|PCDHB2|PCDHB1|FAT1|PCDHB6|FAT2|PCDHB5|FAT3|DCHS1|PCDHB4|PCDHB3|PCDHB8|PCDHB7|PCDHGB7|PCDHGB6|PCDHGB4|PCDHGB2|PCDHGA8|PCDHGA7|PCDHGA6|PCDHGA5|WNT2|PCDHGA3|FZD6|PCDHGA2|WNT5A|PCDHGA1|CDHR1|CDH10|CDH11|CDHR2|CDH12|PCDHGB1|CDH13|CDH15|CDH16|CDH17|CDH18|CDH19|PCDH1	Cadherin signaling pathway	137	ENR	CADHERIN SIGNALING PATHWAY%PANTHER PATHWAY%P00012	1.3752	2.1625	0.001	0	CADHERIN SIGNALING PATHWAY%PANTHER PATHWAY%P00012	1.76885
ENDOPLASMIC RETICULUM TO CYTOSOL TRANSPORT%GOBP%GO:1903513	0.7789	-0.8207	0.0131	0.0036	0.999	0.015	HSP90B1|VCP|DERL1|TMEM129|HM13|NPLOC4|UFD1|RHBDD1|SEL1L|DERL2|SEC61B|SELENOS|SYVN1|OS9|AUP1|HERPUD1|FAF2	endoplasmic reticulum to cytosol transport	17	ENR	ENDOPLASMIC RETICULUM TO CYTOSOL TRANSPORT%GOBP%GO:1903513	1.4961	-2.1551	0.0071	0	ENDOPLASMIC RETICULUM TO CYTOSOL TRANSPORT%GOBP%GO:1903513	-0.3295
PROTEIN KINASE B SIGNALING%GOBP%GO:0043491	0.7882	0.5986	0.0077	0.0378	0.849	1	EPHA2|KDR|TSC2|PIK3R3|IL1B|SETX|CCL5|PLK3|AKT1|CCL3|MKRN2|ADTRP|TGFB1|CCL2|TNF|ZFP36L1|TYRO3|PAX2|THEM4|PTEN|SIRT2|NKX3-1|IGF1|MT3|GAS6	protein kinase B signaling	25	ENR	PROTEIN KINASE B SIGNALING%GOBP%GO:0043491	1.5703	1.6844	0	0.0192	PROTEIN KINASE B SIGNALING%GOBP%GO:0043491	1.62735
RELAXATION OF MUSCLE%GOBP%GO:0090075	0.6987	0.7142	0.0409	0.0079	1	0.76	PIK3CA|RGS2|SLC8A1|PLN|SOD1|CAMK2D|CHGA|KBTBD13|ATP1A2|GSN|GSTM2|P2RX4|ATP1B1|ATP1A1|KCNJ2|ATP2A1|KCNMA1	relaxation of muscle	17	ENR	RELAXATION OF MUSCLE%GOBP%GO:0090075	1.3511	1.8958	0.0342	0.0038	RELAXATION OF MUSCLE%GOBP%GO:0090075	1.62345
RESPIRATORY TUBE DEVELOPMENT%GOBP%GO:0030323	0.6437	0.6034	0.0466	0.0021	1	0.178	ATP7A|GRHL2|RBP4|DNAAF1|ASCL1|CELSR1|FOXJ1|BMP4|ABCA3|ERRFI1|PROX1|PHF14|GLI2|FGF9|SHH|HECA|FGF10|CEBPA|PDPN|VEGFA|SOX11|FGF7|NKX2-1|FOXF1|ZIC3|CTSH|FGFR2|FGF2|RCN3|WNT11|NFIB|PCSK5|CCDC40|PKDCC|SFTPD|CCDC39|FGF1|BAG6|PKD1|WNT7B|STRA6|ITGA3|CHI3L1|BMPR2|NPHP3|PDGFA|TGFB3|LOXL3|TCF21	respiratory tube development	49	ENR	RESPIRATORY TUBE DEVELOPMENT%GOBP%GO:0030323	1.3347	2.0199	0.003	0	RESPIRATORY TUBE DEVELOPMENT%GOBP%GO:0030323	1.6773
POSITIVE REGULATION OF EXTRACELLULAR MATRIX ORGANIZATION%GOBP%GO:1903055	0.7074	0.6443	0.0288	0.0255	1	1	DAG1|RUNX1|PHLDB2|COLGALT1|BMP2|CLASP1|RB1|CLASP2|PDPN|IER3IP1|PHLDB1|DDR2|TNXB|EFEMP2|IL6|MELTF|CARMIL2|RGCC|FSCN1|EMILIN1|TGFB1|SMAD3	positive regulation of extracellular matrix organization	22	ENR	POSITIVE REGULATION OF EXTRACELLULAR MATRIX ORGANIZATION%GOBP%GO:1903055	1.3948	1.7585	0.013	0	POSITIVE REGULATION OF EXTRACELLULAR MATRIX ORGANIZATION%GOBP%GO:1903055	1.57665
ZINC HOMEOSTASIS%WIKIPATHWAYS_20220510%WP3529%HOMO SAPIENS	0.7398	-0.5953	0.0123	0.0443	0.999	0.905	MT1A|MT1F|MT1G|MT2A|MT1B|MT1E|SLC30A9|SLC30A4|SLC30A7|SLC30A6|SLC30A8|SLC30A5|SLC39A11|SLC39A13|SLC39A12|SLC39A9|SLC39A8|SLC30A10|SLC39A6|SLC39A5|SLC39A2|SLC39A1|SLC39A3|MTF1|SLC30A2|SLC39A10|SLC30A1|SLC39A14|MT1M|MT4|MT3	Zinc homeostasis	31	ENR	ZINC HOMEOSTASIS%WIKIPATHWAYS_20220510%WP3529%HOMO SAPIENS	1.5047	-1.8572	0	0	ZINC HOMEOSTASIS%WIKIPATHWAYS_20220510%WP3529%HOMO SAPIENS	-0.17625
ANATOMICAL STRUCTURE FORMATION INVOLVED IN MORPHOGENESIS%GOBP%GO:0048646	0.6409	0.3962	0.0246	0.0224	1	0.999	DICER1|ATP7A|COL7A1|DEAF1|SFRP2|MMP14|CYP19A1|RECK|BMP4|BMP10|GATA4|KNDC1|TEK|RBM20|PDGFRB|BMP7|NTF4|BMP5|ITGB2|ITGA8|ITGA5|SDK1|TBX19|TBX18|SDK2|ANKRD1|SPEM1|WDR74|HOXA3|SIX1|HOXA1|PKNOX1|HOXA11|HOXB3|SOX8|MEIS1|CBLN1|PLXDC1|MAFB|SRPK2|HMGA2|GSC|NDNF|BMPER|BCL10|AHI1|IGFN1|CASP8|CFLAR|PODXL|NODAL|SH3PXD2A|SRF|DSPP|PAX2|TET1|ROBO1|E2F8|RFX2|FBN2|TSPAN12|LRP6|PXDN|CXCL8|DVL1|DVL2|LOXL2|WNT1|FN1|CEND1|WNT3|CTR9|DUSP1|RTF1|FZD5|RELT|TGFB2|KLK5|WT1|MTHFR|ADGRG1|LEO1|GRHL3|LHX1|GRHL2|PAF1|EIF2AK3|CDC73|S1PR1|SIRT1|ROBO4|MTHFD1|NAXE|DVL1P1|NOS1|PTPRB|E2F7|LRP2|GLI2|NOX1|IFT122|FUZ|SERPINE1|GPLD1|AMELY|MEGF11|BCAS3|ITGB4|ZFPM1|MYLK3|ROBO2|GATA1|MEF2A|CASP3|EPHB2|FOXN4|CASQ1|TSC2|PIK3R3|WNT5A|TIE1|EYA2|LAMA3|APOD|MYL9|PTGFRN|NR4A1|SMAD2|TFAP2B|LAMB3|SNAI2|ADAMTS15|SAT1|COL18A1|LAMB1|ADIPOR2|SEMA4C|ADAMTS5|EOMES|CNTNAP1|DUSP5|CSRP1|MMP2|SEMA3E|CRB2|DCSTAMP|AGFG1|TOPORS|SCG2|HEY2|AGTPBP1|PTF1A|AMELX|VASH1|KCNH1|NRCAM|VTN|ENAM|FAM20C|EPGN|FAM20A|ACTG1|RIPPLY1|HDAC1|ISL1|MMP9|MCAM|ADAM12|PARVA|THBS1|FGF2|STIL|GJA5|SEMA5A|CTNNB1|PLXND1|TPPP|ITGB3|PTPRM|EGR3|PTK2B|SLC12A6|NECTIN2|SETD2|DVL3|STIM1|PROK2|NCL|PAX8|CCL2|PLXNB2|ITGA2|EMP2|KDM2B|DLC1|MIXL1|ITGA4|ITGA7|APELA|SCX|TPM1|FOXC2|TBX20|NOTCH4|TBX1|PMP22|DLL1|JAG1|ATOH8|CACNA1H|KDM6B|ADGRA2|RASIP1|PROX1|CITED2|RORA|PGF|NRP2|FGF10|GATA2|PGM5|ATP5F1B|GPR15|NBEAL2|VEGFA|VASP|FOXD1|SOX11|ACTA1|RAMP2|ADM2|TBX3|RAMP1|KLF4|CALCRL|NEUROG1|MTHFD1L|CD9|TBX4|IL18|ANXA2|MESP2|MESP1|ANGPT2|ANGPT1|PRKX|GATA3|MMP8|OLFM1|ADAM8|DAB2IP|HMOX1|SLC24A4|PDGFRA|DSCAM|LMO4|PAFAH1B1|PRCP|XBP1|COL4A2|COL4A1|ADAM17|COL12A1|APLNR|COL6A1|MSGN1|COL8A1|AHDC1|EFNB2|MIA3|CALD1|FOXA2|RNF213|ACTC1|ITGB1|THY1|SLC4A2|RIPPLY2|FOLR1|WNT16|LMOD1|CASP9|ABCA2|KNL1|MYL2|LUZP1|FLT4|ANG|VEGFC|ACVRL1|VEGFD|ERVFC1|INHBA|ERVFRD-1|HERVK_113|ERVK-21|ERVPABLB-1|ERVFC1-1|STRA6|MYMK|MYMX|MYH9|ERVS71-1|ADGRB3|ERVH48-1|DOCK1|ERVW-1|TCTA|SOX18|PDGFA|FOXB1|COBL|TCOF1|OSR1|JAM2|JAM3|TCF21|SIX2|YJEFN3|EGF|ESM1|TWIST1|TBX2|ATP5IF1|CELSR1|MBOAT7|CIB1|DOCK2|CD34|EPHB1|EPHB4|EPHB3|TFAP2A|ACTN1|SCRIB|DCHS1|KDR|PRICKLE1|CDH13|CSRP3|HOXA7|NOLC1|CUSTOS|KBTBD8|SKI|BMP2|SMAD4|BMPR2|HAND1|ACVR2B|ERAP1|BMPR1A|VPS33A|ENPEP|MYH3|MYH6|MYH7|SNAI1|MYH11|KLK4|MYPN|RSPO3|KLHL41|VANGL2|RBP4|EPB41L3|SOX17|GPC1|SOX7|SOX4|SLIT2|HPSE|TDGF1|TMOD3|ACTL7A|TGFBR3|CXCL13|CSRP2|OTX2|TGFB1|NEBL|NRP1|VEGFB|SOX30|AMOTL2|SHH|AMOTL1|HOPX|MED1|MYOM2|GREM1|EFNA1|NRAP|ITGA2B|SMO|SIX4|ITGB1BP1|ID1|POLR1B|DCANP1|TBX5|TIFAB|PANK2|PHACTR4|PDCL3|WDR1|SPACA1|VPS13B|TENM4|OPHN1|ZP3|NCMAP|SYNPO2L|CLEC1B|LEP|FLNC|LEPR|TTN|ITGAV|FAIM2|AAMP|BBS4|ITGB5|OBSCN|CFTR|WNT8A|OBSL1|RBPJ|LFNG|HEY1|MYOZ1|MYOZ2|DLX5|TBXT|ZPBP|KRT19|ADGRG6|CCN3|HDAC2|NOTCH1|GRID2|CD81|CAPN3|DLL4|ACTL9|TGFBI|POU5F1|FHOD3|TGFBR1|ACRBP|SLC44A4|TGFBR2|PROM1|ENG|SPINK2|ADPRHL1|DUSP4|DUSP2|CCDC136|CEACAM1|LMOD3|FKBP1A|LMOD2|KLHL12|PDPN|AMOT|GARIN1B|GARIN1A|HEYL|FGF8|SOX2|SOX9|SALL1|ZPBP2|FGFR2|NANOG|CEP290|MEF2C|KIF16B|PEF1|MMP20|S100A7|PDCD6|C1GALT1|MPIG6B|MMP15|COL15A1|SDCCAG8|DOCK5|ACTN2|SPTBN1|AKT1|FLII|HOXB13|ADTRP|COL22A1|ITGA3|APOLD1|TNNT1|TNNT2|PTPN14|TNNT3|TCAP|TMOD1|TMOD4|TMOD2|NEB|CCBE1|OTULIN|NRARP|GDF2|GAB1|PTK2|TRIM15|COL11A1|JMJD6|STAB2	anatomical structure formation involved in morphogenesis	517	ENR	ANATOMICAL STRUCTURE FORMATION INVOLVED IN MORPHOGENESIS%GOBP%GO:0048646	1.4131	1.7752	0	0	ANATOMICAL STRUCTURE FORMATION INVOLVED IN MORPHOGENESIS%GOBP%GO:0048646	1.59415
ADHERENS JUNCTIONS INTERACTIONS%REACTOME%R-HSA-418990.3	0.6772	0.5693	0.0401	0.0398	1	1	CTNND1|CDH3|CTNNA1|NECTIN3|NECTIN2|CDH10|CDH2|CDH11|CDH1|CDH12|NECTIN1|CDH13|CDH9|CDH15|CDH8|CDH17|CDH7|CDH18|CDH6|CDH4|ANG|CADM3|CADM1|CADM2|CDH5|NECTIN4|CDH24|PVR|JUP|CTNNB1	Adherens junctions interactions	30	ENR	ADHERENS JUNCTIONS INTERACTIONS%REACTOME%R-HSA-418990.3	1.3541	1.6772	0.02	0.0219	ADHERENS JUNCTIONS INTERACTIONS%REACTOME%R-HSA-418990.3	1.51565
INTRACILIARY TRANSPORT%GOBP%GO:0042073	0.6561	0.602	0.0421	0.005	1	0.504	KIF3B|IFT20|IFT22|IFT27|IFT172|LCA5|TTC26|RABL2B|RPGR|IFT43|IFT46|IFT74|CLUAP1|DYNC2H1|MAK|IFT57|DYNLL1|WDR19|INTU|TTC21B|WDPCP|IFT122|FUZ|IFT52|IFT140|TTC21A|WDR35|DYNC2I2|PCM1|DYNC2I1|TRAF3IP1|IFT80|IFT88|IFT81|DYNC2LI1|LCA5L|HSPB11|CEP131|SSX2IP|DYNLT2B|CILK1|TTC30B|TTC30A|TUB	intraciliary transport	44	ENR	INTRACILIARY TRANSPORT%GOBP%GO:0042073	1.3469	1.9449	0.01	0	INTRACILIARY TRANSPORT%GOBP%GO:0042073	1.6459
ENDOTHELIAL CELL DIFFERENTIATION%GOBP%GO:0045446	0.6941	0.4982	0.0187	0.0344	1	1	DLL1|SCUBE1|JAG1|PPP1R16B|NOTCH1|KDM6B|RAPGEF3|HEY2|ICAM1|SOX17|RAPGEF2|CLDN3|ROBO4|TJP3|RAP2B|ACVR1|RAPGEF6|PROX1|TJP1|NRP1|TJP2|PDPN|SETSIP|STC1|NRG1|FSTL1|NR2F2|MYADM|RAP2C|F11R|COL15A1|KDR|RAP1A|AFDN|TIE1|RAPGEF1|RAB1B|RAB1A|MESP1|ACVRL1|RAP1B|COL22A1|EDF1|COL18A1|PDE4D|SOX18|SMAD4|BMPR2|ACVR2B|GSTM3|RBPJ|RDX|HEY1|MSN|MARVELD2|PECAM1|EZR|F2RL1|PDE2A|MET	endothelial cell differentiation	60	ENR	ENDOTHELIAL CELL DIFFERENTIATION%GOBP%GO:0045446	1.4471	1.7015	0.001	0.0036	ENDOTHELIAL CELL DIFFERENTIATION%GOBP%GO:0045446	1.5743
OUTFLOW TRACT MORPHOGENESIS%GOBP%GO:0003151	0.7128	0.5949	0.0138	0.0021	1	0.174	JAG1|CLDN5|TGFB2|NOTCH1|SFRP2|TBX2|GATA6|HEY2|SOX17|BMP4|TGFBR2|NKX2-5|ACVR1|TGFBR3|CITED2|NOG|NPY2R|ENG|NPY1R|NRP1|NIPBL|LRP2|NRP2|VEGFA|PITX2|ISL1|SOX11|HEYL|PARVA|NPY5R|FGF8|HES1|FGFR2|MEF2C|GJA5|ZFPM1|ROBO2|FOLR1|SMAD6|RYR1|ELN|SOX18|SMAD4|BMPR2|HAND2|SEMA3C|BMPR1A|RBPJ|ROBO1|ZFPM2|DVL2|TBX20|TBX1	outflow tract morphogenesis	53	ENR	OUTFLOW TRACT MORPHOGENESIS%GOBP%GO:0003151	1.4879	2.0221	0	0	OUTFLOW TRACT MORPHOGENESIS%GOBP%GO:0003151	1.755
BIOCARTA_FCER1_PATHWAY%MSIGDB_C2%BIOCARTA_FCER1_PATHWAY	0.6949	0.5973	0.0254	0.0192	1	0.997	PIK3CA|MAPK3|MAP2K4|DKFZP434N101|FCER1A|FCER1G|MS4A2|NFATC3|JUN|MAPK8|PIK3R1|MAPK1|HRAS|RAF1|SHC1|VAV1|BTK|FOS|NFATC1|PPP3CA|PPP3CC|NFATC2|SOS1|GRB2|SYK|MAP3K1|PRKCB|NFATC4|CALM3|CALM2|LYN|MAP2K1	BIOCARTA_FCER1_PATHWAY	32	ENR	BIOCARTA_FCER1_PATHWAY%MSIGDB_C2%BIOCARTA_FCER1_PATHWAY	1.4091	1.7952	0.007	0.002	BIOCARTA_FCER1_PATHWAY%MSIGDB_C2%BIOCARTA_FCER1_PATHWAY	1.60215
NEGATIVE REGULATION OF OSSIFICATION%GOBP%GO:0030279	0.7186	0.6462	0.0191	0.0089	1	0.822	NOTCH1|TMEM53|PTK2B|KREMEN2|SOST|ENPP1|SRGN|ECM1|RFLNB|TRPM4|RFLNA|SMAD6|CCL3|CCR1|STATH|GREM1|BCOR|AHSG|DKK1|RBPJ|SFRP1|FGF23|SOX9|LRP4|MEF2C|MDK|CHSY1	negative regulation of ossification	27	ENR	NEGATIVE REGULATION OF OSSIFICATION%GOBP%GO:0030279	1.4441	1.8823	0.004	0	NEGATIVE REGULATION OF OSSIFICATION%GOBP%GO:0030279	1.6632
DENDRITIC CELL MIGRATION%GOBP%GO:0036336	0.763	0.6277	0.0123	0.0431	0.999	1	TRPM2|CCR5|CXCR2|EPS8|CCL19|CCR6|CCL21|CCR2|GPR183|PIK3CG|CCR7|TRPM4|CCL5|CXCR1|ALOX5|HMGB1|CCR1|ASB2|CXCR4	dendritic cell migration	19	ENR	DENDRITIC CELL MIGRATION%GOBP%GO:0036336	1.5048	1.6648	0.002	0.0095	DENDRITIC CELL MIGRATION%GOBP%GO:0036336	1.5848
ECM PROTEOGLYCANS%REACTOME DATABASE ID RELEASE 81%3000178	0.6735	0.6574	0.0299	0.0001	1	0.004	DAG1|HAPLN1|ASPN|AGRN|TGFB2|IBSP|ITGAX|VTN|TGFB1|MATN3|MUSK|ITGA8|ITGA9|COL9A1|COL9A3|SPARC|COL9A2|SERPINE1|ITGA2B|LAMA1|TNC|LRP4|NCAN|ITGB6|LAMC1|BCAN|ITGB3|ITGB1|DMP1|ACAN|LUM|BGN|LAMA5|FMOD|LAMA3|NCAM1|LAMB2|DCN|LAMB1|ITGAV|ITGB5|ITGA2|MATN1|MATN4|TNXB|DSPP|COMP|VCAN|TGFB3|LAMA2|ITGA7|HSPG2|TNN|TNR|LAMA4|PTPRS	ECM proteoglycans	56	ENR	ECM PROTEOGLYCANS%REACTOME DATABASE ID RELEASE 81%3000178	1.3904	2.2095	0	0	ECM PROTEOGLYCANS%REACTOME DATABASE ID RELEASE 81%3000178	1.79995
BLOOD VESSEL ENDOTHELIAL CELL MIGRATION%GOBP%GO:0043534	0.7916	0.636	0.0074	0.0212	0.808	0.998	ID1|CDH5|MYH9|KDR|EGR3|MIA3|SOX18|EFNB2|PIK3R3|GREM1|EPHB4|EMP2|VEGFA|GPLD1|SRF|ROBO1|SLIT2|TDGF1|AKT1|NR4A1|FGF2|ADTRP|NRP1	blood vessel endothelial cell migration	23	ENR	BLOOD VESSEL ENDOTHELIAL CELL MIGRATION%GOBP%GO:0043534	1.5757	1.7847	0	0.01	BLOOD VESSEL ENDOTHELIAL CELL MIGRATION%GOBP%GO:0043534	1.6802
RESPONSE TO WOUNDING%GOBP%GO:0009611	0.6256	0.4086	0.0371	0.032	1	1	LYVE1|EPPK1|COL5A1|MORN4|ARHGAP35|FIBP|KRT6A|PRCP|GATA4|EPB41L4B|PDGFB|CYP4F2|MACF1|NOG|ADAM17|ITGA5|MIA3|EVPL|C4BPB|CHMP5|GNA12|ITGB1|ACTB|BLOC1S3|ARHGAP24|DPYSL3|CHMP1A|FOLR1|TRIM72|CD40LG|DYSF|SYT11|ANXA6|FER1L5|GAP43|FUT10|SYT7|ALOX15|NDNF|ACVRL1|INHBA|INHBB|FZD7|MYH9|WNT7A|SCARB1|CFLAR|GNAS|KLK6|TOR1A|SRF|PDGFA|CHMP4C|CCN1|CHMP4B|TREML1|CHMP4A|MTR|PLAT|PROZ|ERBB3|VCL|VWF|GP1BB|F12|CHMP2B|CHMP2A|GP5|FBLN1|GP9|PLAUR|F13B|IGF1|CHMP6|WNT1|CHMP7|SCUBE1|FN1|SPRR3|TGFB2|KLK8|SMPD1|FGFR1OP2|VPS4B|VPS4A|UBASH3B|CD34|DHFR|PAFAH2|F2RL2|PLPP3|PIK3CB|P2RX4|PIK3CG|ACTN1|PAX6|ENTPD1|ITGB4|LCP1|HSPB1|ITPK1|GATA1|TLN1|PIK3CA|RAC1|DSP|KDR|DST|JAML|SAA1|ODAM|WNT5A|PLEC|DDR1|CD151|PLCG2|SRC|METAP1|APOD|MYL9|PAK1|RAB3A|ERBB2|ZFP36|PPL|CYP4F11|ADAMTS13|CORO1B|TMIGD3|ANO6|ADIPOR2|SOD1|MRTFA|TREM2|CSRP1|TYRO3|PDCD10|CTSG|MYL12A|MMP12|MYOF|AGER|CCN2|VASH1|HPSE|TYROBP|PPP3CA|TGFB1|PF4|NRP1|SYTL4|ACTG1|GP6|F2|MCAM|FGF7|HRG|FERMT3|FLRT3|TNC|PLG|FLNA|SARM1|FGF2|MDK|AK3|ITGB3|F5|CLDN1|DGKG|F3|DGKE|DGKD|DGKA|DGKB|HGFAC|LMAN1|DGKZ|DGKQ|RAF1|DGKK|DGKI|DGKH|RHOC|AURKA|ADORA3|FGF1|CCR1|ARL8B|MAPK14|THBD|VKORC1|FGG|GGCX|HBB|TSKU|INS|F11|ITGA2|F9|SYK|JMJD1C|FGB|MAPK8IP3|P2RY12|F8|MYOZ1|STXBP1|TPM1|LCK|STXBP3|LRG1|APOH|CHMP1B|F13A1|POU5F1|RIPOR1|FGA|ADORA2A|RTN4RL2|F10|VAV1|VAV2|TGFBR1|GP1BA|RTN4RL1|RAP2B|PRSS56|CD44|WAS|CD40|CEACAM1|FGF10|GATA2|HIF1A|ZFP36L1|CHMP3|PDPN|VEGFA|CCR2|CX3CR1|NREP|SOX2|NRG1|PLET1|EREG|ZFP36L2|F2R|SLC11A1|TMEFF2|PPIA|EVPLL|MPIG6B|COL3A1|GNAQ|CD9|PABPC4|PLEK|VAV3|CD36|HNF4A|IL6|CARMIL2|HOXB13|PLSCR1|C6ORF89|F2RL3|SMAD3|CLIC1|CD59|ILK|NF1|RHOA|LACRT|HMOX1|DCBLD2|F7|AXL|SFTA3|PDGFRA	response to wounding	280	ENR	RESPONSE TO WOUNDING%GOBP%GO:0009611	1.3636	1.7152	0	0	RESPONSE TO WOUNDING%GOBP%GO:0009611	1.5394
CORONARY VASCULATURE DEVELOPMENT%GOBP%GO:0060976	0.7526	0.6549	0.0161	0.027	1	1	LRP2|NOTCH1|TBX5|VEGFA|GATA6|BMP4|TGFBR1|MYOCD|SPRED1|APELA|TGFBR3|PDGFRB|MESP1|APLN|GPC3|TBX1|NRP1|APLNR	coronary vasculature development	18	ENR	CORONARY VASCULATURE DEVELOPMENT%GOBP%GO:0060976	1.4684	1.7479	0.007	0.0039	CORONARY VASCULATURE DEVELOPMENT%GOBP%GO:0060976	1.60815
EMBRYONIC LIMB MORPHOGENESIS%GOBP%GO:0030326	0.7395	0.5873	0.0122	0.0148	0.999	0.979	MEGF8|HOXA11|TGFB2|HDAC2|MSX1|TBX4|TWIST1|TBX2|TBX5|CREBBP|CYP26B1|FBXW4|NOG|RARG|ECE1|OSR2|MAP3K20|NIPBL|GLI3|AFF3|WNT7A|SHH|INTU|WDPCP|SKI|PTCH1|CACNA1C|HDAC1|TFAP2A|MBNL1|MYH3|SALL1|OSR1|TBX3|CTNNB1|ZNF358	embryonic limb morphogenesis	36	ENR	EMBRYONIC LIMB MORPHOGENESIS%GOBP%GO:0030326	1.506	1.8258	0.001	0.0038	EMBRYONIC LIMB MORPHOGENESIS%GOBP%GO:0030326	1.6659
OUTFLOW TRACT SEPTUM MORPHOGENESIS%GOBP%GO:0003148	0.6954	0.6416	0.0293	0.0217	1	0.998	TGFB2|TBX2|GATA6|BMP4|SMAD6|TGFBR2|NKX2-5|ACVR1|ENG|NRP1|LRP2|NRP2|SMAD4|BMPR2|ISL1|SEMA3C|BMPR1A|FGF8|ROBO1|PARVA|FGFR2|ZFPM2|ROBO2|TBX20|TBX1	outflow tract septum morphogenesis	25	ENR	OUTFLOW TRACT SEPTUM MORPHOGENESIS%GOBP%GO:0003148	1.3931	1.7814	0.014	0.0019	OUTFLOW TRACT SEPTUM MORPHOGENESIS%GOBP%GO:0003148	1.58725
REGULATION OF ORGAN GROWTH%GOBP%GO:0046620	0.8182	0.5241	0.0058	0.0399	0.061	1	RUNX1|NOTCH1|GSK3A|WT1|TBX2|TBX5|LATS2|RBP4|TGFBR1|BMP10|TGFBR3|PROX1|NOG|SLC6A4|WWC1|DUSP9|EDN1|LATS1|TP73|SOD1|PIM1|VGLL4|BMPR1A|RBPJ|ERBB4|PTEN|BASP1|GLI1|FGFR2|AKAP6|FGF2|MEF2C|ZFPM2|WWC2|WWC3|IGF1|TBX20|DUSP6	regulation of organ growth	38	ENR	REGULATION OF ORGAN GROWTH%GOBP%GO:0046620	1.6802	1.6768	0	0.002	REGULATION OF ORGAN GROWTH%GOBP%GO:0046620	1.6785
CILIUM ASSEMBLY%REACTOME%R-HSA-5617833.3	0.6286	0.423	0.0401	0.0331	1	1	PRKAR2B|TUBB4B|TUBB4A|RAB11FIP3|PAFAH1B1|ACTR1A|HSP90AA1|CEP164|AKAP9|PCNT|NPHP4|ODF2|KIF17|SMO|CDK1|ARL13B|PDE6D|YWHAE|TUBG1|NINL|INPP5E|C2CD3|TCTN3|TCTN2|TCTN1|CC2D2A|MAPRE1|IQCB1|KIF24|TMEM216|FBF1|TTBK2|TMEM67|PKD2|NPHP1|CCT4|PKD1|SCLT1|CNGA2|AHI1|BBS9|CEP162|BBS7|CEP83|CNGA4|B9D1|BBS5|CEP89|BBS4|MKKS|CYS1|PLK4|LZTFL1|CNGB1|BBS10|TRIP11|RP2|BBS12|B9D2|UNC119B|RHO|ARL6|DYNC1H1|ARL3|MCHR1|KIFAP3|NPHP3|SSTR3|BBS2|ASAP1|BBS1|RAB3IP|EXOC4|BBIP1|TTC8|DYNC2I2|EXOC6|DYNC2I1|EXOC5|TRAF3IP1|CCT8|EXOC2|IFT80|CCT5|IFT81|DYNC2LI1|EXOC1|HSPB11|DYNLT2B|ATAT1|TTC30B|TTC30A|IFT20|IFT22|IFT27|TTC26|DYNLT5|DYNLT2|NEK2|IFT43|IFT46|IFT74|CLUAP1|HDAC6|DYNC2H1|EXOC7|RAB11A|EXOC3|CCT3|TNPO1|EXOC8|IFT57|DYNLL1|DYNLL2|PPP2R1A|DYNC1I2|WDR19|DCTN3|RPGRIP1L|TTC21B|CEP192|IFT122|CEP76|CLASP1|MKS1|CEP78|IFT52|NDE1|GBF1|IFT140|CEP152|WDR35|NEDD1|CENPJ|CCT2|ALMS1|CEP41|CEP43|DYNLRB1|CEP57|CETN2|CCP110|PCM1|CNTRL|CEP250|CEP290|CDK5RAP2|IFT88|OFD1|CEP135|CEP131|ARF4|HAUS4|HAUS3|HAUS6|KIF3B|HAUS5|KIF3C|HAUS2|IFT172|HAUS1|KIF3A|CEP63|SFI1|SDCCAG8|DCTN2|SSNA1|HAUS8|MARK4|HAUS7|CEP97|CEP70|CEP72|RAB8A|CSNK1E|PRKACA|TCP1|DYNLRB2|SEPTIN2|TUBA4A|TUBA1A|CKAP5|PLK1|CSNK1D|TUBB|YWHAG	Cilium Assembly	186	ENR	CILIUM ASSEMBLY%REACTOME%R-HSA-5617833.3	1.3541	1.7104	0	0	CILIUM ASSEMBLY%REACTOME%R-HSA-5617833.3	1.53225
POSITIVE REGULATION OF CARDIAC MUSCLE TISSUE GROWTH%GOBP%GO:0055023	0.8334	0.6989	0.0066	0.0183	0.267	0.994	NOTCH1|TBX2|PIM1|BMPR1A|RBPJ|ERBB4|BMP10|GLI1|FGFR2|TGFBR3|AKAP6|FGF2|MEF2C|ZFPM2|IGF1|TBX20|EDN1	positive regulation of cardiac muscle tissue growth	17	ENR	POSITIVE REGULATION OF CARDIAC MUSCLE TISSUE GROWTH%GOBP%GO:0055023	1.6331	1.8009	0	0	POSITIVE REGULATION OF CARDIAC MUSCLE TISSUE GROWTH%GOBP%GO:0055023	1.717
NEGATIVE REGULATION OF CELL MOTILITY%GOBP%GO:2000146	0.6568	0.4354	0.0216	0.0165	1	0.989	EPPK1|EPPIN|HYAL2|HAS1|SFRP2|TIMP1|RECK|BMP4|BMP10|CLDN3|GCSAM|NOG|CLDN19|BMP5|AGTR2|PHLDB2|MIA3|DUSP10|NAV3|ALOX15B|NKX2-1|MAPK15|MAP2K5|PTEN|PTPRR|SRGAP3|SEMG1|WNT11|ARPIN|NR2F2|SINHCAF|THY1|DPYSL3|KANK1|ADARB1|ACVRL1|PADI2|ARID4B|CLIC4|SAP130|PTGER4|PIN1|NODAL|SUDS3|PTPRG|ACVR1C|PTPRT|CD300A|ROBO1|TET1|SFRP1|C5AR2|TNN|CORO1C|GTPBP4|VCL|HMGB1|FBLN1|RBBP7|MEOX2|C5|SPOCK3|DUSP1|SAP30L|ADGRG1|CD74|CDH1|TBXA2R|RHOB|SLAMF8|RBBP4|EMILIN1|CD200|NBL1|ATP2B4|FUZ|ADGRB1|SERPINE1|CALR|RNF20|EPHA4|STC1|ARID4A|TP53INP1|CCDC125|BRMS1|PIP5KL1|EPHA1|MITF|RAC1|PLCB1|LDLRAD4|SRGAP2C|GJA1|CDH11|RIN3|ZMYND8|HOXA7|APOD|DNAJA4|CSNK2B|GADD45A|RGCC|NEXMIF|DNAI3|SRGAP2|CORO1B|TMIGD3|CX3CL1|MARVELD3|ADIPOQ|APOE|ADIPOR1|PLXNB3|SCAI|STK24|EVL|BMPR1A|DPEP1|ADAMTS9|TACSTD2|ING1|FLCN|PDCD10|PODN|PFN2|IGFBP3|ARHGDIB|DDT|CLDN5|SP100|ING2|MIF|KRIT1|DLG5|LRP1|SVBP|SLURP1|DUSP22|SLIT2|VASH1|NGFR|BRMS1L|CXCL13|SIN3A|TGFB1|CCL28|PTPRJ|PPARG|SHH|CD200R1|CLASP2|GREM1|PRKG1|EMILIN2|HDAC1|ATP1B2|STAP1|HRG|THBS1|FGF2|DACH1|ITGB1BP1|PTPRM|MAGI2|AFDN|SPINT2|TRIB1|TBX5|DPP4|NDRG4|TCAF1|PTPRU|ADORA3|ARHGAP4|SRGAP1|DCN|CYP1B1|CCL2|ARID2|CCL21|KLRK1|DLC1|CCL25|TPM1|DUSP3|SAP30|DAG1|CCN3|JAG1|APOH|HDAC2|NOTCH1|CXCL12|MACIR|DLL4|MCTP1|SYNJ2BP|SRGAP2B|RAP2B|FRMD5|CRK|CITED2|ENG|WAS|LRCH1|OGT|CLASP1|SULF1|MECP2|BST2|JUP|RIPOR2|MEF2C|TMEFF2|KLF4|RAP2C|PTPRK|RAP2A|WASL|LIMCH1|COL3A1|STK26|CARD10|IL4|AKT1|KRT16|CERS2|ADTRP|FOXO3|IGFBP5|STARD13|PTPN23|TNFAIP6|ANGPT4|NEDD9|SMAD7|ANGPT2|GATA3|MCC|TNF|ADAM15|DRD2|NF1|RHOA|IFITM1|DAB2IP|AIF1|GDF2|MMRN2|RNF41|CHRD|HMOX1|NF2|HDAC5|SIN3B	negative regulation of cell motility	256	ENR	NEGATIVE REGULATION OF CELL MOTILITY%GOBP%GO:2000146	1.43	1.8137	0	0	NEGATIVE REGULATION OF CELL MOTILITY%GOBP%GO:2000146	1.62185
POSITIVE REGULATION OF GLYCOPROTEIN BIOSYNTHETIC PROCESS%GOBP%GO:0010560	0.7163	0.7096	0.0287	0.0134	1	0.962	PLCB1|PXYLP1|GOLGA2|SLC51B|CCL19|CCL21|ABCA2|CCR7|SOAT1|IL33|TCF7L2|RAMP1|CHP1|CTNNB1|ALG10B|IGF1|SLC2A10	positive regulation of glycoprotein biosynthetic process	17	ENR	POSITIVE REGULATION OF GLYCOPROTEIN BIOSYNTHETIC PROCESS%GOBP%GO:0010560	1.3952	1.837	0.0292	0.002	POSITIVE REGULATION OF GLYCOPROTEIN BIOSYNTHETIC PROCESS%GOBP%GO:0010560	1.6161
REGULATION OF MITOTIC METAPHASE/ANAPHASE TRANSITION%GOBP%GO:0030071	0.6369	0.4846	0.0418	0.0239	1	1	CDC27|UBE2DNL|TPR|UBE2C|DUSP1|CENPF|XRCC3|BCL7C|BRD7|DYNC1LI1|ARID1B|BCL7B|KLHL22|TTK|SMARCE1|PCID2|TRIP13|NUF2|SMARCD2|CDT1|CDC6|RIOK2|CCNB1|BUB1|MAD1L1|NDC80|DPF2|IK|TEX14|DPF1|SMARCD3|HASPIN|DPF3|CDC23|SPC24|USP44|ZNF207|SMARCC1|SMARCC2|CDK5RAP2|ANAPC5|CENPE|HECW2|CUL3|NEK6|ACTB|BUB1B|PHF10|BUB3|CDC20|ANAPC15|GEN1|FBXO5|CDCA8|ANAPC11|ESPL1|ANAPC7|CDC16|MAD2L1|SMARCA2|AURKB|MAD2L1BP|ZW10|ATM|PRAP1|PBRM1|SMARCB1|MAD2L2|ACTL6B|ZWINT|INCENP|DLGAP5|BIRC5|APC|PLK1|LCMT1|RB1|SMARCA4|SPC25|ARID2|ZWILCH|SMARCD1|ARID1A|KNTC1|NSMCE2|BCL7A|ACTL6A	regulation of mitotic metaphase/anaphase transition	87	ENR	REGULATION OF MITOTIC METAPHASE/ANAPHASE TRANSITION%GOBP%GO:0030071	1.3483	1.7673	0	0	REGULATION OF MITOTIC METAPHASE/ANAPHASE TRANSITION%GOBP%GO:0030071	1.5578
REGULATION OF MEGAKARYOCYTE DIFFERENTIATION%GOBP%GO:0045652	0.6719	0.7275	0.0494	0.0047	1	0.481	RAB7B|HMGB2|EIF6|PRMT1|RBM15|SCIN|PITHD1|MYB|THPO|ZNF16|H4C9|FAXDC2|MTURN|PRMT6|TESC|MEF2C|CIB1|CNOT4|PF4|L3MBTL1	regulation of megakaryocyte differentiation	20	ENR	REGULATION OF MEGAKARYOCYTE DIFFERENTIATION%GOBP%GO:0045652	1.3276	1.9506	0.0431	0	REGULATION OF MEGAKARYOCYTE DIFFERENTIATION%GOBP%GO:0045652	1.6391
PID_HES_HEY_PATHWAY%MSIGDB_C2%PID_HES_HEY_PATHWAY	0.6668	0.5927	0.0347	0.0082	1	0.78	ID1|KDR|CTBP1|NOTCH1|CAMK2D|TWIST1|KDM1A|CREBBP|GATA6|MYB|GHR|CDKN1B|ASCL1|HEY2|SPEN|GAA|RCAN1|PTF1A|NEUROG3|GATA4|BGLAP|RBBP8|NCOA1|PARP1|HIF1A|NCOR2|RB1|MAML2|HDAC1|MAML1|RBPJ|YY1|HEY1|HES1|TCF3|EP300|RUNX2|STAT3|HES6|MYOD1|NCOR1|GATA1	PID_HES_HEY_PATHWAY	42	ENR	PID_HES_HEY_PATHWAY%MSIGDB_C2%PID_HES_HEY_PATHWAY	1.3723	1.892	0.005	0.0019	PID_HES_HEY_PATHWAY%MSIGDB_C2%PID_HES_HEY_PATHWAY	1.63215
REGULATION OF MACROPHAGE CHEMOTAXIS%GOBP%GO:0010758	0.6883	0.6396	0.0376	0.0255	1	1	MAPK3|RARRES2|IL34|MIF|CMKLR1|MSTN|PTK2B|MAPK1|CSF1R|CSF1|STAP1|CCL5|AKIRIN1|SLAMF8|THBS1|MTUS1|MDK|CXCL17|PTK2|C5|DDT	regulation of macrophage chemotaxis	21	ENR	REGULATION OF MACROPHAGE CHEMOTAXIS%GOBP%GO:0010758	1.362	1.7591	0.031	0.0117	REGULATION OF MACROPHAGE CHEMOTAXIS%GOBP%GO:0010758	1.56055
CHOLESTEROL METABOLISM WITH BLOCH AND KANDUTSCH-RUSSELL PATHWAYS%WIKIPATHWAYS_20220510%WP4718%HOMO SAPIENS	0.649	0.536	0.0496	0.037	1	1	FASN|ABCG1|FADS2|ELOVL5|ELOVL2|DKFZP686B0215|SC5DL|CYP46A1|SOAT1|ELOVL4|SREBF2|CYP27A1|MYLIP|ELOVL3|SOAT2|DHCR24|CH25H|EBP|DHCR7|FDFT1|FADS1|TM7SF2|CYP51A1|MSMO1|LBR|ACSL1|ACAT2|HCG_2024989|ACSL3|FACL4|ABCA1|MVK|HMGCS1|GGPS1|NR1H2|PMVK|SCD|NR1H3|MVD|HMGCR|FDPS|ACOT2|IDI1	Cholesterol metabolism with Bloch and Kandutsch-Russell pathways	43	ENR	CHOLESTEROL METABOLISM WITH BLOCH AND KANDUTSCH-RUSSELL PATHWAYS%WIKIPATHWAYS_20220510%WP4718%HOMO SAPIENS	1.3271	1.6877	0.018	0.0038	CHOLESTEROL METABOLISM WITH BLOCH AND KANDUTSCH-RUSSELL PATHWAYS%WIKIPATHWAYS_20220510%WP4718%HOMO SAPIENS	1.5074
CELL COMMUNICATION BY ELECTRICAL COUPLING INVOLVED IN CARDIAC CONDUCTION%GOBP%GO:0086064	0.8456	0.8386	0.0066	0.0002	0.138	0.007	GJD3|SLC8A1|FKBP1B|TBX5|GJA1|ATP1A3|CACNA1C|ATP1A2|ATP1B2|ATP1B1|PRKACA|ATP1A1|GJC1|GJA5|GJC3|PKP2|RYR2	cell communication by electrical coupling involved in cardiac conduction	17	ENR	CELL COMMUNICATION BY ELECTRICAL COUPLING INVOLVED IN CARDIAC CONDUCTION%GOBP%GO:0086064	1.658	2.1831	0	0	CELL COMMUNICATION BY ELECTRICAL COUPLING INVOLVED IN CARDIAC CONDUCTION%GOBP%GO:0086064	1.92055
PID_INTEGRIN3_PATHWAY%MSIGDB_C2%PID_INTEGRIN3_PATHWAY	0.7344	0.6046	0.0134	0.0079	1	0.762	ITGB3|F11R|KDR|COL1A2|THY1|IBSP|COL1A1|TGFBI|FGA|COL4A1|TGFBR2|COL4A4|VTN|HEL-S-78P|COL4A3|EDIL3|CYR61|COL4A6|L1CAM|COL4A5|CD47|FBN1|SDC4|SPHK1|LAMB1|ITGAV|VEGFA|ITGA2B|SPP1|TNC|PECAM1|THBS1|HMGB1|SDC1|LAMA4|PLAUR|LAMC1	PID_INTEGRIN3_PATHWAY	37	ENR	PID_INTEGRIN3_PATHWAY%MSIGDB_C2%PID_INTEGRIN3_PATHWAY	1.4936	1.8955	0	0	PID_INTEGRIN3_PATHWAY%MSIGDB_C2%PID_INTEGRIN3_PATHWAY	1.69455
ERK1 AND ERK2 CASCADE%GOBP%GO:0070371	0.6835	0.6948	0.0359	0.0026	1	0.244	EGF|KDR|MAPK1|SULT1A3|HTR2B|MAP2K2|AVP|DUSP9|ITGAV|KARS1|PTGER4|FGF10|ZFP36L1|DUSP5|CDK1|SOX9|CTSH|ZFP36L2|APOA1|MYC|LGALS9|DUSP7|MAP2K1|IGF1|MT3|DUSP6	ERK1 and ERK2 cascade	26	ENR	ERK1 AND ERK2 CASCADE%GOBP%GO:0070371	1.3676	1.9985	0.0251	0	ERK1 AND ERK2 CASCADE%GOBP%GO:0070371	1.68305
APPENDAGE MORPHOGENESIS%GOBP%GO:0035107	0.6802	0.5301	0.0256	0.0438	1	1	WNT3|MEGF8|PCSK5|HOXA11|TGFB2|HDAC2|MSX1|CIBAR1|TBX4|TWIST1|TBX2|TBX5|CREBBP|SOX4|CYP26B1|FBXW4|NOG|RARG|TFAP2B|ECE1|OSR2|MAP3K20|ZNF141|NIPBL|GLI3|AFF3|WNT7A|SHH|INTU|WDPCP|SKI|PTCH1|CACNA1C|HDAC1|SOX11|IQCE|FGF8|TFAP2A|MBNL1|MYH3|SALL1|FGFR2|OSR1|TBX3|CTNNB1|ZNF358	appendage morphogenesis	46	ENR	APPENDAGE MORPHOGENESIS%GOBP%GO:0035107	1.4083	1.6628	0.001	0.0038	APPENDAGE MORPHOGENESIS%GOBP%GO:0035107	1.53555
ASSEMBLY OF COLLAGEN FIBRILS AND OTHER MULTIMERIC STRUCTURES%REACTOME DATABASE ID RELEASE 81%2022090	0.7102	0.6183	0.0154	0.0013	1	0.086	COL5A1|COL6A2|COL7A1|COL4A2|COL4A1|COL4A4|COL4A3|COL4A5|COL24A1|COL10A1|COL2A1|COL6A1|COL8A2|COL8A1|COL11A2|COL6A6|MMP13|COL6A5|COL5A2|COL9A1|COL9A3|COL9A2|MMP9|CTSV|CTSS|ITGB4|CTSB|LAMC2|MMP20|COL15A1|COL3A1|COL1A2|COL27A1|ITGA6|PLEC|COL5A3|COL1A1|CD151|LAMA3|LAMB3|COL18A1|CTSL|BMP1|TLL2|TLL1|MMP3|MMP7|LOX|PXDN|LOXL3|LOXL4|COL6A3|PCOLCE|LOXL1|COL11A1|LOXL2	Assembly of collagen fibrils and other multimeric structures	56	ENR	ASSEMBLY OF COLLAGEN FIBRILS AND OTHER MULTIMERIC STRUCTURES%REACTOME DATABASE ID RELEASE 81%2022090	1.475	2.0602	0	0	ASSEMBLY OF COLLAGEN FIBRILS AND OTHER MULTIMERIC STRUCTURES%REACTOME DATABASE ID RELEASE 81%2022090	1.7676
REGULATION OF RETINOBLASTOMA PROTEIN%PATHWAY INTERACTION DATABASE NCI-NATURE CURATED DATA%REGULATION OF RETINOBLASTOMA PROTEIN	0.7264	0.484	0.0109	0.0355	0.997	1	TGFB2|ATF2|JUN|CDKN1B|MDM2|SIRT1|CSF2|CCNA2|E2F1|ABL1|TFDP1|CKM|RBBP4|E2F2|E2F3|E2F4|PAX3|PPARG|CDKN2A|CEBPA|HDAC1|CEBPD|MEF2C|CDK2|MYOD1|MITF|CTBP1|MAPK9|MAPK11|ELF1|CREBBP|SPI1|RAF1|SUV39H1|AATF|BRD2|TBP|SFTPD|ATF7|CDK6|HDAC3|BGLAP|GSC|CDK4|CBX4|PPP2R3B|CDKN1A|SMARCB1|TAF1|MAPK14|RBP2|RB1|CEBPB|SMARCA4|UBTF|CCND3|CCND1|DNMT1|EP300|SKP2|RUNX2|PPP2CA|CCNE1|CCND2|MET	Regulation of retinoblastoma protein	65	ENR	REGULATION OF RETINOBLASTOMA PROTEIN%PATHWAY INTERACTION DATABASE NCI-NATURE CURATED DATA%REGULATION OF RETINOBLASTOMA PROTEIN	1.5191	1.6947	0	0.0038	REGULATION OF RETINOBLASTOMA PROTEIN%PATHWAY INTERACTION DATABASE NCI-NATURE CURATED DATA%REGULATION OF RETINOBLASTOMA PROTEIN	1.6069
MORPHOGENESIS OF A BRANCHING STRUCTURE%GOBP%GO:0001763	0.6857	0.5523	0.024	0.0101	1	0.886	WT1|SFRP2|DLL4|CELSR1|SLIT2|BMP4|RASIP1|TDGF1|COL4A1|TGFBR2|ENG|NRP1|GLI2|LRP5L|SHH|COL13A1|FGF10|PKHD1|VEGFA|FOXD1|NKX2-1|SALL1|SOX9|FOXF1|CTSH|FGFR2|FGF2|NKX3-1|ERMN|CTNNB1|EPHA7|SIX1|EPHA2|HOXD11|KDR|HOXA11|NPNT|SOX8|TIE1|PAK1|FGF1|CITED1|PKD2|PKD1|PAX8|BMP2|DRD2|GDNF|SEMA3E|PAX2|NRARP|GDF2|LRP5|MYC|TCF21|MET|NOTCH4	morphogenesis of a branching structure	57	ENR	MORPHOGENESIS OF A BRANCHING STRUCTURE%GOBP%GO:0001763	1.416	1.8695	0	0	MORPHOGENESIS OF A BRANCHING STRUCTURE%GOBP%GO:0001763	1.64275
NEGATIVE REGULATION OF WNT SIGNALING PATHWAY%GOBP%GO:0030178	0.6284	0.4569	0.0419	0.0177	1	0.993	SCYL2|TPBGL|CTNND1|RBMS3|FRMD8|STK11|TPBG|SFRP2|SOST|LRP1|SOX13|GRB10|DDIT3|SOX17|GSK3B|NKX2-5|NOG|NFATC1|TLE7|TLE1|STK3|LATS1|SHISA2|GLI3|EMD|SOX30|TBX18|NPHP4|NOTUM|GREM1|LMBR1L|SOSTDC1|CER1|HDAC1|INVS|TCF7L2|LRP4|MDK|HMGXB4|WNT11|RNF213|MLLT3|GSK3A|PTPRU|MAD2L2|APC2|IGFBP4|FZD4|WIF1|TSKU|APC|DKK3|JADE1|APCDD1|PRKN|TMEM170B|AXIN1|KREMEN1|NPHP3|DKK1|SFRP1|SDHAF2|TNN|TAX1BP3|NLK|ALPK2|FRZB|RACK1|HECW1|RUVBL2|AMER1|SLC9A3R1|CCDC88C|CXXC4|SFRP4|SFRP5|SIAH2|UBAC2|HIC1|ANKRD6|FRMD8P1|TLE3|WWOX|TLE6|TLE5|NKD1|DKK2|IGFBP1|DACT1|RBX1|RNF43|PFDN5|CSNK1A1L|LZTS2|NKD2|FUZ|PTPRO|CHD8|CBY1|DACT3|VGLL4|DAB2|TLE4|TLE2|MDFI|SOX2|CTNNBIP1|AXIN2|NXN|SOX9|DKK4|GLI1|CYLD|DKKL1|TMEM64|BICC1|TMEM131L|DRAXIN|LIMD1|FZD6|TSC2|PRICKLE1|WNT5A|WWTR1|LATS2|OTUD5|AMER2|AMFR|MESP1|CITED1|SNAI2|CUSTOS|STK4|IGFBP2|IGFBP6|TMEM88|APOE|MCC|CSNK1A1|BMP2|SHISA6|ZNRF3|DAB2IP|CAV1|TRABD2B|TRABD2A	negative regulation of Wnt signaling pathway	146	ENR	NEGATIVE REGULATION OF WNT SIGNALING PATHWAY%GOBP%GO:0030178	1.3478	1.8058	0	0	NEGATIVE REGULATION OF WNT SIGNALING PATHWAY%GOBP%GO:0030178	1.5768
NEGATIVE REGULATION OF EPITHELIAL CELL APOPTOTIC PROCESS%GOBP%GO:1904036	0.675	0.5973	0.0324	0.0111	1	0.924	CAST|KDR|SERPINB13|KRIT1|MAPK7|IL10|IL13|ICAM1|SCG2|FGA|IL4|WFS1|NUPR1|TEK|PDPK1|NDNF|PPARA|TNIP2|FGG|CDH5|ANGPT1|GATA2|GATA3|NFE2L2|PRKAA1|SERPINE1|FGB|PKHD1|RAMP2|TNFAIP3|TCF7L2|NEUROD1|MDK|YAP1|PAK4|SEMA5A|IL11|GAS6	negative regulation of epithelial cell apoptotic process	38	ENR	NEGATIVE REGULATION OF EPITHELIAL CELL APOPTOTIC PROCESS%GOBP%GO:1904036	1.3805	1.8578	0.004	0	NEGATIVE REGULATION OF EPITHELIAL CELL APOPTOTIC PROCESS%GOBP%GO:1904036	1.61915
BRANCHING MORPHOGENESIS OF AN EPITHELIAL TUBE%GOBP%GO:0048754	0.7232	0.5794	0.0127	0.0044	0.999	0.454	WT1|SFRP2|DLL4|CELSR1|SLIT2|BMP4|RASIP1|COL4A1|TGFBR2|ENG|NRP1|GLI2|LRP5L|SHH|FGF10|PKHD1|VEGFA|FOXD1|NKX2-1|SALL1|CTSH|FGFR2|FGF2|NKX3-1|CTNNB1|SIX1|EPHA2|HOXD11|KDR|HOXA11|NPNT|TIE1|PAK1|FGF1|CITED1|PKD2|PKD1|PAX8|BMP2|GDNF|SEMA3E|PAX2|NRARP|GDF2|LRP5|MYC|TCF21|MET|NOTCH4	branching morphogenesis of an epithelial tube	49	ENR	BRANCHING MORPHOGENESIS OF AN EPITHELIAL TUBE%GOBP%GO:0048754	1.4994	1.9554	0	0	BRANCHING MORPHOGENESIS OF AN EPITHELIAL TUBE%GOBP%GO:0048754	1.7274
CELLULAR RESPONSE TO UNFOLDED PROTEIN%GOBP%GO:0034620	0.702	-0.5232	0.0159	0.0434	1	0.907	PTPN1|DERL1|ABCB10|EIF2AK3|DDIT3|MBTPS1|XBP1|WFS1|MBTPS2|SELENOS|CREBZF|QRICH1|PACRG|HSPA1A|TM7SF3|HSF1|TMBIM6|RHBDD1|VAPB|DNAJC10|SERP1|CTH|HERPUD1|HSPA9|ERN2|TBL2|ATF6|DAXX|OPTN|BHLHA15|TMTC4|SERP2|ERN1|BAK1|DERL2|PARP16|HERPUD2|AMFR|CREB3L1|DERL3|ERMP1|ATF4|CREB3|ATF6B|HSPA8|RHBDD2|HSPB8|VCP|HSPA14|HSPA13|NFE2L2|PRKN|HSPA1B|EIF2S1|BAG3|HSPA1L|YOD1|HSPA7|HSPA2|BAX|DAB2IP|HSPD1|CDK5RAP3|HSPA6|HSPA5	cellular response to unfolded protein	65	ENR	CELLULAR RESPONSE TO UNFOLDED PROTEIN%GOBP%GO:0034620	1.4712	-1.8567	0	0	CELLULAR RESPONSE TO UNFOLDED PROTEIN%GOBP%GO:0034620	-0.19275
NEGATIVE REGULATION OF LOCOMOTION%GOBP%GO:0040013	0.6504	0.4409	0.0242	0.0106	1	0.903	EPPK1|EPPIN|HYAL2|HAS1|SFRP2|TIMP1|RECK|BMP4|BMP10|CLDN3|GCSAM|NOG|CLDN19|BMP5|AGTR2|PHLDB2|MIA3|DUSP10|NAV3|ALOX15B|NKX2-1|MAPK15|MAP2K5|PTEN|PTPRR|SRGAP3|SEMG1|WNT11|ARPIN|NR2F2|SINHCAF|THY1|DPYSL3|KANK1|ADARB1|ACVRL1|PADI2|ARID4B|SEMA3B|CLIC4|SAP130|PTGER4|PIN1|NODAL|SUDS3|PTPRG|SEMA4D|SEMA3A|ACVR1C|PTPRT|CD300A|ROBO1|TET1|SFRP1|C5AR2|TNN|CORO1C|GTPBP4|VCL|HMGB1|FBLN1|RBBP7|MEOX2|C5|SPOCK3|DUSP1|SAP30L|ADGRG1|CD74|CDH1|TBXA2R|RHOB|SLAMF8|RBBP4|EMILIN1|CD200|NBL1|ATP2B4|FUZ|ADGRB1|SERPINE1|CALR|RNF20|EPHA4|STC1|ARID4A|TP53INP1|CCDC125|BRMS1|PIP5KL1|SEMA6C|ROBO2|EPHA1|MITF|RAC1|PLCB1|LDLRAD4|SRGAP2C|GJA1|CDH11|RIN3|ZMYND8|HOXA7|APOD|DNAJA4|CSNK2B|SEMA5B|GADD45A|RGCC|NEXMIF|DNAI3|SRGAP2|CORO1B|TMIGD3|CX3CL1|MARVELD3|ADIPOQ|APOE|ADIPOR1|PLXNB3|SCAI|SEMA4C|STK24|EVL|BMPR1A|SEMA3E|DPEP1|ADAMTS9|TACSTD2|SEMA4A|ING1|FLCN|PDCD10|PODN|PFN2|IGFBP3|ARHGDIB|DDT|SEMA4F|CLDN5|SP100|ING2|MIF|KRIT1|DLG5|LRP1|SVBP|SLURP1|DUSP22|SLIT2|VASH1|NGFR|BRMS1L|CXCL13|SIN3A|TGFB1|CCL28|PTPRJ|PPARG|SHH|PTPN2|CD200R1|CLASP2|GREM1|PRKG1|EMILIN2|HDAC1|ATP1B2|STAP1|HRG|THBS1|FGF2|SEMA5A|DACH1|ITGB1BP1|PTPRM|SEMA6A|MAGI2|SEMA6D|SEMA7A|AFDN|SPINT2|TRIB1|TBX5|DPP4|NDRG4|ELANE|TCAF1|PTPRU|ADORA3|ARHGAP4|SRGAP1|DCN|CYP1B1|CCL2|ARID2|CCL21|KLRK1|DLC1|CCL25|TPM1|DUSP3|SAP30|DAG1|CCN3|JAG1|APOH|HDAC2|NOTCH1|CXCL12|MACIR|DLL4|MCTP1|SYNJ2BP|SRGAP2B|RAP2B|FRMD5|CRK|CITED2|ENG|WAS|LRCH1|OGT|PTPRO|CLASP1|SULF1|MECP2|BST2|JUP|RIPOR2|MEF2C|TMEFF2|KLF4|RAP2C|PTPRK|RAP2A|WASL|LIMCH1|COL3A1|STK26|CARD10|IL4|AKT1|KRT16|CERS2|ADTRP|FOXO3|IGFBP5|STARD13|PTPN23|TNFAIP6|ANGPT4|NEDD9|SMAD7|ANGPT2|GATA3|MCC|TNF|SEMA6B|ADAM15|SEMA3C|DRD2|NF1|RHOA|SEMA3D|SEMA3G|IFITM1|DAB2IP|SEMA3F|AIF1|SEMA4B|GDF2|SEMA4G|MMRN2|RNF41|CHRD|HMOX1|NF2|HDAC5|SIN3B	negative regulation of locomotion	280	ENR	NEGATIVE REGULATION OF LOCOMOTION%GOBP%GO:0040013	1.4149	1.8633	0	0	NEGATIVE REGULATION OF LOCOMOTION%GOBP%GO:0040013	1.6391
KIDNEY EPITHELIUM DEVELOPMENT%GOBP%GO:0072073	0.6643	0.5371	0.0323	0.0118	1	0.936	JAG1|MYO1E|WT1|LHX1|CD24|FOXJ1|SLIT2|BMP4|PROM1|BMP7|HNF1B|SHH|CD34|KLHL3|PTPRO|POU3F3|NPHS1|NPHS2|CER1|FOXD1|SMO|SALL1|SOX9|BASP1|FGFR2|FGF2|MEF2C|WNT11|ROBO2|WNK4|SIX1|MAGI2|HOXD11|HOXA11|NPNT|MTSS1|SOX8|KLF15|FGF1|CITED1|TFAP2B|PKD2|IQGAP1|PKD1|WNT7B|AHI1|PAX8|GATA3|PODXL|BMP2|GDNF|PAX2|KANK2|PECAM1|OSR1|MYC|TCF21|AQP11|FOXC1|SIX2|GPC3	kidney epithelium development	61	ENR	KIDNEY EPITHELIUM DEVELOPMENT%GOBP%GO:0072073	1.3809	1.848	0	0	KIDNEY EPITHELIUM DEVELOPMENT%GOBP%GO:0072073	1.61445
COLLAGEN METABOLIC PROCESS%GOBP%GO:0032963	0.6515	0.5589	0.0401	0.0182	1	0.994	MMP1|MMP10|MMP11|COL5A1|MMP15|MMP19|PRSS2|P3H4|MMP12|FURIN|MMP28|MMP14|COL1A1|MMP21|MMP27|MMP26|MMP23B|CTSL|TRAM2|HIF1A|MMP13|MMP8|MMP24|KLK6|VIPAS39|MMP16|ADAMTS3|MMP17|MMP3|MMP2|MMP9|TNXB|MRC2|CTSS|VPS33B|MMP7|CTSK|MMP25|P3H2|CTSB|P3H1|RCN3|PCOLCE|P3H3|TMPRSS6|MMP20	collagen metabolic process	46	ENR	COLLAGEN METABOLIC PROCESS%GOBP%GO:0032963	1.3539	1.8019	0.005	0.0036	COLLAGEN METABOLIC PROCESS%GOBP%GO:0032963	1.5779
EPITHELIAL CELL DIFFERENTIATION INVOLVED IN KIDNEY DEVELOPMENT%GOBP%GO:0035850	0.7427	0.6656	0.0132	0.0067	1	0.664	JAG1|MYO1E|MAGI2|MTSS1|WT1|CD24|FOXJ1|BMP4|KLF15|PROM1|PDGFB|IQGAP1|ACTA2|PAX8|CD34|PODXL|PTPRO|NPHS1|NPHS2|PAX2|SMO|SALL1|BASP1|MEF2C|SIX2	epithelial cell differentiation involved in kidney development	25	ENR	EPITHELIAL CELL DIFFERENTIATION INVOLVED IN KIDNEY DEVELOPMENT%GOBP%GO:0035850	1.495	1.9151	0	0	EPITHELIAL CELL DIFFERENTIATION INVOLVED IN KIDNEY DEVELOPMENT%GOBP%GO:0035850	1.70505
POSITIVE REGULATION OF ORGAN GROWTH%GOBP%GO:0046622	0.8197	0.6789	0.0073	0.0159	0.368	0.985	NOTCH1|WT1|TBX2|PIM1|BMPR1A|RBPJ|ERBB4|BMP10|BASP1|GLI1|FGFR2|PROX1|TGFBR3|AKAP6|FGF2|MEF2C|ZFPM2|IGF1|TBX20|EDN1	positive regulation of organ growth	20	ENR	POSITIVE REGULATION OF ORGAN GROWTH%GOBP%GO:0046622	1.6217	1.8175	0	0.0018	POSITIVE REGULATION OF ORGAN GROWTH%GOBP%GO:0046622	1.7196
NICOTINE PHARMACODYNAMICS PATHWAY%PANTHER PATHWAY%P06587	0.7173	0.5845	0.023	0.0354	1	1	CHRNB3|GNG2|PRKACA|DRD4|GNB1|CLIC6|EPB41L2|SLC18A2|PPP1R1B|GNAI1|ADCY2|CACNA1C|DRD2|FLNA|PPP1CA|CACNA1G|CHRNA3|CHRNA5|CHRNA4|CHRNA6|EPB41L1|KCNK3|KCNK9|EPB41|CHRNB2|CHRNB4	Nicotine pharmacodynamics pathway	26	ENR	NICOTINE PHARMACODYNAMICS PATHWAY%PANTHER PATHWAY%P06587	1.4216	1.6951	0.006	0.0121	NICOTINE PHARMACODYNAMICS PATHWAY%PANTHER PATHWAY%P06587	1.55835
TGF-BETA RECEPTOR SIGNALING%WIKIPATHWAYS_20220510%WP560%HOMO SAPIENS	0.6663	0.5215	0.0348	0.0347	1	1	EGF|JUN|SMAD1|BMP4|TGFBR1|TGFBR2|ZEB2|DKFZP781O1323|TGFBR3|NOG|ENG|TGFB1|TGIF1|TNF-ALPHA|SMAD9|FKBP1A|ZFYVE9|SERPINE1|BAMBI|FST|SPP1|THBS1|FOXH1|STAT3|ITGB6|RUNX3|CTNNB1|MAPK3|MAPK9|SKIL|CREBBP|HRAS|ZNF423|JAK1|SMAD6|IF2F|FOS|LIF|STAT1|SMAD2|INHBA|NFKB1|LTBP1|SKI|SMAD4|LEFTY1|LEFTY2|DKFZP586H0919|EP300|RUNX2|WNT1	TGF-beta receptor signaling	51	ENR	TGF-BETA RECEPTOR SIGNALING%WIKIPATHWAYS_20220510%WP560%HOMO SAPIENS	1.3717	1.6985	0.004	0.0018	TGF-BETA RECEPTOR SIGNALING%WIKIPATHWAYS_20220510%WP560%HOMO SAPIENS	1.5351
SYNDECAN-1-MEDIATED SIGNALING EVENTS%PATHWAY INTERACTION DATABASE NCI-NATURE CURATED DATA%SYNDECAN-1-MEDIATED SIGNALING EVENTS	0.8173	0.6175	0.007	0.004	0.151	0.415	BSG|MMP1|MAPK3|COL5A1|COL6A2|PPIB|FGF19|COL3A1|COL7A1|COL1A2|HGF|MAPK1|LAMA5|COL1A1|PRKACA|HPSE|CCL5|COL4A1|COL4A4|COL4A3|COL4A6|COL4A5|CASK|TGFB1|COL2A1|COL6A1|COL11A2|COL5A2|SDCBP|MMP9|FGF23|MMP7|FGFR4|FGFR3|SDC1|COL6A3|MET|COL11A1	Syndecan-1-mediated signaling events	38	ENR	SYNDECAN-1-MEDIATED SIGNALING EVENTS%PATHWAY INTERACTION DATABASE NCI-NATURE CURATED DATA%SYNDECAN-1-MEDIATED SIGNALING EVENTS	1.6561	1.9619	0	0	SYNDECAN-1-MEDIATED SIGNALING EVENTS%PATHWAY INTERACTION DATABASE NCI-NATURE CURATED DATA%SYNDECAN-1-MEDIATED SIGNALING EVENTS	1.809
NEGATIVE REGULATION OF EXTRINSIC APOPTOTIC SIGNALING PATHWAY IN ABSENCE OF LIGAND%GOBP%GO:2001240	0.6765	0.6035	0.0405	0.0344	1	1	BCL2|HSPA1A|MAPK7|TNF|HSPA1B|EYA1|IL1B|TERT|UNC5B|EYA2|EYA3|EYA4|MCL1|GDNF|BCL2L1|IFI6|MAP2K5|CSF2|AKT1|IL1A|PF4|SNAI2|GATA1	negative regulation of extrinsic apoptotic signaling pathway in absence of ligand	23	ENR	NEGATIVE REGULATION OF EXTRINSIC APOPTOTIC SIGNALING PATHWAY IN ABSENCE OF LIGAND%GOBP%GO:2001240	1.353	1.7005	0.034	0.008	NEGATIVE REGULATION OF EXTRINSIC APOPTOTIC SIGNALING PATHWAY IN ABSENCE OF LIGAND%GOBP%GO:2001240	1.52675
EXTRACELLULAR MATRIX ASSEMBLY%GOBP%GO:0085029	0.7336	0.6806	0.0158	0.0049	1	0.502	LAMB1|HAS1|ATP7A|HAS3|NTN4|HAS2|LAMB4|NTNG1|MFAP4|NTNG2|GPM6B|TNXB|EFEMP2|RAMP2|PXDN|LAMB3|QSOX1|LAMB2|EMILIN1|LTBP3|TGFB1|FBLN5|GAS6|MYH11	extracellular matrix assembly	24	ENR	EXTRACELLULAR MATRIX ASSEMBLY%GOBP%GO:0085029	1.4709	1.9453	0.005	0	EXTRACELLULAR MATRIX ASSEMBLY%GOBP%GO:0085029	1.7081
POSITIVE REGULATION OF SMOOTH MUSCLE CELL MIGRATION%GOBP%GO:0014911	0.7321	0.8374	0.0265	0.0003	1	0.015	S100A11|FGF9|NR4A3|DOCK4|DOCK5|CCN4|ADAMTS1|AIF1|CCL5|DOCK7|VTN|PDGFRB|PDGFB|MDK|IGFBP5|IGF1|NRP1	positive regulation of smooth muscle cell migration	17	ENR	POSITIVE REGULATION OF SMOOTH MUSCLE CELL MIGRATION%GOBP%GO:0014911	1.4044	2.1469	0.0232	0	POSITIVE REGULATION OF SMOOTH MUSCLE CELL MIGRATION%GOBP%GO:0014911	1.77565
CELL-MATRIX ADHESION%GOBP%GO:0007160	0.6626	0.4815	0.0251	0.0142	1	0.975	LYVE1|CD96|TIMM10B|MSLNL|DEFB118|STRCP1|HPSE|TSC1|VTN|MSLN|L1CAM|ITGB2|ITGAL|ITGAD|ITGA10|ADAM9|ITGA11|ANGPTL3|ITGA8|ITGA5|COL13A1|ITGA9|ITGA2B|FERMT3|FERMT2|PARVG|ITGB1BP1|ITGB3|ITGB1|ACTN3|THY1|HOXD3|SGCE|RCC2|PKD1|ITGAV|PEAK1|FGG|ITGB5|BCR|ITGA2|ITGA1|FGB|CCL21|EMP2|DLC1|ITGAM|ITGA4|ITGA7|TNN|ITGB7|ZYX|MADCAM1|VCL|SIGLEC1|NID2|FBLN5|FN1|VCAM1|ITGAX|FGA|CD44|EMILIN1|CTTN|RHOD|WHAMM|CD34|CD63|OTOA|ARHGEF7|ACTN1|TIAM1|TRIP6|ITGAE|SORBS1|ITGB8|ITGB4|ITGB6|PTPRK|RAC1|COL3A1|NPNT|ACTN2|ITGA6|COL17A1|ITGBL1|DDR1|CDH11|PIP5K1A|SRC|STRC|TESK2|TMEM8B|BCAM|PPFIA1|TAOK2|FERMT1|PPFIA2|ADAMTS12|MKLN1|ADAMTS13|ITGA3|ADAM15|ILK|ADAMTS9|ECM2|VWA2|THSD1|THBS3	cell-matrix adhesion	109	ENR	CELL-MATRIX ADHESION%GOBP%GO:0007160	1.4108	1.8305	0	0	CELL-MATRIX ADHESION%GOBP%GO:0007160	1.62065
CELL-CELL ADHESION%GOBP%GO:0098609	0.6095	0.4081	0.045	0.021	1	0.998	BSG|IGDCC4|PALLD|IGDCC3|CDHR3|ICOS|CDHR5|NCAM2|CLDN2|LGALS1|CLDN22|CLDN20|CLDN23|CLDN11|CLDN6|CLDN10|CLDN4|CLDN15|CLDN9|CLDN14|TJP3|CLDN8|ACVR1|CLDN7|REG3A|CLDN12|BMP7|CLDN19|BMP5|CLDN18|SRPX2|CLDN17|ITGB2|ITGAL|ADGRL1|CLDN16|ITGAD|CADM3|ITGA10|ITGA11|CADM1|ITGA8|CADM2|ITGA5|SDK1|ITGA9|NECTIN4|SDK2|FAT4|AMIGO1|TRO|CBLN1|NINJ1|NPHP1|IGFN1|MMP24|ARVCF|ROBO1|MSN|CYFIP2|VCL|TENM1|FER|TENM2|PLEKHA7|CAMSAP3|KIFC3|DSG4|DSC2|DSC3|FN1|TGFB2|CSTA|CDH1|CDSN|ROBO4|ATP2C1|TJP1|DLG1|TENM3|SLC39A8|AMIGO3|PLPP3|ASTN1|PIK3CB|PERP|PIK3CG|MEGF11|HSPB1|ROBO2|GATA1|GFUS|DSP|JAML|VNN1|ITGA6|LAMA5|NRXN1|LAMA3|PIP5K1C|EGFR|MYL9|LIMS2|LAMB1|CX3CL1|BVES|PLXNB3|CSRP1|NEO1|TYRO3|CRB2|CRB1|NFASC|THBS4|EMB|PTPRS|PTPRD|LRFN4|MYL12A|CD24|ROPN1B|ICAM1|NRCAM|L1CAM|CNTN2|CDH5|S100A9|S100A8|ACTG1|PKHD1|ALCAM|LIMS1|AMIGO2|ATP1B2|SLITRK3|PARVA|FLRT3|FLNA|CDON|CTNNB1|ITGB3|PTPRM|F11R|CLDN1|CTNNA1|AFDN|NECTIN3|PKD1L1|NECTIN2|MAG|CCL5|ZAP70|FGG|HBB|PLXNB2|ITGA2|SYK|ITGA1|FGB|P2RY12|PVR|ITGA4|ADGRL3|ITGA7|ITGB7|MADCAM1|EZR|STXBP1|LRG1|CNTN6|VCAM1|RAC2|DSC1|DCC|RAP2B|TJP2|UMOD|CD209|SELP|JUP|PTPRF|CRNN|CD93|CBLL1|KIT|GOLPH3|MEGF10|PDGFRA|CTNND1|DSCAM|TLN2|CDK5R1|CDH2|FIBP|KIRREL1|CD177|COL14A1|PKP2|ADAM9|PKP4|CD2|COL8A2|PKP3|COL13A1|LPP|CLEC4M|ITGB1|ADD2|ACTB|CDH3|THY1|MILR1|CLECL1|CD40LG|LRFN5|WNT7B|MYH9|DSG2|GNAS|NTNG1|LILRB2|UNC5D|SEMA4D|TNIP1|PTPRT|NPTN|ITGAM|SELPLG|SELL|PECAM1|LRRC7|JAM2|JAM3|SIGLEC1|SELE|PCDHGC3|PCDHB14|PCDHB13|LRRC4B|PCDHB11|PCDHB10|CD164|PCDHB16|CTNND2|CELSR1|NECTIN1|CELSR2|CDH9|CDH8|NLGN3|CELSR3|NLGN1|CDH7|NLGN2|CDH6|NRXN2|CDH4|SLITRK2|SLITRK1|DLG4|NLGN4Y|NLGN4X|CDH20|CD200|CDH22|UBASH3B|CD34|CDH23|CDH24|NPHS1|PCDHA7|CRTAM|ACTN1|PCDHB2|FAT1|PCDHB6|SCRIB|FAT2|PCDHB5|FAT3|ITGAE|DCHS1|PCDHB4|PCDHB3|PCDHGB4|TLN1|XG|CDH10|CDH11|CDHR2|CADM4|CDH12|CDH13|METAP1|CDH15|CDH17|CDH18|CDH19|ROCK1|APOA4|NT5E|CD1D|MYPN|CLDN5|DSCAML1|CD58|DLG5|LGALS2|RET|CXADR|CD200R1|NPHP4|GATA5|BOC|CNTN1|ITGA2B|FERMT3|OLR1|SERPINB8|KIRREL3|KIRREL2|IL1B|DLG2|NRXN3|IZUMO1|ESAM|SPN|TENM4|FBLIM1|PKD1|ITGAV|ITGB5|OBSCN|OBSL1|PSG2|PSG5|CTNNA3|CTNNA2|MPZ|DLG3|STXBP3|ADGRV1|CCN3|VSTM2L|GRID2|PSEN1|ITGAX|VMP1|FGA|PCDHB9|SYNJ2BP|LRRC4|MYOT|GP1BA|TGFBR2|IGSF21|LRRC4C|CD44|ZAN|CD6|CEACAM1|CEACAM6|CD33|CEACAM5|CEACAM8|PDPN|CNTN5|CX3CR1|RNASE10|CD84|PODXL2|CNTN4|PPIA|PSG11|CD99|NPNT|GCNT1|PLEK|FGFRL1|ASTN2|VSIG10|COL19A1|TMEM47|ANXA9|PKP1|IGSF11|DSG1|DSG3|CLIC1|CEACAM19|VEZT|IL1RAPL1|NEXN|ITGA3|HMCN1|TNF|NINJ2|VSIG10L2|IGSF5|ILK|IGSF9|GPC4|GPC6|ROBO3|MPZL2|CERCAM|CDH26	cell-cell adhesion	407	ENR	CELL-CELL ADHESION%GOBP%GO:0098609	1.339	1.7858	0	0	CELL-CELL ADHESION%GOBP%GO:0098609	1.5624
SENESCENCE-ASSOCIATED SECRETORY PHENOTYPE (SASP)%REACTOME DATABASE ID RELEASE 81%2559582	0.6834	0.4933	0.023	0.0498	1	1	CDC27|UBE2C|UBE2E1|H2BC1|H2BC9|H2AZ2|UBE2S|JUN|H2BC8|H2BC5|H2BC3|CDKN1B|RPS6KA2|H3-3B|H4C9|CCNA2|FZR1|RPS6KA3|CDKN2C|CDKN2A|RPS6KA1|UBA52|UBE2D1|H2AZ1|UBB|CDC23|RELA|EHMT2|STAT3|CDK2|ANAPC5|ANAPC1|CDKN2B|ANAPC2|MAPK3|ANAPC10|H2BC21|MAPK7|ANAPC15|MAPK1|VENTX|ANAPC16|IGFBP7|ANAPC11|CDC26|ANAPC7|CDC16|ANAPC4|H3C15|CDK6|IL6|CDK4|FOS|H2AX|CDKN1A|CCNA1|H2AB1|NFKB1|H2AC19|H2AC14|H2BC12L|H2BU1|H2AC8|H2AC6|CDKN2D|H2AC7|CEBPB|H2AC20|H3C8|H2BC17|H2BC12|H2BC13|RPS27A|H2BC14|H2AJ|H2BC15|UBC|EHMT1|H2BC11|CXCL8|IL1A	Senescence-Associated Secretory Phenotype (SASP)	81	ENR	SENESCENCE-ASSOCIATED SECRETORY PHENOTYPE (SASP)%REACTOME DATABASE ID RELEASE 81%2559582	1.4217	1.6431	0.001	0.0036	SENESCENCE-ASSOCIATED SECRETORY PHENOTYPE (SASP)%REACTOME DATABASE ID RELEASE 81%2559582	1.5324
N-GLYCAN TRIMMING IN THE ER AND CALNEXIN CALRETICULIN CYCLE%REACTOME%R-HSA-532668.2	0.7483	-0.6294	0.0099	0.0188	0.988	0.353	DERL1|UBXN1|NGLY1|SEL1L|DERL2|RNF5|RNF139|UGGT2|MARCHF6|EDEM3|AMFR|MLEC|RAD23B|SYVN1|RNF103|TRIM13|RNF185|OS9|ENGASE|PSMC1|VCP|EDEM1|CANX|PDIA3|UGGT1|CALR|UBA52|UBB|MAN1B1|GANAB|PRKCSH|RPS27A|UBC|MOGS|EDEM2	N-glycan trimming in the ER and Calnexin Calreticulin cycle	35	ENR	N-GLYCAN TRIMMING IN THE ER AND CALNEXIN CALRETICULIN CYCLE%REACTOME%R-HSA-532668.2	1.5312	-1.9668	0	0	N-GLYCAN TRIMMING IN THE ER AND CALNEXIN CALRETICULIN CYCLE%REACTOME%R-HSA-532668.2	-0.2178
NOTCH-MEDIATED HES HEY NETWORK%PATHWAY INTERACTION DATABASE NCI-NATURE CURATED DATA%NOTCH-MEDIATED HES HEY NETWORK	0.6496	0.5695	0.042	0.0111	1	0.923	CTBP1|KDR|NOTCH1|CAMK2D|TWIST1|KDM1A|CREBBP|CDKN1B|GATA6|GHR|MYB|ASCL1|HEY2|SPEN|GAA|RCAN1|PTF1A|NEUROG3|GATA4|BGLAP|E2F1|AR|RBBP8|TLE1|ARNT|NCOA1|JAK2|PARP1|HIF1A|CD4|RB1|NCOR2|MAML2|MAML1|HDAC1|RBPJ|YY1|HEY1|HES1|EP300|TCF3|RUNX2|STAT3|HES6|NCOR1|MYOD1|GATA1	Notch-mediated HES HEY network	47	ENR	NOTCH-MEDIATED HES HEY NETWORK%PATHWAY INTERACTION DATABASE NCI-NATURE CURATED DATA%NOTCH-MEDIATED HES HEY NETWORK	1.3472	1.8582	0.004	0	NOTCH-MEDIATED HES HEY NETWORK%PATHWAY INTERACTION DATABASE NCI-NATURE CURATED DATA%NOTCH-MEDIATED HES HEY NETWORK	1.6027
REGULATION OF CARDIOCYTE DIFFERENTIATION%GOBP%GO:1905207	0.7833	0.6769	0.0098	0.0115	0.985	0.93	FZD7|TGFB2|DHX36|BMP2|EFNB2|PRICKLE1|SMAD4|TBX5|DKK1|HEY2|SOX6|EGFR|BMP4|MYOCD|GPER1|GATA4|FRS2|NKX2-5|MEF2C|TGFB1|WNT3A	regulation of cardiocyte differentiation	21	ENR	REGULATION OF CARDIOCYTE DIFFERENTIATION%GOBP%GO:1905207	1.5335	1.8531	0	0.0042	REGULATION OF CARDIOCYTE DIFFERENTIATION%GOBP%GO:1905207	1.6933
REGULATION OF HEART GROWTH%GOBP%GO:0060420	0.7982	0.6361	0.0067	0.0079	0.533	0.765	RUNX1|NOTCH1|GSK3A|WT1|TBX2|TBX5|RBP4|TGFBR1|BMP10|TGFBR3|PROX1|NOG|DUSP9|EDN1|TP73|PIM1|VGLL4|BMPR1A|RBPJ|ERBB4|BASP1|GLI1|FGFR2|AKAP6|FGF2|MEF2C|ZFPM2|IGF1|TBX20|DUSP6	regulation of heart growth	30	ENR	REGULATION OF HEART GROWTH%GOBP%GO:0060420	1.6031	1.8949	0	0	REGULATION OF HEART GROWTH%GOBP%GO:0060420	1.749
EPITHELIAL CELL PROLIFERATION%GOBP%GO:0050673	0.6525	0.5648	0.0427	0.0155	1	0.983	CCN3|EPHA2|RETNLB|MTSS1|FAP|KLK8|NOX5|SERPINB1|WNT16|ERN1|CLEC12B|CDH13|BMP4|IL6|TEK|BMPER|FERMT1|ACVRL1|C6ORF89|DLG1|BAD|ANGPTL8|NKX6-1|FGL1|PROK2|THAP1|ANGPT4|FGF10|CD34|PRKX|RPS6KA1|SDR16C5|CEBPB|BMPR2|NRARP|OR51E2|SOX9|KRT2|EREG|FGFR2|HMOX1|MEF2C|NKX3-1|SEMA5A|BTBD10|ID2|ITGB1BP1|LOXL2	epithelial cell proliferation	48	ENR	EPITHELIAL CELL PROLIFERATION%GOBP%GO:0050673	1.3453	1.82	0.009	0.0019	EPITHELIAL CELL PROLIFERATION%GOBP%GO:0050673	1.58265
RESPONSE TO TOPOLOGICALLY INCORRECT PROTEIN%GOBP%GO:0035966	0.6429	-0.4995	0.037	0.0277	1	0.579	ABCB10|TOR1B|DDIT3|WFS1|STT3B|XBP1|ERP44|HSPB2|HSPB3|HSP90AA1|QRICH1|AUP1|DNAJB12|DNAJB14|ATXN3|RNF126|TM7SF3|KLHL15|AKIRIN2|RHBDD1|HSPE1|DNAJC18|VAPB|DNAJC10|SERP1|DNAJB2|HERPUD1|STUB1|CUL3|DAXX|TRAM1|BAK1|ERN1|PARP16|CREB3L1|DERL3|ATF4|CREB3|RHBDD2|ATF6B|HSPB8|VCP|HSPA4L|SERPINH1|HSPA14|HSPA13|PRKN|UGGT1|HSPH1|HSPA1B|TOR1A|BAG3|YOD1|HSPA1L|HSPA7|HSPA2|CDK5RAP3|HSPA6|F12|PTPN1|DERL1|HDAC6|EIF2AK3|DNAJB1|MBTPS1|MBTPS2|SELENOS|CREBZF|DNAJB5|PACRG|HSPB7|HSPA1A|HSF1|TMBIM6|UBE2W|CTH|DNAJA1|CLU|HSPA9|HSPB1|ERN2|TBL2|ATF6|OPTN|BHLHA15|TMTC4|UFD1|SERP2|DERL2|RNF5|UGGT2|HERPUD2|AMFR|BAG6|RNF185|ERMP1|HSPA8|DNAJC4|NFE2L2|EIF2S1|HSP90AB1|BAX|DAB2IP|HSPD1|DNAJB4|HSPA4|HSPA5	response to topologically incorrect protein	107	ENR	RESPONSE TO TOPOLOGICALLY INCORRECT PROTEIN%GOBP%GO:0035966	1.3639	-1.9244	0	0	RESPONSE TO TOPOLOGICALLY INCORRECT PROTEIN%GOBP%GO:0035966	-0.28025
BIOCARTA_TCR_PATHWAY%MSIGDB_C2%BIOCARTA_TCR_PATHWAY	0.654	0.5852	0.0472	0.0148	1	0.978	PIK3CA|RAC1|MAPK3|MAP2K4|DKFZP434N101|NFATC3|PRKCA|JUN|MAPK8|PIK3R1|HRAS|RAF1|SHC1|VAV1|FOS|FYN|NFATC1|PPP3CA|NFKB1|PPP3CC|CD3G|ZAP70|CD3E|CD3D|NFATC2|CD247|SOS1|GRB2|NFKBIA|LAT|MAP3K1|PRKCB|RELA|NFATC4|CALM3|LCK|CALM2|MAP2K1	BIOCARTA_TCR_PATHWAY	38	ENR	BIOCARTA_TCR_PATHWAY%MSIGDB_C2%BIOCARTA_TCR_PATHWAY	1.3333	1.8263	0.006	0	BIOCARTA_TCR_PATHWAY%MSIGDB_C2%BIOCARTA_TCR_PATHWAY	1.5798
HEART CONTRACTION%GOBP%GO:0060047	0.6316	0.5463	0.0469	0.005	1	0.517	CAV3|DMD|KCNE1|KCNE2|KCNA5|SLC8A1|CAMK2D|SCN2B|MYL3|GAA|NEDD4L|PKP2|TAFAZZIN|GRK2|CACNA2D1|GPD1L|SCN4B|CACNB2|KCNJ3|CACNA1D|CACNA1C|ATP1A2|ATP1B1|KCNN2|CACNA1G|KCNE1B|PIK3CA|ACTC1|CASQ2|KCNE3|GJA1|KCNE4|KCNE5|CSRP3|SCN3B|MYL2|MYL7|SCN1B|SNTA1|RANGRF|ACE|MYL4|FGF12|TTN|SGCD|MYBPC3|SGCG|TNNC1|TNNT2|SOD1|TCAP|MYLK2|TRDN|GSN|TNNI2|TNNI3|SCN5A|ATP1A1|KCNJ2|GJC1|KCNH2|KCNJ5|KCNJ8|MYH6|GPX1|TPM1|SCN1A|MYH7|ANK2|KCNQ1|SGCZ|TNNI1|RYR2	heart contraction	73	ENR	HEART CONTRACTION%GOBP%GO:0060047	1.334	1.9423	0.003	0	HEART CONTRACTION%GOBP%GO:0060047	1.63815
POSITIVE REGULATION OF MUSCLE CELL DIFFERENTIATION%GOBP%GO:0051149	0.6912	0.7355	0.0218	0	1	0	PIEZO1|NIBAN2|NID1|MAPK11|MMP14|BMP4|RBM24|BMP10|RBM4|GPER1|PROX1|MESP1|ENG|MAPK14|KIT|CAMK1|TGFB1|LAMB2|WNT3A|EDN1|LAMB1|SHH|LMOD3|SOD2|EFNB2|MAML1|MYOG|MYF6|OLFM2|EFEMP2|LAMA2|LAMA1|MYOCD|NRG1|MAPK12|SMYD1|MYF5|CTH|AKAP6|MEF2C|ATP11A|LAMC1|MYLK3|IGF1|TBX1|MYOD1	positive regulation of muscle cell differentiation	46	ENR	POSITIVE REGULATION OF MUSCLE CELL DIFFERENTIATION%GOBP%GO:0051149	1.4289	2.397	0.003	0	POSITIVE REGULATION OF MUSCLE CELL DIFFERENTIATION%GOBP%GO:0051149	1.91295
RESPONSE TO ELEVATED PLATELET CYTOSOLIC CA2+%REACTOME%R-HSA-76005.2	0.6442	0.454	0.0325	0.0231	1	0.999	KNG1|STXBP2|TIMP1|CAP1|A2M|PDGFB|TGFB1|ISLR|PF4|CHID1|STX4|VEGFB|GTPBP2|SYTL4|NHLRC2|ENDOD1|A1BG|CYB5R1|VTI1B|APOOL|ITGA2B|AHSG|HRG|FERMT3|SERPINA3|SERPINA4|TMSB4X|PLG|FLNA|SERPINA1|ANXA5|THBS1|APOA1|PRKCG|GAS6|ALB|ITGB3|SPP2|PCYOX1L|F5|SERPINF2|LAMP2|PSAP|BRPF3|SCCPDH|WDR1|VEGFC|VEGFD|PHACTR2|ITIH4|ITIH3|TTN|CLEC3B|FGG|CDC37L1|ABCC4|HABP4|FGB|IGF2|LEFTY2|F8|CFL1|SERPING1|CALM1|PECAM1|CD109|VCL|VWF|TAGLN2|STXBP3|IGF1|FN1|TEX264|PCDH7|APOH|EGF|TGFB2|RAB27B|PPBP|MANF|F13A1|CALU|MAGED2|ORM1|ECM1|FGA|OLA1|CFD|CTSW|TF|APP|ORM2|ALDOA|TIMP3|QSOX1|SPARC|TOR4A|SERPINE1|CD63|LY6G6F|VEGFA|LHFPL2|SELP|PRKCB|ACTN1|POTEKP|FAM3C|APLP2|ACTN4|TMX3|CLU|SELENOP|SCG3|PPIA|PFN1|TLN1|RARRES2|CYRIB|HGF|PRKCA|LGALS3BP|ACTN2|CD9|PLEK|SRGN|MMRN1|CD36|TUBA4A|SOD1|TGFB3|PROS1|HSPA5	Response to elevated platelet cytosolic Ca2+	132	ENR	RESPONSE TO ELEVATED PLATELET CYTOSOLIC CA2+%REACTOME%R-HSA-76005.2	1.3802	1.7718	0	0	RESPONSE TO ELEVATED PLATELET CYTOSOLIC CA2+%REACTOME%R-HSA-76005.2	1.576
REGULATION OF FIBROBLAST PROLIFERATION%GOBP%GO:0048145	0.6868	0.5348	0.0238	0.0271	1	1	FN1|WNT2|MIF|NDUFS4|WNT5A|CD74|AGT|CDC73|DDR2|FTH1|PEX2|PARP10|S100A6|CDK6|E2F1|CDK4|CDKN1A|PDGFB|TRIM32|SPHK1|EMD|DHX9|SKI|BMI1|AQP1|NF1|CD300A|PDGFA|DAB2IP|SFRP1|GSTP1|MED25|LIG4|PLA2G1B|EREG|B4GALT7|TP53|PDGFC|MYC|NLRC3|CTNNB1|MORC3|IGF1|WNT1|GAS6|PDGFRA	regulation of fibroblast proliferation	46	ENR	REGULATION OF FIBROBLAST PROLIFERATION%GOBP%GO:0048145	1.417	1.7471	0	0	REGULATION OF FIBROBLAST PROLIFERATION%GOBP%GO:0048145	1.58205
PID_BETA_CATENIN_NUC_PATHWAY%MSIGDB_C2%PID_BETA_CATENIN_NUC_PATHWAY	0.6798	0.7054	0.0232	0	1	0	HDAC2|RUVBL2|JUN|TNIK|TERT|TCF4|CYR61|CAMK4|MED12|CDKN2A|COX2|ZCCHC12|TRRAP|CHD8|CBY1|SALL4|PITX2|HDAC1|MMP9|TLE4|MYOG|TLE2|KRT1|CTNNBIP1|AXIN2|DKK4|FGF7A|MDFIC|MYF5|HEL2|TBL1XR1|TCF7L2|CACNA1G|IGF2BP1|TBL1X|CDX4|CDX1|KLF4|ID2|CTNNB1|SP5|YWHAQ|NEUROG1|HEL-S-1|CTBP1|YWHAZ|IL8|MITF-C|SFN|SNAI2|INCENP|BCL9|APC|DKFZP586M1622|SMARCA4|MMP2|DKK1|DKFZP586H0919|CCND1|VCAN|PP2150|EP300|SKP1|MYC|TBXT|CCND2|YWHAG|TCF7L1	PID_BETA_CATENIN_NUC_PATHWAY	68	ENR	PID_BETA_CATENIN_NUC_PATHWAY%MSIGDB_C2%PID_BETA_CATENIN_NUC_PATHWAY	1.4206	2.3845	0	0	PID_BETA_CATENIN_NUC_PATHWAY%MSIGDB_C2%PID_BETA_CATENIN_NUC_PATHWAY	1.90255
L-ALPHA-AMINO ACID TRANSMEMBRANE TRANSPORT%GOBP%GO:1902475	0.6723	-0.6532	0.0364	0.0041	1	0.046	SLC1A5|SLC47A1|SLC25A2|SLC7A2|SLC22A2|SLC25A12|SLC3A2|SLC6A9|SLC7A5|SLC25A38|CLN3|SLC7A8|ARL6IP5|SLC7A3|PRAF2|SLC38A2|SLC1A1|SLC1A4|SLC1A2|SLC38A3|SLC38A4|SLC1A3|SLC1A6|SLC38A1|SLC6A5|SLC1A7|SLC25A13|SLC6A20|SLC38A5|SLC17A8|SLC25A29|SLC25A18|SLC17A7|SLC36A4|SLC25A22|SLC25A15|SLC66A1|SLC7A1	L-alpha-amino acid transmembrane transport	38	ENR	L-ALPHA-AMINO ACID TRANSMEMBRANE TRANSPORT%GOBP%GO:1902475	1.3658	-2.0856	0.005	0	L-ALPHA-AMINO ACID TRANSMEMBRANE TRANSPORT%GOBP%GO:1902475	-0.3599
CELL PROJECTION MORPHOGENESIS%GOBP%GO:0048858	0.6058	0.4292	0.0493	0.0113	1	0.928	TMEM108|BSG|NCKAP1L|DICER1|PALLD|ATP7A|RELN|ARHGAP35|DSCAM|MAP1B|PAFAH1B1|CDK5R1|GAS7|HSP90AA1|BMP7|NTF4|MYO16|SIAH1|C9ORF72|EFNB2|CHRNA7|UBB|PTEN|LRP4|TMEM106B|CDK5|NFIB|RAB10|CSPG5|ACTB|DTNBP1|ALS2|ACTBL2|MYCBP2|UNC5C|ZNF335|SLC9A6|GAP43|S100A6|DCLK1|BTBD3|ZNF365|DIP2A|GPM6A|RYK|IQGAP1|SEMA3B|MAP4K4|WNT7A|NTN3|SOS1|NTNG1|NTNG2|UNC5D|PLXNA1|PLXNB1|SEMA4D|SEMA3A|MNX1|TMEFF1|GDNF|PAX2|ROBO1|SLIT3|NPTN|SLIT1|SH3GL2|TNN|BDNF|FOXB1|CDC42|TNR|COBL|NCKAP1|SLITRK6|DVL1|EPHA5|BAIAP2|EPHA6|PHOX2B|KLK8|LHX1|CTNND2|KIF5C|KIF5A|DNM2|CELSR2|APLP1|NLGN3|NLGN1|APP|ROBO4|SLITRK2|SLITRK1|SLITRK4|DLG4|ENAH|CTTN|PHACTR1|WASF1|LLPH|LRP2|RPS6KA5|GLI2|C12ORF57|NBL1|PLPPR4|ADGRB1|NEFH|EPHB1|EPHB4|EPHB3|EPHA4|POU4F1|POU4F2|NYAP1|NYAP2|SEMA6C|LAMC2|DBN1|PARD3|ROBO2|EPHA1|MEF2A|ANOS1|ANKRD27|KIFBP|RAC1|EPHB2|RNF165|DRAXIN|EPHA2|NPTX1|NIBAN2|LRTM2|LRTM1|S100B|NTN5|WNT5A|SGK1|LAMA5|NTF3|NRXN1|B4GALT5|RAB8A|FLRT1|RHOG|LAMA3|NTN1|PAK1|RAB3A|KIF5B|SEMA5B|TAOK3|FYN|TAOK1|LMTK2|TAOK2|ROCK1|TUNAR|PTN|CCK|PLXNA2|SRGAP2|APBB1|PLXNA4|PLXNA3|EIF2AK4|PLXNB3|SEMA4C|LHX9|CNTNAP1|MAP1S|IMPACT|ANO1|NEO1|TUBB3|SEMA3E|MAP6|AFG3L2|LAMA2|SEMA4A|NFASC|SZT2|EPHB6|SPG11|FEZ1|FEZ2|ANK3|MAP1A|EMB|CNTNAP2|SHTN1|SPTBN4|MYPN|EPHA10|SEMA4F|PACSIN2|DSCAML1|NRK|PACSIN1|TNIK|AUTS2|EPB41L3|SLIT2|RET|NRCAM|NGF|L1CAM|EFNA4|OTX2|CHN1|NRP1|CNTN2|USP33|SHH|BOC|CNTN1|EFNA1|PAK3|ALCAM|ISL1|DCDC2|SLITRK3|SMO|SLITRK5|FLRT3|LAMA1|PLA2G10|MDK|LYPLA2|SEMA5A|CTNNB1|PLXND1|EPHA7|PLXNC1|EPHA8|PTPRM|SEMA6A|EFNA3|SEMA6D|NTRK1|EFNA2|SEMA7A|EPHA3|ARC|PRKCQ|NRXN3|NCAM1|TRIO|ARHGEF25|OPHN1|RHOH|SCN1B|FARP1|SPAG6|MYO9B|TSKU|PLXNB2|ATL1|PPP3CB|CDK5R2|STXBP1|KIF20B|CTNNA2|NOTCH2|DAG1|CNTN6|VSTM2L|DOCK10|NOTCH3|CPNE1|CYFIP1|NOTCH1|CXCL12|RAC2|UNC5A|UNC5B|EFNA5|LLGL1|DCC|KALRN|EFNB1|EFNB3|NRN1L|ULK2|ULK1|NRN1|ISL2|NRP2|PTPRO|MAPK8IP2|VEGFA|VASP|CNTN5|DBNL|KLF7|FGFR2|APLP2|CNTN4|SDC2|WASL|BRSK1|SNX1|SNX2|SSNA1|MAP2|PARD6B|ZDHHC17|ABITRAM|MINK1|SHANK1|BRSK2|USP9X|NEXN|TRIM46|SEMA6B|CDKL3|IGSF9|SEMA3C|DRD2|SEMA3D|HSP90AB1|ROBO3|SEMA3G|DAB2IP|SEMA3F|LGR6|SEMA4B|SEMA4G|LGI1|DOCK7|B4GALT6|PTK2|SHANK3|LRRK2|CHRNB2	cell projection morphogenesis	337	ENR	CELL PROJECTION MORPHOGENESIS%GOBP%GO:0048858	1.3279	1.8554	0	0	CELL PROJECTION MORPHOGENESIS%GOBP%GO:0048858	1.59165
POSITIVE REGULATION OF CELL-SUBSTRATE JUNCTION ORGANIZATION%GOBP%GO:0150117	0.7373	0.6036	0.017	0.0271	1	1	MAP4K4|PTPRJ|RAC1|IQSEC1|KDR|THY1|PIK3R1|VEGFA|S100A10|LIMS1|MAPRE2|HRG|SFRP1|PPM1F|FERMT2|TSC1|ABL1|TEK|ARF6|ROCK1|COL16A1|DUSP3|MYOC|NRP1	positive regulation of cell-substrate junction organization	24	ENR	POSITIVE REGULATION OF CELL-SUBSTRATE JUNCTION ORGANIZATION%GOBP%GO:0150117	1.4601	1.7439	0.003	0.0058	POSITIVE REGULATION OF CELL-SUBSTRATE JUNCTION ORGANIZATION%GOBP%GO:0150117	1.602
ARTERY MORPHOGENESIS%GOBP%GO:0048844	0.7582	0.5656	0.0087	0.0216	0.92	0.998	JAG1|HOXA1|TGFB2|NOTCH1|TBX2|FOLR1|LRP1|DLL4|HEY2|SOX4|BMP4|TGFBR1|MYLK|PROX1|PDGFRB|NOG|ACVRL1|ENG|HPGD|TFAP2B|PKD2|NRP1|LRP2|STRA6|ANGPTL3|SMAD7|BMPR2|VEGFA|NF1|BMPR1A|RBPJ|ADAMTS9|EFEMP2|HEY1|HES1|FOXF1|GJA5|TBX1	artery morphogenesis	38	ENR	ARTERY MORPHOGENESIS%GOBP%GO:0048844	1.5586	1.78	0	0.0019	ARTERY MORPHOGENESIS%GOBP%GO:0048844	1.6693
DEVELOPMENTAL GROWTH%GOBP%GO:0048589	0.6344	0.45	0.0376	0.0347	1	1	TMEM108|MAP1B|AUTS2|BIN3|SLIT2|BMP4|BMP10|GATA4|HSP90AA1|TGFBR3|CHRND|PPP3CA|NRP1|NIPBL|C9ORF72|ALCAM|CER1|FGF7|GAS1|FLRT3|HDGFL2|LRP4|MDK|STIL|CDK5|SEMA5A|CTNNB1|MAGI2|HOXA11|CPQ|NDRG4|ANXA6|SLC9A6|PSAP|AKIRIN1|GAP43|WDR11|TXK|FGF1|ZNF830|TEC|IQGAP1|WNT7B|LEP|LEPR|FZD9|STRA6|SPAG6|MYMX|CFLAR|TSKU|GNAS|PSAPL1|PRMT2|KLK6|MSTN|SEMA3A|ACVR1C|PPP3CB|SLIT3|SLIT1|KMT2D|KDF1|SH3GL2|TNN|BDNF|COBL|DIPK2A|SORBS2|IGF1|DLL1|CCN3|RUNX1|CPNE1|TGFB2|CYFIP1|NOTCH1|CD81|DMBX1|MT-RNR1|S1PR1|ZPR1|NLGN3|APP|NRN1L|LARGE1|ULK2|ULK1|PDLIM5|ADPRHL1|LLPH|NLGN4X|NRN1|GLI2|NRP2|FGF10|EYS|STC1|ERBB4|EVC|SALL1|SOX9|EREG|FGFR3|FGFR2|TMEM182|SSNA1|CD9|IER3IP1|NPPC|DDR2|FLRT1|APOD|ANXA1|SEMA5B|PTGFRN|MESP1|PTN|APOA5|TNFAIP6|USP9X|EIF2AK4|CDKL3|IMPACT|BMPR1B|HSP90AB1|SEMA3F|CHRNA1|SPG11|ARIH2	developmental growth	130	ENR	DEVELOPMENTAL GROWTH%GOBP%GO:0048589	1.3622	1.699	0	0.0018	DEVELOPMENTAL GROWTH%GOBP%GO:0048589	1.5306
WNT SIGNALING PATHWAY%WIKIPATHWAYS_20220510%WP363%HOMO SAPIENS	0.7748	0.5546	0.0066	0.0236	0.618	1	RAC1|GCKR|PI4K2A|CTBP1|GSK3A|PRKCA|MAPK9|MAPK8|TSC2|ARRB2|MAPK1|CSNK1E|TCF4|TSC1|CDK6|GSK3B|RYK|PPARG|NFATC2|MTOR|ARHA|BCL9|APC|CXNK2|CSNK1A1|CSNK1D|DKFZP586M1622|STM7|SOX1|CSNK1G1|AXIN1|DKFZP586H0919|CCND1|PRKCB|AXIN2|ROR1|TCF3|ROR2|FRAT1|MAP3K7|LRP5|NLK|TCF7L2|LRP6|MYC|DVL1|DVL2|CTNNB1	Wnt signaling pathway	48	ENR	WNT SIGNALING PATHWAY%WIKIPATHWAYS_20220510%WP363%HOMO SAPIENS	1.5944	1.7686	0	0.0018	WNT SIGNALING PATHWAY%WIKIPATHWAYS_20220510%WP363%HOMO SAPIENS	1.6815
REGULATION OF EXTRACELLULAR MATRIX ORGANIZATION%GOBP%GO:1903053	0.755	0.6912	0.0087	0.0001	0.92	0.003	DAG1|TNFRSF1B|TNFRSF1A|RUNX1|COLGALT1|NOTCH1|NID1|FAP|CHADL|TIE1|RIC1|DPP4|DDR1|LRP1|PRDM5|IER3IP1|AGT|DDR2|ANGPTL7|AEBP1|IL6|MELTF|CARMIL2|RGCC|ADTRP|FSCN1|TGFB1|EMILIN1|LAMB2|SLC2A10|SMAD3|LAMB1|PHLDB2|CST3|CLASP1|BMP2|RB1|CLASP2|PDPN|PHLDB1|TNXB|ZNF469|EFEMP2|LAMA2|LAMA1|FGFR4|LAMC1	regulation of extracellular matrix organization	47	ENR	REGULATION OF EXTRACELLULAR MATRIX ORGANIZATION%GOBP%GO:1903053	1.5587	2.2471	0	0	REGULATION OF EXTRACELLULAR MATRIX ORGANIZATION%GOBP%GO:1903053	1.9029
AMIODARONE ACTION PATHWAY%PATHWHIZ%PW000642	0.6408	0.5032	0.0478	0.0346	1	1	SNTB2|HCN4|KCNE1|PRKAR2B|KCNE2|ATP2A2|KCNA5|PRKAR2A|CACNA1H|SLC8A1|PLN|PRKACG|MCU|DLG1|UQCR11|CACNB1|KCNJ3|ATP1A3|ATP1A2|CACNA1C|ATP1B3|ATP1B2|ATP1B1|ATP1A4|ATP1B4|ABCC8|CACNA1G|PRKAR1A|PRKAR1B|PRKACB|CHRM2|PRKACA|SNTA1|KCNIP2|CACNA2D2|ADRB1|KCNJ11|GNAS|FXYD2|SLC9A1|SCN5A|ATP1A1|KCNJ2|KCNJ4|KCNH2|KCNJ5|KCNJ8|KCND3|TPM2|TPM1|ABCC9|KCNQ1|KCNK1|ALG10B|RYR2|SNTB1	Amiodarone Action Pathway	56	ENR	AMIODARONE ACTION PATHWAY%PATHWHIZ%PW000642	1.3316	1.6995	0.005	0.0018	AMIODARONE ACTION PATHWAY%PATHWHIZ%PW000642	1.51555
PHOSPHODIESTERASES IN NEURONAL FUNCTION%WIKIPATHWAYS_20220510%WP4222%HOMO SAPIENS	0.6877	0.5624	0.0283	0.0301	1	1	PDE1C|GRIN2B|GRIN1|ADORA2A|DKFZP686L23131|PDE8A|CREB1|PDE4A|PDE7B|PDE7A|GUCY1A2|PPP1R1B|GUCY1B1|PDE9A|PDE3A|PDE10A|PDE1A|PDE12|PDE11A|PDE6G|PDE4D|PDE6C|PDE4B|PDE6A|DRD1|DRD2|PDE6H|HEL-S-7A|CHRFAM7A|PDE6D|PDE5A|ADCY1|ADCY8|PDE3B|ADCY6|PDE2A|ADCY9|ADCY3	Phosphodiesterases in neuronal function	38	ENR	PHOSPHODIESTERASES IN NEURONAL FUNCTION%WIKIPATHWAYS_20220510%WP4222%HOMO SAPIENS	1.397	1.729	0.005	0.0055	PHOSPHODIESTERASES IN NEURONAL FUNCTION%WIKIPATHWAYS_20220510%WP4222%HOMO SAPIENS	1.563
REGULATION OF ADENYLATE CYCLASE ACTIVITY%GOBP%GO:0045761	0.7004	0.5322	0.0206	0.0355	1	1	ADGRV1|CALCR|RAF1|CAP1|CAP2|DRD5|ACR|ADCYAP1|ADORA3|FSHR|STIM1|RXFP1|ADRB1|RXFP2|DRD3|TMIGD3|GIPR|ADORA2B|GLP1R|GRM3|GRM2|EDNRB|CRHR1|AVPR2|CACNA1D|GABBR2|TSHR|CACNA1C|CCR2|ADRB2|DRD1|NF1|DRD2|LHCGR|PALM|ADRB3|ORAI1|P2RY11|GNAI2|LTB4R2|GNAI3|EDNRA|AKAP5	regulation of adenylate cyclase activity	43	ENR	REGULATION OF ADENYLATE CYCLASE ACTIVITY%GOBP%GO:0045761	1.4347	1.6942	0.001	0.0019	REGULATION OF ADENYLATE CYCLASE ACTIVITY%GOBP%GO:0045761	1.56445
CELL MORPHOGENESIS%GOBP%GO:0000902	0.607	0.4458	0.0471	0.0031	1	0.302	BSG|PALLD|DICER1|KIF14|ATP7A|CDHR3|FRYL|FRY|GAS7|CLDN3|HSP90AA1|TEK|BMP7|NTF4|MYO16|ITGA8|SIAH1|PTEN|CSPG5|DTNBP1|ALS2|MYCBP2|UNC5C|ZNF335|S100A6|BTBD3|GPM6A|IQGAP1|SEMA3B|MAP4K4|WNT7A|RADIL|MNX1|TMEFF1|GDNF|PAX2|ROBO1|SLIT1|SH3GL2|TNN|BDNF|TNR|CYFIP2|NCKAP1|RILPL1|FER|NOX4|ATRN|DVL1|FN1|WNT3|MSX1|TGFB2|EPHA5|EPHA6|KLK8|PHOX2B|LHX1|GRHL2|SHROOM2|SHROOM4|CCDC88C|DNM2|ROBO4|ENAH|CTTN|PHACTR1|WASF1|LRP2|GLI2|C12ORF57|NBL1|PLPPR4|SIPA1L3|ADGRB1|NEFH|MEGF9|STC1|UNK|POU4F1|POU4F2|NYAP1|NYAP2|LAMC2|ZFPM1|DBN1|ATRNL1|LAMC1|ROBO2|GATA1|MEF2A|CASP3|POF1B|KIFBP|RAC1|EPHB2|RNF165|DRAXIN|NPTX1|LRTM2|LRTM1|NTN5|WNT5A|PIK3R1|LAMA5|NTF3|NRXN1|B4GALT5|RHOG|LAMA3|NTN1|PAK1|KIF5B|SEMA5B|FYN|LAMB3|LAMB2|COL18A1|LAMB1|PLXNA2|SRGAP2|APBB1|PLXNA4|PLXNA3|BVES|PLXNB3|SEMA4C|RB1|SOD1|LHX9|CNTNAP1|IMPACT|ANO1|NEO1|TYRO3|SEMA3E|LAMA2|SEMA4A|NFASC|SZT2|EPHB6|FEZ1|FEZ2|ANK3|MAP1A|EMB|CNTNAP2|SHTN1|SPTBN4|PXN|EPHA10|PACSIN2|LPXN|PACSIN1|CAP2|NRCAM|L1CAM|EFNA4|CHN1|CFAP418|CNTN2|USP33|CDH5|DACT2|PAK3|PKHD1|ALCAM|ISL1|DCDC2|SLITRK3|PARVA|SLITRK5|PARVB|FERMT2|FLRT3|LAMA1|PARVG|ARL13B|MDK|LYPLA2|SEMA5A|CTNNB1|PLXND1|ITGB3|EPHA7|PLXNC1|EPHA8|PTPRM|SEMA6A|EFNA3|NTRK1|SEMA6D|EFNA2|SEMA7A|EPHA3|YTHDF2|SCN1B|ATF4|TBCD|PLXNB2|PPP3CB|ITGA4|ITGB7|VAMP3|STXBP1|NOTCH2|CNTN6|DOCK10|CXCL12|RAC2|UNC5A|UNC5B|EFNA5|DCC|KALRN|EFNB1|EFNB3|PROX1|ISL2|NRP2|NBEAL2|VEGFA|VASP|DBNL|WASL|BRSK1|MAP2|SHROOM1|ZDHHC17|ABITRAM|MINK1|BRSK2|VHL|SEMA6B|CDKL3|ADAM8|SEMA3C|DRD2|SEMA3D|SEMA3G|DAB2IP|SEMA3F|LGR6|SEMA4B|SEMA4G|LGI1|DOCK7|B4GALT6|LRRK2|TMEM108|NCKAP1L|RELN|ARHGAP35|DSCAM|MAP1B|ARHGEF2|PAFAH1B1|CDK5R1|BIN3|SCFD1|LRATD1|C9ORF72|SHROOM3|EFNB2|CHRNA7|UBB|LRP4|TMEM106B|CDK5|NFIB|RAB10|ACTB|ACTBL2|CASP9|SLC9A6|GAP43|DCLK1|ZNF365|DIP2A|RYK|METTL3|PEAK1|MYH9|NTN4|NTN3|SOS1|NTNG1|NTNG2|UNC5D|PLXNA1|PLXNB1|SEMA4D|SEMA3A|SLIT3|NPTN|FOXB1|CDC42|COBL|SLITRK6|BAIAP2|CTNND2|KIF5C|KIF5A|CELSR2|CDH9|CDH8|APLP1|NLGN3|NLGN1|CDH7|APP|CDH6|SSH1|SLITRK2|SLITRK1|ABI2|SLITRK4|DLG4|CIB1|ANTXR1|LLPH|RPS6KA5|CDH20|CDH22|CDH24|EPHB1|EPHB4|EPHB3|EPHA4|ACTN1|DCHS1|SEMA6C|PARD3|EPHA1|ANOS1|ANKRD27|EPHA2|NIBAN2|S100B|CDHR1|CDH10|CDH11|SGK1|CDH12|RAB8A|FLRT1|RAB3A|CDH18|CDH19|TAOK3|TAOK1|LMTK2|TAOK2|ROCK1|TUNAR|PTN|STK4|CCK|MICALL2|EIF2AK4|MAP1S|TUBB3|MAP6|VPS33A|AFG3L2|SPG11|MYPN|SEMA4F|DSCAML1|NRK|TNIK|AUTS2|EPB41L3|CAP1|SLIT2|RET|NGF|OTX2|NRP1|SHH|BOC|MED1|CNTN1|GREM1|EFNA1|RILPL2|SMO|FERMT3|PLA2G10|ARC|PRKCQ|SPI1|PDZD7|NRXN3|NCAM1|TRIO|CLRN2|ARHGEF25|ARHGEF28|OPHN1|RHOH|CAPZB|CLEC1B|FARP1|SPAG6|ITGAV|TSKU|MYO9B|ATL1|CDK5R2|USH2A|KIF20B|CTNNA2|DAG1|VSTM2L|CPNE1|NOTCH3|CYFIP1|NOTCH1|MFSD2A|LLGL1|NRN1L|ULK2|ULK1|NRN1|PTPRO|MAPK8IP2|PDPN|CNTN5|KLF7|FGFR2|APLP2|MEF2C|CLU|CNTN4|TMEFF2|PLS1|TPRN|SRCIN1|SDC2|MPIG6B|COL15A1|LAMB4|SNX1|SNX2|SSNA1|PARD6B|WHRN|LAMC3|STRC|SHANK1|COL22A1|VDR|USP9X|NEXN|TRIM46|RAB25|ILK|IGSF9|RHOA|HSP90AB1|ROBO3|PTK2|SHANK3|MET|CHRNB2	cell morphogenesis	466	ENR	CELL MORPHOGENESIS%GOBP%GO:0000902	1.3334	1.9858	0	0	CELL MORPHOGENESIS%GOBP%GO:0000902	1.6596
ANGIOGENESIS%WIKIPATHWAYS_20220510%WP1539%HOMO SAPIENS	0.7901	0.6831	0.0113	0.0255	0.997	1	PIK3CA|ANGPT1|KDR|DKFZP434N101|HIF1A|FLT1|MAPK1|CREBBP|VEGFA|MMP9|SRC|SMAD1|FGFR2|FGF2|TIMP3|MAPK14|DKFZP666O0110|PDGFRA	Angiogenesis	18	ENR	ANGIOGENESIS%WIKIPATHWAYS_20220510%WP1539%HOMO SAPIENS	1.5141	1.7589	0.003	0.002	ANGIOGENESIS%WIKIPATHWAYS_20220510%WP1539%HOMO SAPIENS	1.6365
COPII VESICLE COATING%GOBP%GO:0048208	0.7215	-0.6855	0.0244	0.0433	1	0.888	PDCD6|CUL3|TRAPPC8|KLHL12|CSNK1D|TRAPPC2L|TRAPPC2B|TMED2|TRAPPC4|TRAPPC1|PREB|TRAPPC6A|PPP6C|TMED10|TRAPPC12|TRAPPC11|TRAPPC2|TRAPPC3|PEF1|TRAPPC5	COPII vesicle coating	20	ENR	COPII VESICLE COATING%GOBP%GO:0048208	1.4138	-1.8613	0.014	0	COPII VESICLE COATING%GOBP%GO:0048208	-0.22375
CHROMOSOME MAINTENANCE%REACTOME DATABASE ID RELEASE 81%73886	0.6524	0.4566	0.03	0.0363	1	1	RFC3|RFC4|RFC1|RFC2|DSCC1|CHTF18|DNA2|CHTF8|PRIM1|RPA1|POLD1|H3-3B|POLD2|POLR2H|POLR2L|CENPS|ANKRD28|CENPC|CENPT|CENPH|CENPI|CENPK|HJURP|CENPL|PPP6R3|RSF1|RTEL1|CENPM|MIS18BP1|CENPN|OIP5|CENPO|CENPW|CENPX|CENPP|MIS18A|CENPQ|POLR2C|POLR2F|CDK2|DAXX|NPM1|POLR2K|CENPU|CENPA|KNL1|H2AX|CCNA1|H2AB1|ATRX|H2AC19|SHQ1|POLA2|H2AC14|H2BC12L|H2BU1|FEN1|H2AC8|H2AC6|H2AC7|PRIM2|H2AC20|WRAP53|LIG1|H2BC17|H2BC12|H2BC13|H2BC14|H2AJ|H2BC15|RBBP7|H2BC11|POLR2E|ITGB3BP|POLD3|POLD4|H2BC1|H2BC9|RUVBL2|TINF2|H2AZ2|H3-4|DKC1|RUVBL1|H2BC8|POT1|H2BC5|TERT|TERF2IP|H2BC3|WRN|ACD|H4C9|SMARCA5|CCNA2|RBBP4|POLA1|H2AZ1|H2BC21|TERF1|RPA3|GAR1|NHP2|NOP10|CTC1|STN1|TEN1|PIF1|POLR2A|PCNA|POLR2B|POLR2D|PPP6C|POLR2G|POLR2I|RFC5|POLR2J|BLM|RPA2|TERF2	Chromosome Maintenance	120	ENR	CHROMOSOME MAINTENANCE%REACTOME DATABASE ID RELEASE 81%73886	1.39	1.6905	0	0	CHROMOSOME MAINTENANCE%REACTOME DATABASE ID RELEASE 81%73886	1.54025
TGF-BETA RECEPTOR SIGNALING IN SKELETAL DYSPLASIAS%WIKIPATHWAYS_20220510%WP4816%HOMO SAPIENS	0.6506	0.5137	0.0422	0.0366	1	1	EGF|JUN|SMAD1|BMP4|TGFBR1|TGFBR2|ZEB2|DKFZP781O1323|TGFBR3|NOG|FBN1|ENG|TGFB1|TGIF1|TNF-ALPHA|SMAD9|FKBP1A|ZFYVE9|SERPINE1|BAMBI|FST|SPP1|PP6425|THBS1|FOXH1|STAT3|ITGB6|RUNX3|CTNNB1|MAPK3|MAPK9|SKIL|CREBBP|HRAS|ZNF423|JAK1|SMAD6|IF2F|FOS|LIF|STAT1|SMAD2|INHBA|NFKB1|LTBP1|SKI|SMAD4|LEFTY1|LEFTY2|DKFZP586H0919|ADAMTSL2|EP300|RUNX2|WNT1	TGF-beta receptor signaling in skeletal dysplasias	54	ENR	TGF-BETA RECEPTOR SIGNALING IN SKELETAL DYSPLASIAS%WIKIPATHWAYS_20220510%WP4816%HOMO SAPIENS	1.3465	1.6894	0.004	0.0019	TGF-BETA RECEPTOR SIGNALING IN SKELETAL DYSPLASIAS%WIKIPATHWAYS_20220510%WP4816%HOMO SAPIENS	1.51795
JOUBERT SYNDROME%WIKIPATHWAYS_20220510%WP4656%HOMO SAPIENS	0.6518	0.5103	0.0387	0.0223	1	0.998	ARR3|MRE11A|RAD50|RHEB|CEP164|PCNT|RPGRIP1L|PARP1|SHH|TMEM138|SUFU|MYO6|MKS1|CEP104|PIBF1|NEK8|CEP41|CPLANE1|TMEM231|TMEM17|CETN2|TMEM237|CCP110|UNC119|PCM1|ARL13B|ARMC9|FLNA|PDE6D|HCG_23373|INVS|CEP290|AHI-1|OFD1|CEP97|ZNF423|RAB8A|INPP5E|TCTN3|TCTN2|TCTN1|ATM|CC2D2A|TMEM216|TMEM67|NPHP1|ATF4|BBS9|BBS7|MTOR|BBS5|BBS4|ARHA|RP2|PDE6G|DKFZP586M1622|B9D2|PDE6A|ARL3|NPHP3|BBS2|BBS1|RAB3IP|TTC8|DVL1|HTATIP	Joubert syndrome	66	ENR	JOUBERT SYNDROME%WIKIPATHWAYS_20220510%WP4656%HOMO SAPIENS	1.3587	1.7763	0.001	0	JOUBERT SYNDROME%WIKIPATHWAYS_20220510%WP4656%HOMO SAPIENS	1.5675
KALLMANN SYNDROME%WIKIPATHWAYS_20220510%WP5074%HOMO SAPIENS	0.6724	0.657	0.05	0.021	1	0.998	PROK2|NEUROG1|ANOS1|PIK3CA|PTPN11|SOX10|GRB2|PRKCQ|MAPK1|ASCL1|MAP2K2|SEMA3E|FGFR1|OLIG2|FGF8|FRS2|GNRH1|MYRF|TMEM98|OTX2|PLXND1	Kallmann syndrome	21	ENR	KALLMANN SYNDROME%WIKIPATHWAYS_20220510%WP5074%HOMO SAPIENS	1.3258	1.7864	0.04	0.0081	KALLMANN SYNDROME%WIKIPATHWAYS_20220510%WP5074%HOMO SAPIENS	1.5561
REGULATION OF CARDIAC MUSCLE CONTRACTION BY CALCIUM ION SIGNALING%GOBP%GO:0010882	0.78	0.6388	0.0091	0.0256	0.969	1	DMD|GSTO1|ATP2A2|CASQ2|SLC8A1|CAMK2D|FKBP1B|CACNA1C|ATP1A2|TNNI3|GSTM2|CLIC2|SLC9A1|ATP1B1|PRKACA|CALM1|HRC|CALM3|CALM2|ANK2|RYR2	regulation of cardiac muscle contraction by calcium ion signaling	21	ENR	REGULATION OF CARDIAC MUSCLE CONTRACTION BY CALCIUM ION SIGNALING%GOBP%GO:0010882	1.5449	1.7591	0	0.002	REGULATION OF CARDIAC MUSCLE CONTRACTION BY CALCIUM ION SIGNALING%GOBP%GO:0010882	1.652
REGULATION OF NUCLEAR-TRANSCRIBED MRNA CATABOLIC PROCESS, DEADENYLATION-DEPENDENT DECAY%GOBP%GO:1900151	0.6681	0.6395	0.045	0.0217	1	0.998	CNOT7|CNOT1|AGO2|YBX1|TENT4B|SYNCRIP|NANOS2|NANOS3|NANOS1|PAIP1|ZFP36|HNRNPU|TOB1|DHX9|PABPC1|DHX36|HNRNPD|CPEB3|TNRC6B|ZFP36L1|TNRC6C|RC3H1|TENT4A|ZFP36L2|IGF2BP1|CSDE1	regulation of nuclear-transcribed mRNA catabolic process, deadenylation-dependent decay	26	ENR	REGULATION OF NUCLEAR-TRANSCRIBED MRNA CATABOLIC PROCESS, DEADENYLATION-DEPENDENT DECAY%GOBP%GO:1900151	1.3389	1.7811	0.0301	0.002	REGULATION OF NUCLEAR-TRANSCRIBED MRNA CATABOLIC PROCESS, DEADENYLATION-DEPENDENT DECAY%GOBP%GO:1900151	1.56
NUCLEOSOME ASSEMBLY%REACTOME DATABASE ID RELEASE 81%774815	0.7133	0.655	0.0225	0.0101	1	0.879	ITGB3BP|H2BC1|H2BC9|H2AZ2|H2BC8|RUVBL1|H2BC5|H2BC3|H4C9|SMARCA5|CENPS|RBBP4|CENPC|CENPT|CENPH|CENPI|CENPK|HJURP|CENPL|RSF1|CENPM|MIS18BP1|CENPN|H2AZ1|OIP5|CENPO|CENPW|CENPX|CENPP|MIS18A|CENPQ|NPM1|H2BC21|CENPU|CENPA|KNL1|H2AX|H2AB1|H2AC19|H2AC14|H2BC12L|H2BU1|H2AC8|H2AC6|H2AC7|H2AC20|H2BC17|H2BC12|H2BC13|H2BC14|H2AJ|H2BC15|RBBP7|H2BC11	Nucleosome assembly	54	ENR	NUCLEOSOME ASSEMBLY%REACTOME DATABASE ID RELEASE 81%774815	1.4246	1.8713	0.014	0	NUCLEOSOME ASSEMBLY%REACTOME DATABASE ID RELEASE 81%774815	1.64795
PID_AVB3_INTEGRIN_PATHWAY%MSIGDB_C2%PID_AVB3_INTEGRIN_PATHWAY	0.744	0.5636	0.0082	0.0079	0.886	0.762	PXN|CDKN1B|COL4A1|TGFBR2|COL4A4|VTN|COL4A3|EDIL3|COL4A6|COL4A5|COL16A1|COL14A1|HEL114|COL12A1|COL10A1|CBL|TEM5|COL2A1|COL6A1|ANGPTL3|COL8A2|COL8A1|COL13A1|COL11A2|PIK4CA|PI4KB|COL5A2|COL9A1|COL9A3|COL9A2|VEGFA|PIK3C2A|SPP1|FGF2|IRS1|SDC1|ITGB3|TLN1|PIK3CA|RAC1|MAPK3|F11R|KDR|COL3A1|COL1A2|PTK2B|MAPK1|PIK3R1|COL17A1|COL1A1|SRC|VAV3|ROCK1|DKFZP666O0110|ITGAV|PTPN11|ARHA|HCG_16983|CSF1R|CSF1|HEL-S-28|RPS6KB1|IGF1R	PID_AVB3_INTEGRIN_PATHWAY	63	ENR	PID_AVB3_INTEGRIN_PATHWAY%MSIGDB_C2%PID_AVB3_INTEGRIN_PATHWAY	1.5657	1.8951	0	0	PID_AVB3_INTEGRIN_PATHWAY%MSIGDB_C2%PID_AVB3_INTEGRIN_PATHWAY	1.7304
TUBE DEVELOPMENT%GOBP%GO:0035295	0.6623	0.5098	0.0181	0.0001	1	0.003	ATP7A|HAS2|DEAF1|SFRP2|RECK|BMP4|GATA4|NKX2-5|TEK|ACVR1|PDGFRB|NOG|BMP7|BMP5|ITGA5|TBX18|AGGF1|HOXA3|SIX1|HOXA1|PKNOX1|HOXD11|HOXA11|SERPINF2|HOXB3|SOX8|MEIS1|PLXDC1|SRPK2|SFTPD|NDNF|BMPER|BCL10|AHI1|CASP8|PODXL|SRF|GDNF|PAX2|ROBO1|EFEMP2|E2F8|LRP5|LOX|PXDN|LOXL3|CXCL8|DVL1|DVL2|GPC3|LOXL2|WNT4|TGFB2|WT1|TBX6|MTHFR|ADGRG1|GRHL3|LHX1|GRHL2|EIF2AK3|S1PR1|SIRT1|ROBO4|MTHFD1|NAXE|DVL1P1|DACT1|PTPRB|HNF1B|E2F7|LRP2|GLI2|HECA|INTU|NOX1|IFT122|FUZ|SERPINE1|GPLD1|BCAS3|FOXL1|ROBO2|WNK4|EPHB2|PCSK5|FOXN4|TSC2|PIK3R3|TIE1|SRC|APOD|PAK1|NR4A1|TFAP2B|SAT1|COL18A1|ADIPOR2|SEMA4C|SEMA3E|ADAMTS9|YAP1|IL6ST|LRP1|GATA6|ASCL1|SCG2|HEY2|VASH1|NRCAM|EPGN|DACT2|WDPCP|ACTG1|CEBPA|PKHD1|CCM2|MCAM|FGF7|PARVA|LAMA1|ARL13B|THBS1|FGF2|STIL|RCN3|GJA5|SEMA5A|CTNNB1|PLXND1|ITGB3|CUL7|CCDC40|EGR3|CDX2|CCDC103|PTK2B|SETDB2|SLC12A6|MYLK|DVL3|FGF1|STAT1|PROK2|NCL|PAX8|CYP1B1|CCL2|PLXNB2|EDNRB|SYK|KDM2B|DLC1|MIXL1|APELA|MYC|FOXC1|TBX20|NOTCH4|TBX1|DLL1|JAG1|ATOH8|MEGF8|ADGRA2|RASIP1|PROX1|CITED2|ADM|RORA|PGF|FGF9|NRP2|FGF10|GATA2|ATP5F1B|GPR15|CHD8|VEGFA|PITX2|VASP|FOXD1|SOX11|RAMP2|CTSH|GLI1|ADM2|TBX3|RAMP1|CALCRL|MTHFD1L|TBX4|IL18|ANXA2|MESP1|KIT|STARD13|ANGPT2|ANGPT1|PRKX|GATA3|CHI3L1|ADAM8|NF1|DAB2IP|HMOX1|CHRD|ZNF358|PDGFRA|LMO4|CDH2|PRCP|XBP1|ABCA3|COL4A1|CLMP|NPY|PERCC1|APLNR|NIPBL|ANGPTL3|PYY|EFNB2|MIA3|CALD1|NKX2-1|FOXF1|NKX3-1|WNT11|RNF213|NFIB|THY1|FOLR1|LUZP1|FLT4|ANG|VEGFC|ACVRL1|VEGFD|PRKD2|WNT7B|ATP6AP2|STRA6|MYH9|SOX18|PDGFA|FOXB1|COBL|OSR1|JAM3|TCF21|SIX2|RYR2|YJEFN3|EGF|ESM1|TBX2|TRIM71|ATP5IF1|CELSR1|FOXJ1|RHOB|ERRFI1|NKX2-6|PHF14|LRP5L|CD34|KLHL3|POU3F3|EPHB1|EPHB4|EPHB3|SCRIB|HES5|ITGB8|EPHA2|KDR|MTSS1|PRICKLE1|FLT1|CDH13|HOXA7|CSNK2B|SKI|BMP2|BMPR2|HAND1|ERAP1|BMPR1A|ENPEP|RSPO3|FOXE1|ING2|VANGL2|DNAAF1|RBP4|SOX17|SOX4|SLIT2|HPSE|RET|TDGF1|TGFBR3|HPGD|TGFB1|NRP1|IHH|VEGFB|GLI3|AMOTL2|SHH|AMOTL1|GATA5|MED1|PTCH1|GREM1|ITGA2B|CER1|SMO|GLMN|HES1|ID2|ITGB1BP1|RARB|ID1|TBX5|RBPMS2|PANK2|NDRG4|PKDCC|PHACTR4|SPRED1|CCDC39|PDCL3|PKD2|PKD1|LEP|LEPR|BBS7|ITGAV|BBS5|AAMP|BBS4|MKKS|CSF1R|NPHP3|RBPJ|HEY1|CCN3|NOTCH1|EGFL7|DLL4|TGFBI|TGFBR1|TGFBR2|ENG|CEACAM1|ALDH1A2|PDPN|AMOT|AGR2|FGF8|SOX9|SALL1|ZIC3|FGFR2|CEP290|MEF2C|S100A7|C1GALT1|COL15A1|RARRES2|SDCCAG8|NPNT|AKT1|HOXB13|BAG6|SLC1A1|CITED1|ADTRP|MICAL2|COL22A1|SMAD7|ITGA3|APOLD1|TNF|RHOA|CCBE1|OTULIN|TNNI3|NRARP|TGFB3|CAV1|GDF2|GAB1|PTK2|RASA1|AQP11|MET|JMJD6|STAB2	tube development	401	ENR	TUBE DEVELOPMENT%GOBP%GO:0035295	1.4524	2.238	0	0	TUBE DEVELOPMENT%GOBP%GO:0035295	1.8452
POSITIVE REGULATION OF CELL-MATRIX ADHESION%GOBP%GO:0001954	0.6844	0.563	0.0246	0.0159	1	0.984	RAC1|GFUS|RIN2|UTRN|KDR|THY1|PTK2B|CD36|CDH13|RRAS|CDK6|TSC1|GSK3B|ABL1|TEK|ROCK1|COL16A1|CIB1|CD3E|NRP1|CCL28|MAP4K4|PTPRJ|FUT1|SKAP1|CX3CL1|CEACAM6|PLEKHA2|CSF1|EMP2|S100A10|CCL21|VEGFA|LIMS1|JUP|HRG|CCR7|CCL25|SFRP1|PPM1F|EFEMP2|FERMT2|MYOC|EPHA1	positive regulation of cell-matrix adhesion	44	ENR	POSITIVE REGULATION OF CELL-MATRIX ADHESION%GOBP%GO:0001954	1.413	1.8175	0.001	0	POSITIVE REGULATION OF CELL-MATRIX ADHESION%GOBP%GO:0001954	1.61525
WNT/BETA-CATENIN SIGNALING PATHWAY IN LEUKEMIA%WIKIPATHWAYS_20220510%WP3658%HOMO SAPIENS	0.7095	0.6473	0.0227	0.0198	1	0.997	WIF1|PML|BCL9|APC|FLT3|CSNK1A1|ZBTB16|SALL4|DKK1|DKFZP586H0919|JUP|CCND1|AXIN2|GSK3B|TCF3|LRP5|LRP6|PYGO1|RUNX1T1|MYC|NR1C2|CTNNB1|WNT1|RARA	Wnt/beta-catenin signaling pathway in leukemia	24	ENR	WNT/BETA-CATENIN SIGNALING PATHWAY IN LEUKEMIA%WIKIPATHWAYS_20220510%WP3658%HOMO SAPIENS	1.4226	1.792	0.016	0.0039	WNT/BETA-CATENIN SIGNALING PATHWAY IN LEUKEMIA%WIKIPATHWAYS_20220510%WP3658%HOMO SAPIENS	1.6073
INFLUENZA VIRAL RNA TRANSCRIPTION AND REPLICATION%REACTOME DATABASE ID RELEASE 81%168273	0.6304	0.4696	0.0407	0.0129	1	0.955	RPL39L|POM121|POLR2H|POLR2L|HSP90AA1|NUP85|RPL4|RPL8|PARP1|RPL6|RPL26|RPL29|RPL26L1|RPL28|UBA52|RPL10|RPL12|RPL36A|RPS15A|RPS4Y2|RPS3|RPS4Y1|RPL14|RPS11|RPL13|POLR2C|RPL15|POLR2F|RPL18|RPS13|RPL17|RPL3L|RPL19|RPL41|RPL35A|RPL23A|RPS26|RPS25|RPL22L1|RPS28|RPS27|RPS29|RPL10L|RPL27A|RPS20|FAU|RPS21|RPS24|IPO5|RPS23|RPL3|RPL32|RPL31|RPLP1|RPL34|POLR2K|RPL10A|RPL7|RPS4X|RPS15|RPS14|RPL7A|RPS17|RPS16|RPS19|RPL18A|RPS18|RPL5|RPL36|RPLP2|RPL35|RPL38|RPL37|RPL39|RPS12|RPL23|RPS9|RPL21|RPS7|RPS8|RPS5|RPL22|RPL13A|RPS3A|RPL9P9|RPL37A|RPL24|RPL27|GRSF1|RPS27A|DNAJC3|NUP205|POLR2E|NUP107|NUP188|AAAS|NUP160|POM121C|NUP42|TPR|NUP62|NUP88|NUP43|RAE1|NDC1|SEC13|NUP133|NUP155|NUP93|NUP50|NUP35|NUP54|NUP37|RPS6|RPL30|RPS10|NUP214|RPLP0|RPSA|RANBP2|NUP210|NUP153|RPS27L|RPS2|RPL11|POLR2A|POLR2B|POLR2D|POLR2G|POLR2I|GTF2F1|POLR2J|GTF2F2|RPL36AL	Influenza Viral RNA Transcription and Replication	134	ENR	INFLUENZA VIRAL RNA TRANSCRIPTION AND REPLICATION%REACTOME DATABASE ID RELEASE 81%168273	1.352	1.84	0	0	INFLUENZA VIRAL RNA TRANSCRIPTION AND REPLICATION%REACTOME DATABASE ID RELEASE 81%168273	1.596
POSITIVE REGULATION OF KINASE ACTIVITY%GOBP%GO:0033674	0.6066	0.3906	0.049	0.0354	1	1	CAMKK1|CAMKK2|KIF14|TRAF4|LRP8|TNFSF15|MMD2|IL34|RELN|PHB2|TRAF6|CCNY|STK11|LMO4|RASGRP1|DIRAS1|DIRAS2|MMD|HTR2B|RAPGEF2|CARD14|DOK7|HSP90AA1|TEK|LTF|PDGFRB|PDGFB|ADAM17|EEF1A2|CAMK1|ADAM9|ADRA2C|ADRA2B|ADRA2A|BORA|MAP3K12|TELO2|LAT|PRRC1|TPX2|MAP2K5|MRE11|XRCC6|PRKCD|SLC27A1|CD86|CENPE|TNFRSF11A|DDX3X|CLSPN|TIGAR|TPD52L1|ALS2|TOM1L1|ERN1|PARP16|TAB2|HMGA2|TAB1|FLT4|ANG|PDPK1|AGAP2|RYK|IQGAP1|FZD10|MAP2K7|STOX1|PARK7|RALB|AXIN1|FGR|DKK1|PDGFA|ROBO1|PIFO|CCN1|TTBK1|ROR1|CALM1|ROR2|ERBB3|TENM1|NOX4|PPP2CA|TLR9|RASSF2|DVL2|IGF1|SNCA|IGF1R|PTPN1|IL12B|EGF|TGFB2|EPHA5|EPHA6|CD74|MT-RNR1|SIRT1|PRLR|DLG4|CIB1|SLC8A2|ATP2B4|EPHB1|EPHB4|EPHB3|ZNF16|EPHA4|PIK3CG|EZH2|IRS1|S100A12|EPHA1|MT3|FGF18|CALCA|EPHB2|EPHA2|KDR|PIK3R4|TIE1|WNT5A|FLT1|PIK3R6|CARTPT|DDR1|NTF3|AGT|PIK3R5|GHR|NCF1|TGFA|GH1|DDR2|NTRK3|TRAF2|SRC|EGFR|TNFAIP8L3|PAK1|ERBB2|TAOK3|LMTK2|TAOK2|RGCC|BAD|MTOR|MAP3K10|MAP3K13|ADIPOQ|ZNF622|SASH1|ATG14|TREM2|PHB1|TLR3|CCND3|TYRO3|CCND1|EPHB6|ERP29|PDCD10|PILRB|DUSP19|PRKD1|NBN|PDGFD|MAP3K5|EPHA10|IL6R|SNX9|TXN|FLT3|CCDC88A|DUSP12|VAC14|CD24|XRCC5|AMBRA1|MST1R|PRNP|PSRC1|COPS8|DRD4|TDGF1|RAD50|RET|ADCYAP1|ABL1|PIH1D1|TGFB1|EPGN|MAPT|GRM5|MUSK|TIRAP|TLR4|EFNA1|PIBF1|F2|RPS3|FGFR1|FERMT2|UNC119|PLA2G1B|THBS1|FGF2|RPTOR|ADCY8|GAS6|ITGB1BP1|NOD2|ITGB3|EPHA7|EPHA8|NTRK1|DAXX|IRAK1|RAP1A|NTRK2|EPHA3|LILRA5|PTK2B|IL1B|DGKZ|TLR6|ELANE|CCL5|DVL3|FGF1|ZFP91|TNFRSF10A|ECT2|PKD2|PKD1|LEP|ACE|INCENP|MERTK|INS|CD19|CSF1R|CCL19|CSF1|CCL21|EMP2|P2RY12|ADRB2|MALT1|CCR7|AZU1|DIPK2A|NAB2|DSTYK|DLG3|FBXW7|MAP2K1|PTPRC|CD81|MAPRE3|LTK|OSBPL8|MAP2K3|MAP2K2|TGFBR2|LCP2|PROX1|FCGR1A|MAP3K4|EDN1|TNFSF11|CD40|VEGFA|ERBB4|HBEGF|INSR|NRG1|JTB|AXIN2|FGFR4|AREG|EREG|MAP3K7|FGFR3|FGFR2|BTC|CACUL1|MEF2C|PRKAG2|CLU|CALM3|PDGFC|SLC11A1|CALM2|SRCIN1|PPIA|INSRR|HLA-DRB1|EDN3|EGR1|MTCP1|MRNIP|CAB39|SPDYA|DOCK3|ETAA1|STRADA|STRADB|NEK10|HRAS|CARD10|IL18|TNFRSF10B|IL4|IFNG|DYNAP|AKT1|PSMD10|SYAP1|CDKN1A|MAP4K2|KIT|ARHGEF5|PINK1|NEDD9|JAK2|MARK2|ANGPT1|IRGM|CD4|CASS4|TNF|CHI3L1|TCIM|ADAM8|MAP3K11|RHOA|ROS1|HSP90AB1|DAB2IP|TCL1B|GPRC5B|TCL1A|IL23A|IL23R|PTK2|CHRNA3|PRKAG1|CCND2|LRRK2|AXL|ALK|CEMIP|RIPK3|MET|PDGFRA	positive regulation of kinase activity	358	ENR	POSITIVE REGULATION OF KINASE ACTIVITY%GOBP%GO:0033674	1.3285	1.6954	0	0	POSITIVE REGULATION OF KINASE ACTIVITY%GOBP%GO:0033674	1.51195
REGULATION OF INTEGRIN-MEDIATED SIGNALING PATHWAY%GOBP%GO:2001044	0.769	0.7277	0.01	0.0033	0.991	0.331	LAMB1|NID1|BST1|CD63|TIMP1|EMP2|LIMS1|PHACTR4|LAMA2|LAMA1|CD177|LIMS2|FLNA|DMTN|LOXL3|PRKD1|LAMB2|LAMC1|ITGB1BP1|SLC2A10	regulation of integrin-mediated signaling pathway	20	ENR	REGULATION OF INTEGRIN-MEDIATED SIGNALING PATHWAY%GOBP%GO:2001044	1.5293	1.9781	0.002	0	REGULATION OF INTEGRIN-MEDIATED SIGNALING PATHWAY%GOBP%GO:2001044	1.7537
OSTEOBLAST DIFFERENTIATION%GOBP%GO:0001649	0.657	0.4816	0.0304	0.0314	1	1	WNT3|FZD1|DDX21|FASN|CYP24A1|MSX2|LRRC17|PSMC2|MEN1|IBSP|MT-RNR1|MYBBP1A|HNRNPC|SNRNP200|SMAD1|BMP4|AMELX|ACHE|NOG|RRAS2|CLEC5A|COL6A1|ITGA11|GLI2|LRP5L|DHX9|FBL|SND1|ATP5F1B|MRC2|HSPE1|SOX2|SPP1|BCAP29|TNC|RSL1D1|UFL1|GLI1|SIRT7|CCDC47|MEF2C|MYOC|SP7|RBMX|PTHLH|CTNNB1|CLTC|EPHA2|SEMA7A|FIGNL1|LIMD1|SYNCRIP|SOX8|RPS15|RDH14|TPM4|BGLAP|CCL3|CREB3L1|HNRNPU|HSD17B4|RRBP1|LEF1|SNAI2|BMP2|CAT|ALPL|BMPR2|BMPR1B|PHB1|IARS1|NF1|SFRP1|VCAN|LGR4|TNN|ALYREF|LRP5|GTPBP4|DNAJC13|RUNX2|DLX5|SNAI1	osteoblast differentiation	83	ENR	OSTEOBLAST DIFFERENTIATION%GOBP%GO:0001649	1.3884	1.7201	0.001	0	OSTEOBLAST DIFFERENTIATION%GOBP%GO:0001649	1.55425
ACTIN FILAMENT-BASED MOVEMENT%GOBP%GO:0030048	0.6314	0.4501	0.0427	0.0464	1	1	MYH10|CAV3|MYO1E|MYO1B|KCNE1|MYO1C|KCNE2|MYO1A|KCNA5|MYO15A|MYO5B|MYO5C|MYO1F|MYO1G|CAMK2D|CCDC88C|SCN2B|MYO7B|MYO7A|NEDD4L|MYO5A|WAS|MYO19|MYO1D|PKP2|CACNA2D1|GPD1L|SYNE2|SUN2|MYO6|SCN4B|CACNB2|KCNJ3|CACNA1D|PDPN|CACNA1C|MYL6|PARVA|ACTN4|KCNN2|CACNA1G|KCNE1B|PIK3CA|ACTC1|WASL|LIMCH1|KCNE3|GJA1|KCNE4|KCNE5|MYL6B|SCN3B|WIPF1|MYL11|SCN1B|SNTA1|FGF12|MYL1|MYH9|MYO9B|MYO1H|VIL1|TNNT2|EMP2|GSN|EPDR1|SCN5A|ATP1A1|WIPF2|KCNJ2|MYH3|WIPF3|GJC1|KCNH2|KCNJ5|KCNJ8|MYH8|MYH4|MYH6|FNBP1L|TPM1|SCN1A|MYH7|ANK2|KCNQ1|MYH2|RYR2|SHTN1	actin filament-based movement	88	ENR	ACTIN FILAMENT-BASED MOVEMENT%GOBP%GO:0030048	1.3452	1.6544	0	0	ACTIN FILAMENT-BASED MOVEMENT%GOBP%GO:0030048	1.4998
BASEMENT MEMBRANE ORGANIZATION%GOBP%GO:0071711	0.8149	0.7136	0.0068	0.0079	0.561	0.767	LAMB1|NTN4|LAMB4|NTNG1|NID1|NTNG2|HPN|HMCN1|FLRT2|RAMP2|CTSS|CMA1|COL4A1|PXDN|LAMB3|NID2|LAMB2	basement membrane organization	17	ENR	BASEMENT MEMBRANE ORGANIZATION%GOBP%GO:0071711	1.6007	1.8944	0.001	0.0038	BASEMENT MEMBRANE ORGANIZATION%GOBP%GO:0071711	1.74755
MUSCLE TISSUE DEVELOPMENT%GOBP%GO:0060537	0.6281	0.4909	0.0386	0.0036	1	0.36	KLHL41|RBP4|GATA6|HEY2|BMP4|BMP10|GATA4|NPPB|KLHL40|NKX2-5|TGFBR3|ACVR1|CSRP2|PDGFRB|CHRND|NOG|BMP7|ASB2|BMP5|PPP3CA|TGFB1|PKP2|NEBL|CXADR|VRK3|SHH|TBX18|GATA5|NDUFV2|PRMT1|HOPX|PTCH1|GREM1|NRAP|ANKRD1|SELENON|ISL1|MYL6|SMO|CAV2|MYF5|LEMD2|SVIL|GJA5|AKAP13|SIX4|ID2|MYOD1|ACTC1|SIX1|GJB6|EGR2|TBX5|NDRG4|NPPA|MYL6B|MYLK|POGLUT1|MYL2|MYL7|PKD2|WNT3A|TTN|STRA6|DSG2|CFLAR|IRX3|PPP3CB|MAML1|WNT8A|OBSL1|RBPJ|SCN5A|EFEMP2|MYOCD|HEY1|MYOZ1|ALPK3|MYOZ2|ALPK2|OSR1|DIPK2A|TPM1|LRRC10|ZFPM2|TCF21|SORBS2|SGCZ|NOTCH2|TBX20|RYR2|DLL1|HCN4|DMD|MSX2|MSX1|TGFB2|NOTCH1|IGSF8|WT1|SLC8A1|SRPK3|ZBTB18|TBX2|KDM6B|DLL4|MT-RNR1|MYL3|S1PR1|FHOD3|SMAD1|TGFBR1|PROX1|NKX2-6|PDLIM5|ENG|ADPRHL1|TAFAZZIN|LRP2|PGM5|LMOD3|FKBP1A|SHOX2|CBY1|VEGFA|ACTA1|MYF6|MYOG|NRG1|SIRT6|FGFR2|CACNA1G|MEF2C|MYORG|ZFPM1|TBX3|MYLK3|MEF2A|DSP|GJA1|SIK1|CSRP3|POPDC2|POPDC3|FOXL2|MYL11|MESP1|RYR1|SGCD|MYBPC3|SMAD7|SGCG|TNNC1|BVES|TNNT2|SKI|BMP2|TCAP|MYLK2|SMAD4|BMPR2|CSRP1|NEB|HAND1|NF1|TNNI3|BMPR1A|ADAMTS9|CAV1|CHRNA1|SMAD5|MYH6|MYH7|MSC|MEGF10|MYH14|MYH11|PDGFRA	muscle tissue development	178	ENR	MUSCLE TISSUE DEVELOPMENT%GOBP%GO:0060537	1.3588	1.9714	0	0	MUSCLE TISSUE DEVELOPMENT%GOBP%GO:0060537	1.6651
REGULATION OF PLASMA MEMBRANE BOUNDED CELL PROJECTION ORGANIZATION%GOBP%GO:0120035	0.6197	0.3724	0.0375	0.0475	1	1	STMN2|KHDC3L|KIDINS220|CDHR5|CAMK2B|KNDC1|BMP7|BMP5|CAMK1|ODF2|PTEN|AMIGO1|FXR1|YWHAH|PRKCD|ARHGAP44|INPP5F|GORASP1|ARSB|EVI5|ARHGAP24|DPYSL3|FMR1|EPS8L1|CDC42EP4|MYCBP2|AKIRIN1|KIF24|NDNF|GPM6A|SEMA3B|WNT3A|PODXL|APC|MSTN|CFL1|ROBO1|CHODL|ROR1|ROR2|BDNF|CORO1C|NCKAP1|TENM1|FER|TENM2|WNT1|CAMK1D|FZD1|NGEF|KLK8|BCL11A|SCARF1|CUX1|CEP120|CDKL5|INTU|PAK2|TENM3|FUZ|IFT140|ARHGEF7|MCF2|ATG3|POU4F2|BCAS3|PLCE1|DBN1|ROBO2|MT3|PIK3CA|RAC1|TRPM2|ITGA6|WNT5A|SRGAP2C|PIK3R1|NTRK3|SRC|RIT2|NTN1|BRK1|PAK1|MYLIP|ATP8B1|SEMA5B|FYN|WASF2|RETREG3|PPFIA2|FGF13|PLXNA2|PLXNA4|MAP3K13|PLXNA3|CX3CL1|PLXNB3|SEMA4C|TREM2|EVL|ULK4|SEMA3E|TACSTD2|SEMA4A|EP300|MARK1|SCARB2|FNBP1L|YAP1|PRKD1|PTPRS|SHTN1|PTPRD|ZNF804A|KCTD17|KIAA0319|TIAM2|PACSIN1|EPS8|NEDD4L|GSK3B|GAK|L1CAM|ODAD3|MCIDAS|SEPTIN9|CHN1|MAPT|S100A9|WDPCP|CDC42EP1|PAK3|DCDC2|ATP1B2|STAP1|SARM1|MDK|ADCY6|SEMA5A|PLXND1|PLXNC1|ZMYND10|CUL7|SEMA6A|NTRK1|SEMA6D|SEMA7A|RAP1A|NTRK2|EPHA3|RAPGEF1|GRN|PTK2B|SNX3|YTHDF1|MAG|VPS35|RABGAP1|TBC1D13|SCN1B|TBC1D14|TBC1D17|TBC1D10A|TBC1D15|TBC1D10B|TBC1D16|TBC1D2|TBC1D3|TBC1D7|RALA|TBC1D24|INS|PLXNB2|CCL19|RHOQ|CCL21|P2RY12|ATG5|CCR7|RDX|METRN|SS18L1|ARF6|SS18L2|F2RL1|LYN|NOVA2|MEGF8|NEURL1|LIMK1|ABI3|GPC2|DOCK11|RAC2|MYO10|DCC|FCGR2B|EFNB3|WASHC1|LZTS1|WAS|ALKAL2|ALKAL1|LPAR1|MINAR1|DHX36|VEGFA|OCLN|DBNL|PTK6|PALM|CYLD|IFT88|TBR1|WASL|BRSK1|MAP2|MARK4|HRAS|STYXL1|TBC1D30|TBC1D22A|TBC1D22B|ZDHHC15|ABITRAM|CDKL1|TBC1D19|TBC1D9B|ODF2L|C15ORF62|CARMIL2|CDK10|TCHP|EVI5L|CSMD3|TBC1D8|BRSK2|TBC1D5|SAXO1|CLRN1|MIEN1|EPS8L3|ANLN|HTT|ENTR1|DEF8|NEDD9|MPHOSPH9|SGSM3|CROCC|FAM98A|ZFYVE27|DIP2B|SEMA6B|CDKL3|ISLR2|RUFY3|SEMA3C|SEMA3D|SEMA3G|DAB2IP|SEMA3F|SEMA4B|SEMA4G|LRRK2|ALK|NEDD4|TESK1|PRAG1|VLDLR|LRP8|GRIN2B|RELN|ARHGAP35|DSCAM|CDK5R1|CDH2|RAPGEF2|TBC1D20|DMTN|TOX|MACF1|EFNB2|ENPP2|ABL2|MAPK15|LRP4|CBFA2T2|CDK5|ARPIN|LZTS3|FRMD7|NCS1|RTN4IP1|RAB5A|CAMSAP2|GSK3A|THY1|TBC1D2B|TBC1D10C|CAPRIN1|CAPRIN2|KANK1|CAMK2G|GAP43|ACTR3|ACTR2|ZNF365|ARAP1|GDI2|GOLGA4|ADGRB3|NTNG1|NTNG2|PLXNA1|PLXNB1|SEMA4D|SEMA3A|DAAM2|CRMP1|DPYSL5|PAQR3|NPTN|CDC42|COBL|LRRC7|SIPA1L1|DYNC2LI1|DYNLT2B|IFT20|FBXW8|MBOAT1|USP6NL|NLGN1|SLITRK1|ABI2|CIB1|PDLIM5|FBXO7|BHLHB9|NDEL1|P2RX7|EPHB3|EPHA4|P2RX4|ITM2C|PRKCI|TIAM1|RNF6|LIMK2|SEMA6C|PFN1|ARPC2|HECW2|EPHA2|FKBP4|CDHR2|SETX|ATOH7|PLEKHM1|DENND5A|PTN|TRPV4|RREB1|CORO1B|TBC1D1|VIL1|APOE|TANC2|MGARP|STK24|MAP6|TUBB2B|RTN4R|MYO3B|MYO3A|RTN4|PFN2|SERPINI1|SEMA4F|AVIL|CCDC88A|TNIK|AUTS2|PRNP|SLIT2|RET|NGF|FES|NRP1|EFNA1|HRG|KIF13B|CUX2|PLA2G3|MAP4|PLD1|MAGI2|ARC|PPP1R35|RABEP2|NDRG4|EFHC2|CAPZB|WRAP73|PLPPR5|BBS4|TSKU|BAG5|OBSL1|USH1C|CTNNA2|PLK5|GDI1|RAP1GAP|PPP1R16B|AGRN|HDAC2|TAPT1|CARMIL1|CYFIP1|MFSD2A|HECW1|PSEN1|LTK|RTN4RL2|RTN4RL1|SEZ6|ULK2|LRRC4C|CD44|ULK1|KIF1A|HAP1|TBC1D21|PTPRO|PDPN|ACP4|FUT9|SPOCK1|CCP110|RIPOR2|GFI1|CEP135|SRCIN1|NRDC|TWF2|SDC2|RAP2A|TWF1|SDCCAG8|CNTF|EPS8L2|CEP97|USP17L2|AKT1|CERS2|FXR2|FSCN1|NSMF|MARK2|IL1RAPL1|TRIM46|STX1B|CDC42EP5|HOMER1|RAB29|CDC42EP3|PTPN9|CDC42EP2|SEPTIN7|PTK7|TGFB3|RAB17|CAV1|CHRNA3|P3H1|SHANK3|CHRNB2	regulation of plasma membrane bounded cell projection organization	479	ENR	REGULATION OF PLASMA MEMBRANE BOUNDED CELL PROJECTION ORGANIZATION%GOBP%GO:0120035	1.3624	1.6513	0	0	REGULATION OF PLASMA MEMBRANE BOUNDED CELL PROJECTION ORGANIZATION%GOBP%GO:0120035	1.50685
EMBRYONIC APPENDAGE MORPHOGENESIS%GOBP%GO:0035113	0.7395	0.5873	0.0114	0.0162	0.997	0.987	MEGF8|HOXA11|TGFB2|HDAC2|MSX1|TBX4|TWIST1|TBX2|TBX5|CREBBP|CYP26B1|FBXW4|NOG|RARG|ECE1|OSR2|MAP3K20|NIPBL|GLI3|AFF3|WNT7A|SHH|INTU|WDPCP|SKI|PTCH1|CACNA1C|HDAC1|TFAP2A|MBNL1|MYH3|SALL1|OSR1|TBX3|CTNNB1|ZNF358	embryonic appendage morphogenesis	36	ENR	EMBRYONIC APPENDAGE MORPHOGENESIS%GOBP%GO:0035113	1.5132	1.8151	0	0	EMBRYONIC APPENDAGE MORPHOGENESIS%GOBP%GO:0035113	1.66415
REGULATION OF SYSTEMIC ARTERIAL BLOOD PRESSURE BY HORMONE%GOBP%GO:0001990	0.6639	0.5745	0.0449	0.046	1	1	CTSG|EDN3|CYP11B2|PCSK5|AVPR1B|AVPR1A|SERPINF2|AGT|CORIN|ACE2|CMA1|NOS3|REN|AGTR2|ECE1|ACE|EDN1|ATP6AP2|OXTR|AVPR2|RASL10B|EDN2|CTSZ|CPA3|AGTR1|ENPEP	regulation of systemic arterial blood pressure by hormone	26	ENR	REGULATION OF SYSTEMIC ARTERIAL BLOOD PRESSURE BY HORMONE%GOBP%GO:0001990	1.3393	1.6565	0.0271	0.0167	REGULATION OF SYSTEMIC ARTERIAL BLOOD PRESSURE BY HORMONE%GOBP%GO:0001990	1.4979
COMPLEMENT SYSTEM%WIKIPATHWAYS_20220510%WP2806%HOMO SAPIENS	0.6649	0.5563	0.0278	0.0024	1	0.214	SELE|TXN|F13A1|ARRB2|IBSP|ITGAX|FGA|PRNP|F10|CFD|HEL-S-62P|FCGR3A|C4BPA|VSIG4|C1QBP|HEL-S-92N|CRP|C1S|FKBP2|HEL-S-78P|C1R|VTN|C8A|C2|C4A|WAS|ADM|C6|C7|C9|MASP2|MASP1|CFP|MBL2|CD40|ITGA2B|SELP|SPP1|HEL-S-99N|PLG|THBS1|SFTPA2|APOA1|GNAI3|GNA15|LAMC1|CD46|ALB|CPN1|ITGB3|FCER2|CD55|CFHR2|PRKCA|CFHR4|CR2|LAMA5|CR1|ELANE|CD93|RPS19|LAMB1|DCN|C5AR1|C3AR1|F11|CSNK1A1|ITGA2|CD19|FCN1|CD59|FCN2|PTX3|ICAM2|SERPING1|KLKB1|SELPLG|C5AR2|SELL|PROS1|CFH|PLAUR|CFI|FPR1	Complement system	84	ENR	COMPLEMENT SYSTEM%WIKIPATHWAYS_20220510%WP2806%HOMO SAPIENS	1.3994	2.0073	0	0	COMPLEMENT SYSTEM%WIKIPATHWAYS_20220510%WP2806%HOMO SAPIENS	1.70335
CELLULAR RESPONSE TO TOPOLOGICALLY INCORRECT PROTEIN%GOBP%GO:0035967	0.6889	-0.5114	0.0183	0.0319	1	0.698	PTPN1|DERL1|ABCB10|HDAC6|EIF2AK3|DDIT3|MBTPS1|XBP1|WFS1|MBTPS2|SELENOS|CREBZF|QRICH1|AUP1|PACRG|DNAJB12|DNAJB14|HSPA1A|ATXN3|RNF126|TM7SF3|KLHL15|HSF1|AKIRIN2|TMBIM6|RHBDD1|DNAJC18|UBE2W|VAPB|DNAJC10|SERP1|CTH|HERPUD1|HSPA9|ERN2|STUB1|TBL2|CUL3|ATF6|DAXX|OPTN|BHLHA15|TMTC4|UFD1|SERP2|ERN1|BAK1|DERL2|RNF5|PARP16|UGGT2|HERPUD2|AMFR|CREB3L1|BAG6|RNF185|DERL3|ERMP1|ATF4|CREB3|ATF6B|HSPA8|RHBDD2|HSPB8|VCP|HSPA14|HSPA13|NFE2L2|PRKN|UGGT1|HSPA1B|EIF2S1|TOR1A|BAG3|HSPA1L|YOD1|HSPA7|HSPA2|BAX|DAB2IP|HSPD1|CDK5RAP3|HSPA6|HSPA5	cellular response to topologically incorrect protein	84	ENR	CELLULAR RESPONSE TO TOPOLOGICALLY INCORRECT PROTEIN%GOBP%GO:0035967	1.4488	-1.9029	0	0	CELLULAR RESPONSE TO TOPOLOGICALLY INCORRECT PROTEIN%GOBP%GO:0035967	-0.22705
MUSCLE ORGAN DEVELOPMENT%GOBP%GO:0007517	0.6221	0.5152	0.045	0.0016	1	0.119	CAV3|TCF12|KLHL41|HEY2|SOX6|BMP4|BMP10|KLHL40|NKX2-5|TGFBR3|CHRND|NOG|PPP3CA|CXCL10|TGFB1|PKP2|MEF2D|ITGA11|EMD|VRK3|ANKRD1|SELENON|ISL1|MYL6|CAV2|BASP1|MYF5|LEMD2|SVIL|POU6F1|SIX4|FXR1|MYOD1|ACTC1|SIX1|EGR3|EGR2|DES|TRIM72|MYL6B|MYLK|MYL2|SGCE|TTN|STRA6|MYMX|CFLAR|SPEG|MSTN|ITGB1BP2|PPP3CB|FHL1|RBPJ|EFEMP2|SRI|CHODL|ITGA7|TAGLN|MAPK12|MYOZ1|MYOZ2|TPM1|ZFPM2|TCF21|COPRS|IGF1|ANKRD2|TBX20|RYR2|TBX1|DLL1|DAG1|DMD|UTRN|TGFB2|NOTCH1|CACNA1H|IGSF8|WT1|ZBTB18|CAPN3|DLL4|MT-RNR1|MYL3|S1PR1|TGFBR1|LARGE1|FKTN|PROX1|ENG|ZBTB42|TAFAZZIN|LRP2|LMOD3|SMTN|FKBP1A|ACTA1|MYF6|TEAD4|MYOG|EVC|HBEGF|NRG1|FGFR2|MEF2C|VAMP5|MYORG|ZFPM1|MEF2A|KY|DSP|FHL3|CSRP3|POPDC2|POPDC3|FOXL2|MYL11|MEF2B|RYR1|SGCD|SGCA|MYBPC3|SMAD7|SGCG|TNNC1|BVES|TNNT2|SKI|BMP2|DISP1|TCAP|MYLK2|SMAD4|MKX|CTF1|NEB|HAND1|TNNI3|BMPR1A|CHD2|LAMA2|CAV1|MYH3|CHRNA1|MYH6|MYH7|MSC|MEGF10|COL6A3|MYH14	muscle organ development	150	ENR	MUSCLE ORGAN DEVELOPMENT%GOBP%GO:0007517	1.3391	2.0402	0	0	MUSCLE ORGAN DEVELOPMENT%GOBP%GO:0007517	1.68965
RECEPTOR-TYPE TYROSINE-PROTEIN PHOSPHATASES%REACTOME%R-HSA-388844.2	0.7232	0.6407	0.0202	0.0418	1	1	PTPRD|IL1RAPL1|PTPRF|LRRC4B|PPFIBP2|NTRK3|IL1RAPL2|SLITRK3|SLITRK5|PPFIA1|PPFIA4|SLITRK2|SLITRK6|SLITRK1|PPFIA3|SLITRK4|PPFIA2|PTPRS|PPFIBP1	Receptor-type tyrosine-protein phosphatases	19	ENR	RECEPTOR-TYPE TYROSINE-PROTEIN PHOSPHATASES%REACTOME%R-HSA-388844.2	1.4376	1.6691	0.015	0.0063	RECEPTOR-TYPE TYROSINE-PROTEIN PHOSPHATASES%REACTOME%R-HSA-388844.2	1.55335
PNAT%PANTHER PATHWAY%P05912	0.6901	0.5456	0.0225	0.0217	1	0.998	GNG3|PRKAR2B|GNG4|PRKAR2A|PRKACB|GNG8|VAMP2|GNG11|EPB41L3|GNB2|STX3|SNAP29|PRKACA|DRD4|DRD5|VAMP8|GNB1|VAMP1|CLIC6|PRKACG|SNAP23|ADCY7|PPP1CC|EPB41L2|SLC18A2|PPP1R1B|GNAI1|ADCY2|PRKX|SLC6A3|GNB3|DRD1|DRD2|FLNA|PPP1CA|VAMP3|GNAI2|GNAZ|SNAP25|GNAI3|GNB4|KCNK3|EPB41L1|KCNK9|EPB41	PNAT	45	ENR	PNAT%PANTHER PATHWAY%P05912	1.4246	1.7793	0.004	0.002	PNAT%PANTHER PATHWAY%P05912	1.60195
NEGATIVE REGULATION OF CELL MIGRATION%GOBP%GO:0030336	0.6592	0.448	0.0216	0.0086	1	0.808	EPPK1|HYAL2|HAS1|SFRP2|TIMP1|RECK|BMP4|BMP10|CLDN3|GCSAM|NOG|CLDN19|BMP5|AGTR2|PHLDB2|MIA3|DUSP10|NAV3|ALOX15B|NKX2-1|MAPK15|MAP2K5|PTEN|PTPRR|SRGAP3|WNT11|ARPIN|NR2F2|SINHCAF|THY1|DPYSL3|KANK1|ADARB1|ACVRL1|PADI2|ARID4B|CLIC4|SAP130|PTGER4|NODAL|SUDS3|PTPRG|ACVR1C|PTPRT|CD300A|ROBO1|TET1|SFRP1|C5AR2|TNN|CORO1C|GTPBP4|VCL|HMGB1|RBBP7|MEOX2|C5|DUSP1|SAP30L|ADGRG1|CD74|CDH1|TBXA2R|RHOB|SLAMF8|RBBP4|EMILIN1|CD200|NBL1|ATP2B4|FUZ|ADGRB1|SERPINE1|CALR|RNF20|EPHA4|STC1|ARID4A|TP53INP1|BRMS1|PIP5KL1|EPHA1|MITF|RAC1|PLCB1|LDLRAD4|SRGAP2C|GJA1|CDH11|RIN3|ZMYND8|HOXA7|APOD|DNAJA4|CSNK2B|GADD45A|RGCC|NEXMIF|DNAI3|SRGAP2|CORO1B|TMIGD3|CX3CL1|MARVELD3|ADIPOQ|APOE|ADIPOR1|PLXNB3|SCAI|STK24|EVL|BMPR1A|DPEP1|ADAMTS9|TACSTD2|ING1|FLCN|PDCD10|PODN|PFN2|IGFBP3|ARHGDIB|DDT|CLDN5|SP100|ING2|MIF|KRIT1|DLG5|LRP1|SVBP|SLURP1|DUSP22|SLIT2|VASH1|NGFR|BRMS1L|CXCL13|SIN3A|TGFB1|CCL28|PTPRJ|PPARG|SHH|CD200R1|CLASP2|GREM1|PRKG1|EMILIN2|HDAC1|ATP1B2|STAP1|HRG|THBS1|FGF2|DACH1|ITGB1BP1|PTPRM|MAGI2|AFDN|TRIB1|TBX5|DPP4|NDRG4|TCAF1|PTPRU|ADORA3|ARHGAP4|SRGAP1|DCN|CYP1B1|CCL2|ARID2|CCL21|KLRK1|DLC1|CCL25|TPM1|DUSP3|SAP30|DAG1|CCN3|JAG1|APOH|HDAC2|NOTCH1|CXCL12|MACIR|DLL4|MCTP1|SYNJ2BP|SRGAP2B|RAP2B|CITED2|ENG|LRCH1|OGT|CLASP1|SULF1|MECP2|BST2|JUP|RIPOR2|MEF2C|TMEFF2|KLF4|RAP2C|PTPRK|RAP2A|WASL|LIMCH1|COL3A1|STK26|CARD10|IL4|AKT1|KRT16|CERS2|ADTRP|FOXO3|IGFBP5|STARD13|PTPN23|TNFAIP6|ANGPT4|NEDD9|SMAD7|ANGPT2|MCC|TNF|ADAM15|DRD2|NF1|RHOA|IFITM1|DAB2IP|AIF1|GDF2|MMRN2|RNF41|CHRD|HMOX1|NF2|HDAC5|SIN3B	negative regulation of cell migration	245	ENR	NEGATIVE REGULATION OF CELL MIGRATION%GOBP%GO:0030336	1.4301	1.885	0	0	NEGATIVE REGULATION OF CELL MIGRATION%GOBP%GO:0030336	1.65755
LUNG DEVELOPMENT%GOBP%GO:0030324	0.6492	0.6222	0.0443	0.002	1	0.165	NFIB|ATP7A|CCDC40|GRHL2|RBP4|DNAAF1|ASCL1|PKDCC|CELSR1|FOXJ1|SFTPD|BMP4|ABCA3|ERRFI1|CCDC39|PROX1|FGF1|BAG6|PKD1|WNT7B|PHF14|STRA6|GLI2|FGF9|SHH|FGF10|ITGA3|CHI3L1|BMPR2|CEBPA|PDPN|VEGFA|NPHP3|SOX11|PDGFA|FGF7|TGFB3|NKX2-1|FOXF1|ZIC3|CTSH|FGFR2|FGF2|RCN3|LOXL3|TCF21|WNT11	lung development	47	ENR	LUNG DEVELOPMENT%GOBP%GO:0030324	1.341	2.0249	0.011	0	LUNG DEVELOPMENT%GOBP%GO:0030324	1.68295
SPROUTING ANGIOGENESIS%GOBP%GO:0002040	0.7169	0.6003	0.014	0.0026	1	0.236	DLL1|YJEFN3|RSPO3|ESM1|RECK|ADGRA2|SLIT2|BMP4|TDGF1|TEK|NAXE|ENG|NRP1|E2F7|VEGFB|PGF|MIA3|EFNB2|GREM1|EPHB4|VEGFA|GPLD1|PARVA|RAMP2|THBS1|FGF2|SEMA5A|RNF213|ITGB1BP1|KDR|EGR3|PIK3R3|PTK2B|CDH13|AKT1|NR4A1|FLT4|VEGFC|BMPER|VEGFD|ACVRL1|ADTRP|ANGPT1|SRF|CCBE1|OTULIN|SEMA3E|NRARP|ROBO1|E2F8|LOXL2|JMJD6	sprouting angiogenesis	52	ENR	SPROUTING ANGIOGENESIS%GOBP%GO:0002040	1.4867	2.0008	0.001	0	SPROUTING ANGIOGENESIS%GOBP%GO:0002040	1.74375
PID_SHP2_PATHWAY%MSIGDB_C2%PID_SHP2_PATHWAY	0.6794	0.5674	0.0274	0.0136	1	0.966	IL6R|EGF|ARHGAP35|GAB2|LMO4|IL2RG|IL2|IL2RA|NRAS|IL2RB|MAP2K2|KRAS|NGF|GNAI1|VEGFA|FRS2|IRS1|GNAI3|PIK3CA|SDC2|NTRK1|KDR|NTRK2|AFDN|FRS3|PIK3R1|HRAS|NTF5|RAF1|NTF3|IFNGR1|SHC1|JAK1|NTRK3|EGFR|IL6|PAG1|IF2F|STAT1|PTPN11|ANGPT1|SOS1|ARHA|GRB2|BDNF|LCK|JAK3|MAP2K1|IL6ST|IGF1R	PID_SHP2_PATHWAY	50	ENR	PID_SHP2_PATHWAY%MSIGDB_C2%PID_SHP2_PATHWAY	1.4016	1.8351	0.003	0	PID_SHP2_PATHWAY%MSIGDB_C2%PID_SHP2_PATHWAY	1.61835
CELL-CELL ADHESION VIA PLASMA-MEMBRANE ADHESION MOLECULES%GOBP%GO:0098742	0.6184	0.4727	0.0441	0.0074	1	0.725	PTPRD|BSG|LRFN4|MYPN|PALLD|CLDN5|CDHR3|DSCAML1|DSCAM|CLDN2|CDH2|CLDN22|CLDN20|ICAM1|CLDN23|CLDN11|CLDN6|CLDN10|CLDN4|CD177|CLDN15|CLDN9|CLDN14|CLDN8|ACVR1|L1CAM|CLDN7|REG3A|CLDN12|CLDN19|CLDN18|ITGB2|CLDN17|ITGAL|ADGRL1|CLDN16|CADM3|CNTN2|CADM1|CXADR|CADM2|CDH5|SDK1|NECTIN4|SDK2|GATA5|ALCAM|AMIGO2|SLITRK3|FLRT3|FAT4|AMIGO1|TRO|PTPRM|ITGB1|CLDN1|KIRREL3|CDH3|MILR1|NECTIN3|NECTIN2|CBLN1|LRFN5|MAG|ESAM|TENM4|PKD1|IGFN1|DSG2|NTNG1|UNC5D|PLXNB2|MMP24|PVR|PTPRT|OBSL1|PSG2|NPTN|ROBO1|ITGAM|ADGRL3|PSG5|SELL|PECAM1|TENM1|TENM2|MPZ|SELE|VCAM1|CNTN6|VSTM2L|PCDHGC3|TGFB2|PCDHB14|PCDHB13|LRRC4B|GRID2|PCDHB11|PCDHB10|PCDHB16|CD164|CDH1|NECTIN1|CELSR2|PCDHB9|CDH9|LRRC4|CDH8|MYOT|NLGN1|CDH7|CDH6|ROBO4|TGFBR2|CDH4|ATP2C1|IGSF21|SLITRK2|LRRC4C|SLITRK1|CDH20|CD6|CEACAM1|CDH22|CDH23|CEACAM6|TENM3|CEACAM5|CDH24|CEACAM8|AMIGO3|UMOD|PCDHA7|SELP|CD209|CRTAM|PCDHB2|CD84|PCDHB6|FAT2|PCDHB5|DCHS1|PCDHB4|CNTN4|PCDHB3|ROBO2|PSG11|PCDHGB4|JAML|PTPRF|CDH10|CDH11|CADM4|CDH12|FGFRL1|CDH13|CDH15|CDH17|CDH18|CDH19|IGSF11|DSG1|CEACAM19|IL1RAPL1|NEXN|PLXNB3|HMCN1|IGSF9|GPC4|GPC6|ROBO3|CRB2|CRB1|MPZL2|CDH26|PTPRS|EMB	cell-cell adhesion via plasma-membrane adhesion molecules	177	ENR	CELL-CELL ADHESION VIA PLASMA-MEMBRANE ADHESION MOLECULES%GOBP%GO:0098742	1.3414	1.9027	0	0	CELL-CELL ADHESION VIA PLASMA-MEMBRANE ADHESION MOLECULES%GOBP%GO:0098742	1.62205
LIMB MORPHOGENESIS%GOBP%GO:0035108	0.6802	0.5301	0.0282	0.0315	1	1	WNT3|MEGF8|PCSK5|HOXA11|TGFB2|HDAC2|MSX1|CIBAR1|TBX4|TWIST1|TBX2|TBX5|CREBBP|SOX4|CYP26B1|FBXW4|NOG|RARG|TFAP2B|ECE1|OSR2|MAP3K20|ZNF141|NIPBL|GLI3|AFF3|WNT7A|SHH|INTU|WDPCP|SKI|PTCH1|CACNA1C|HDAC1|SOX11|IQCE|FGF8|TFAP2A|MBNL1|MYH3|SALL1|FGFR2|OSR1|TBX3|CTNNB1|ZNF358	limb morphogenesis	46	ENR	LIMB MORPHOGENESIS%GOBP%GO:0035108	1.3976	1.7179	0.004	0.0036	LIMB MORPHOGENESIS%GOBP%GO:0035108	1.55775
NEGATIVE REGULATION OF MUSCLE CELL APOPTOTIC PROCESS%GOBP%GO:0010656	0.7291	0.6939	0.027	0.0269	1	1	GRIA4|APOH|LYPD3|ZC3H12A|BAG3|HAND2|DNMT1|ALOX12|GATA4|NUPR1|NKX2-5|MDK|LRP6|DIPK2A|BMP7|PPP1R10|IGF1	negative regulation of muscle cell apoptotic process	17	ENR	NEGATIVE REGULATION OF MUSCLE CELL APOPTOTIC PROCESS%GOBP%GO:0010656	1.4029	1.7451	0.0262	0.0078	NEGATIVE REGULATION OF MUSCLE CELL APOPTOTIC PROCESS%GOBP%GO:0010656	1.574
CHROMOSOME CONDENSATION%GOBP%GO:0030261	0.7473	0.6737	0.0134	0.0076	1	0.738	AKAP8L|NCAPH|KMT5A|BANF1|PHF13|CHMP1A|NCAPD2|NCAPG|BANF2|H1-4|SMC4|GPER1|SMC2|NUSAP1|CDCA5|ACIN1|NCAPH2|TTN|H1-1|H1-0|H1-3|H1-2|H1-5|PLK1|NCAPD3|DFFB|TENT4A|TOP2A|H1-9P|H1-10|AIFM1|H1-6|H1-8|ERN2	chromosome condensation	34	ENR	CHROMOSOME CONDENSATION%GOBP%GO:0030261	1.493	1.8999	0.002	0	CHROMOSOME CONDENSATION%GOBP%GO:0030261	1.69645
NEGATIVE REGULATION OF ENDOTHELIAL CELL APOPTOTIC PROCESS%GOBP%GO:2000352	0.6808	0.588	0.0364	0.0301	1	1	KDR|KRIT1|MAPK7|IL10|IL13|ICAM1|SCG2|FGA|IL4|TEK|PDPK1|NDNF|TNIP2|FGG|CDH5|ANGPT1|GATA2|GATA3|NFE2L2|SERPINE1|FGB|RAMP2|TNFAIP3|PAK4|SEMA5A|IL11|GAS6	negative regulation of endothelial cell apoptotic process	27	ENR	NEGATIVE REGULATION OF ENDOTHELIAL CELL APOPTOTIC PROCESS%GOBP%GO:2000352	1.3658	1.7284	0.016	0.0057	NEGATIVE REGULATION OF ENDOTHELIAL CELL APOPTOTIC PROCESS%GOBP%GO:2000352	1.5471
PAR1-MEDIATED THROMBIN SIGNALING EVENTS%PATHWAY INTERACTION DATABASE NCI-NATURE CURATED DATA%PAR1-MEDIATED THROMBIN SIGNALING EVENTS	0.6531	0.5311	0.0457	0.0339	1	1	PIK3CA|TRPC6|PLCB1|GNAO1|PLCB2|SNX1|GNAQ|PRKCA|SNX2|PIK3R1|GNG2|DNM2|GNA14|GNB1|ARHGEF1|MYL2|ROCK1|NOS3|GNAI1|GNA13|DNM1|ARHGDIA|F2RL2|VASP|F2|RHOA|PRKCB|PKN1|ROCK2|ZYX|F2R|GNAI2|GNAZ|GNA12|GNAI3|GNA15|ARRB1|AKAP13|GNA11|GRK3|PRKCD|PRKCG|PLCB3	PAR1-mediated thrombin signaling events	43	ENR	PAR1-MEDIATED THROMBIN SIGNALING EVENTS%PATHWAY INTERACTION DATABASE NCI-NATURE CURATED DATA%PAR1-MEDIATED THROMBIN SIGNALING EVENTS	1.3369	1.705	0.01	0.0019	PAR1-MEDIATED THROMBIN SIGNALING EVENTS%PATHWAY INTERACTION DATABASE NCI-NATURE CURATED DATA%PAR1-MEDIATED THROMBIN SIGNALING EVENTS	1.52095
POSITIVE REGULATION OF RAS PROTEIN SIGNAL TRANSDUCTION%GOBP%GO:0046579	0.6636	0.5065	0.0342	0.0349	1	1	PRAG1|NOTCH1|MMD2|ADGRG1|RASGRP1|AUTS2|GPR18|GPR17|NGF|LRRD1|EPO|GPR55|SHOC2|LPAR1|FGF10|F2RL2|GPR20|PIK3CB|PIK3CG|F2R|APOA1|ARRB1|AKAP13|LPAR4|RAC1|F11R|NTRK1|COL3A1|ALS2|MAPRE2|ARHGEF3|P2RY8|MCF2L|SYNPO2L|F2RL3|ERBIN|MAP4K4|STK19|NET1|RASGRP4|ABRA|P2RY10|LRRC59|GPR35|RASGEF1A|RASGRF1|ROBO1|LPAR6|RTN4R|GPR4|F2RL1|GPR65|GPR174|IGF1|NOTCH2	positive regulation of Ras protein signal transduction	55	ENR	POSITIVE REGULATION OF RAS PROTEIN SIGNAL TRANSDUCTION%GOBP%GO:0046579	1.3742	1.6975	0	0	POSITIVE REGULATION OF RAS PROTEIN SIGNAL TRANSDUCTION%GOBP%GO:0046579	1.53585
S1P2 PATHWAY%PATHWAY INTERACTION DATABASE NCI-NATURE CURATED DATA%S1P2 PATHWAY	0.702	0.5948	0.03	0.0344	1	1	ELK1|RAC1|MAPK3|CDH5|GNAO1|GNAQ|MAPK8|JUN|MAPK1|RHOA|GNA14|PAK1|FOS|S1PR2|GNAI2|IRS1|GNAZ|GNA12|MAPK14|GNAI3|GNA15|GNAI1|GNA11|GNA13	S1P2 pathway	24	ENR	S1P2 PATHWAY%PATHWAY INTERACTION DATABASE NCI-NATURE CURATED DATA%S1P2 PATHWAY	1.3898	1.7015	0.017	0.0078	S1P2 PATHWAY%PATHWAY INTERACTION DATABASE NCI-NATURE CURATED DATA%S1P2 PATHWAY	1.54565
ENDOCARDIAL CUSHION MORPHOGENESIS%GOBP%GO:0003203	0.6866	0.7192	0.0277	0.0001	1	0.007	TGFB2|NOTCH1|TBX2|HEY2|BMP4|TGFBR2|ACVR1|NOG|NOS3|BMP7|ACVRL1|ENG|BMP5|SNAI2|APLNR|MDM4|GATA5|BMP2|ISL1|BMPR1A|RBPJ|HEYL|FGF8|ROBO1|HEY1|SOX9|DCHS1|TBX3|ROBO2|TBX20|SNAI1	endocardial cushion morphogenesis	31	ENR	ENDOCARDIAL CUSHION MORPHOGENESIS%GOBP%GO:0003203	1.4	2.1714	0.005	0	ENDOCARDIAL CUSHION MORPHOGENESIS%GOBP%GO:0003203	1.7857
NEGATIVE REGULATION OF RESPONSE TO WOUNDING%GOBP%GO:1903035	0.6397	0.4731	0.0409	0.0474	1	1	EPPK1|APOH|KNG1|KIAA0319|CPB2|KLK8|SERPINB2|FGA|SERPINE2|CLDN3|RTN4RL1|GP1BA|VTN|CRK|PDGFB|PROC|NOS3|CLDN19|EDN1|SLC12A2|PHLDB2|CEACAM1|CD34|CLASP1|CLASP2|SERPINE1|PRKG1|F2|GIT1|EPHA4|KRT1|PLG|PTEN|TFPI|FGF2|MDK|SIGLEC10|PRKCD|INPP5F|APCS|SERPINF2|CD9|MMRN1|C1QTNF1|SH2B3|ALOX5|CERS2|ADTRP|CASK|THBD|FGG|ADAMTS18|APOE|F11|TNF|FGB|AJAP1|PLAU|PDGFA|ALOX12|RTN4R|KLKB1|PLAT|MYOZ1|CD109|F12|PTPRS|PDGFRA	negative regulation of response to wounding	68	ENR	NEGATIVE REGULATION OF RESPONSE TO WOUNDING%GOBP%GO:1903035	1.3512	1.6517	0.003	0.0059	NEGATIVE REGULATION OF RESPONSE TO WOUNDING%GOBP%GO:1903035	1.50145
REGULATION OF UBIQUITIN PROTEIN LIGASE ACTIVITY%GOBP%GO:1904666	0.7329	0.6304	0.0201	0.0398	1	1	UBE2C|BTRC|CDC14B|PLK1|UBE2S|CDC20|BAG2|FBXO5|RPL11|MAD2L1|USP44|RPL5|PTEN|SKP1|MAD2L2|RPL23|FZR1|RPS7	regulation of ubiquitin protein ligase activity	18	ENR	REGULATION OF UBIQUITIN PROTEIN LIGASE ACTIVITY%GOBP%GO:1904666	1.4381	1.6773	0.008	0.0176	REGULATION OF UBIQUITIN PROTEIN LIGASE ACTIVITY%GOBP%GO:1904666	1.5577
SIGNALING BY ROBO RECEPTORS%REACTOME%R-HSA-376176.5	0.6339	0.4473	0.0345	0.0118	1	0.933	PRKAR2A|COL4A5|PSMC1|RPL4|RPL8|RPL6|PABPC1|PSMD6|PSMD7|PSMD2|PSMD3|PSMA5|PSMA6|PSMA1|UBB|PSMD1|PSMA7|PSMB10|PSMA8|ABL2|PSMB7|RPS11|PSMB1|RPS13|SRGAP3|EIF4G1|PSMD12|PSMD13|PSMA3|NCK2|PSMB3|PSMA4|PSMB2|SOS1|PSMA2|SOS2|ROBO1|SLIT3|SLIT1|CDC42|UBC|PSMB4|PSMB5|PSMC5|PSMC6|PSMC3|PSMC4|PSMC2|PSMB6|RPL30|ENAH|RBX1|PAK2|RPS10|ELOB|ELOC|PAK4|ROBO2|PFN1|RAC1|PRKACB|RPSA|PRKCA|SRC|NTN1|PAK1|SRGAP2|LHX3|LHX2|LHX4|LHX9|ETF1|EVL|RPL11|NELL2|EIF4A3|RPL36AL|MAGOH|PFN2|PAK5|GSPT2|GSPT1|RPL39L|RNPS1|LDB1|CAP1|GPC1|CAP2|SLIT2|ARHGAP39|ABL1|RBM8A|NRP1|USP33|NCBP1|NCBP2|RPL26|CLASP2|RPL29|PAK3|RPL26L1|RPL28|UBA52|RPL10|HOXA2|RPL12|RPL36A|ISL1|RPS15A|RPS4Y2|RPS3|RPS4Y1|RPL14|FLRT3|RPL13|UPF3B|RPL15|UPF3A|RPL18|MAGOHB|RPL17|PAK6|RPL3L|RPL19|RPL41|RPL35A|UPF2|RPL23A|RPS26|ZSWIM8|RPS25|RPL22L1|RPS28|PSMD4|RPS27|RPS29|RPL10L|RPL27A|MSI1|RPS20|CASC3|FAU|RPS21|RPS24|RPS23|RPL3|RPL32|RPL31|RPLP1|RPL34|RPL10A|RPL7|RPS4X|RPS15|RPS14|RPL7A|RPS17|RPS16|RPS19|RPL18A|RPS18|RPL5|RPL36|RPLP2|RPL35|RPL38|RPL37|RPL39|SRGAP1|RPS12|RPL23|RPS9|RPL21|RPS7|RPS8|RPS5|RPL22|RPL13A|RPS3A|MYO9B|RPL9P9|RPL37A|RPL24|RPL27|PPP3CB|RPS27A|DAG1|CXCL12|DCC|NCK1|RPS6|CUL2|PRKACG|CXCR4|CLASP1|VASP|RPLP0|PSMD8|PSMD9|PSMD5|PRKACA|PSME3|PSME4|PSME1|PSME2|PSMD10|PSMB11|PSMD11|PSMD14|PSMF1|PSMB8|PSMB9|SEM1|RPS27L|RPS2|RHOA|AKAP5	Signaling by ROBO receptors	217	ENR	SIGNALING BY ROBO RECEPTORS%REACTOME%R-HSA-376176.5	1.3733	1.8489	0	0	SIGNALING BY ROBO RECEPTORS%REACTOME%R-HSA-376176.5	1.6111
DIGESTIVE TRACT DEVELOPMENT%GOBP%GO:0048565	0.6485	0.7218	0.0416	0	1	0	MEGF8|TGFB2|FOXE1|TBX2|DNAAF1|GATA6|SOX17|RET|GATA4|CLMP|NKX2-6|NPY|PERCC1|DACT1|NIPBL|GLI2|GLI3|PYY|GATA5|CHD8|EPHB3|SOX11|AGR2|SMO|SALL1|FOXF1|ZIC3|GLI1|FGFR2|FOXL1|WNT11|ID2|RARB|PCSK5|CCDC40|RARRES2|CCDC103|CDX2|RBPMS2|SRC|PKDCC|CCDC39|KIT|PKD1|AHI1|BBS7|STRA6|EDNRB|TNF|NPHP3|MIXL1|COBL|YAP1|TCF21|CXCL8|SIX2|IL6ST|PDGFRA	digestive tract development	58	ENR	DIGESTIVE TRACT DEVELOPMENT%GOBP%GO:0048565	1.3489	2.4594	0.002	0	DIGESTIVE TRACT DEVELOPMENT%GOBP%GO:0048565	1.90415
POSITIVE REGULATION OF PHOSPHATIDYLINOSITOL 3-KINASE SIGNALING%GOBP%GO:0014068	0.6687	0.5051	0.0277	0.0271	1	1	FN1|PDGFD|EGF|TGFB2|FLT3|BECN1|CSF3|UNC5B|SIRT1|TEK|PDGFRB|PDGFB|CBL|OSM|SELP|FGFR1|INSR|SOX9|F2R|FGF2|MYOC|NKX3-1|PDGFC|MAZ|NTRK1|KDR|MYDGF|NTRK2|HGF|HAX1|FLT1|HCLS1|WNT16|NCF1|AGT|NTRK3|GH1|SRC|IL18|CCL5|GPER1|FSHR|PIK3AP1|KIT|LEP|DCN|JAK2|INS|TNF|PLXNB1|PTPN6|SEMA4D|TREM2|FGR|SEMA3E|PDGFA|ROR1|ROR2|ERBB3|HCST|PTK2|F2RL1|NEDD4|IGF1|IGF1R|PDGFRA	positive regulation of phosphatidylinositol 3-kinase signaling	66	ENR	POSITIVE REGULATION OF PHOSPHATIDYLINOSITOL 3-KINASE SIGNALING%GOBP%GO:0014068	1.3999	1.7437	0	0	POSITIVE REGULATION OF PHOSPHATIDYLINOSITOL 3-KINASE SIGNALING%GOBP%GO:0014068	1.5718
GLOMERULUS DEVELOPMENT%GOBP%GO:0032835	0.7126	0.6756	0.0178	0.0007	1	0.043	JAG1|MYO1E|MAGI2|EGR1|MTSS1|WT1|CD24|FOXJ1|BMP4|MPV17|COL4A4|KLF15|COL4A3|TEK|PROM1|PDGFRB|PDGFB|IQGAP1|ACTA2|ANGPT2|ANGPT1|CD34|PODXL|PTPRO|NPHS1|SULF1|NPHS2|SULF2|ENPEP|PECAM1|BASP1|MEF2C|PLCE1|OSR1|TCF21|FOXC1|PDGFRA	glomerulus development	37	ENR	GLOMERULUS DEVELOPMENT%GOBP%GO:0032835	1.4545	2.0946	0.001	0	GLOMERULUS DEVELOPMENT%GOBP%GO:0032835	1.77455
EGFR TYROSINE KINASE INHIBITOR RESISTANCE%WIKIPATHWAYS_20220510%WP4806%HOMO SAPIENS	0.7067	0.5096	0.0158	0.0152	1	0.982	PDGFD|IL6R|EGF|NRAS|MAP2K2|RPS6|RRAS|KRAS|GSK3B|ARAF|RRAS2|SHC2|PIK3CD|VEGFA|PRKCB|NRG1|BRAF|NRG2|FGFR3|PTEN|FGFR2|FGF2|STAT3|PDGFC|GAS6|BCL2|PIK3CA|MAPK3|SHC4|KDR|DKFZP434N101|HGF|PRKCA|PIK3R3|PIK3R2|SHC3|PIK3R1|MAPK1|HRAS|FOXO3A|AKT3|RAF1|TGFA|JAK1|SHC1|PLCG2|SRC|EGFR|ERBB2|IL6|EIF4EBP1|PDPK1|EIF4E|BAD|MTOR|RPS6KB2|SOS1|GRB2|SOS2|BCL2L11|NF1|RPS6KB1|PDGFA|BAX|CCND1|BCL2L1|ERBB3|MYC|AXL|MAP2K1|IGF1|IGF1R|PDGFRA	EGFR tyrosine kinase inhibitor resistance	73	ENR	EGFR TYROSINE KINASE INHIBITOR RESISTANCE%WIKIPATHWAYS_20220510%WP4806%HOMO SAPIENS	1.4708	1.8228	0	0	EGFR TYROSINE KINASE INHIBITOR RESISTANCE%WIKIPATHWAYS_20220510%WP4806%HOMO SAPIENS	1.6468
LAMININ INTERACTIONS%REACTOME DATABASE ID RELEASE 81%3000157	0.8304	0.7243	0.0062	0.0021	0.203	0.179	COL18A1|LAMB1|ITGAV|ITGB1|ITGA3|NID1|ITGA6|ITGA2|ITGA1|LAMA5|LAMC3|LAMA3|LAMA2|LAMA1|ITGA7|HSPG2|ITGB4|LAMA4|NID2|LAMB3|LAMC2|LAMB2|LAMC1	Laminin interactions	23	ENR	LAMININ INTERACTIONS%REACTOME DATABASE ID RELEASE 81%3000157	1.6436	2.0198	0	0	LAMININ INTERACTIONS%REACTOME DATABASE ID RELEASE 81%3000157	1.8317
CARDIAC CONDUCTION SYSTEM DEVELOPMENT%GOBP%GO:0003161	0.6594	0.5729	0.0406	0.033	1	1	HCN4|GJB6|MSX2|MSX1|TBX5|GJA1|GATA6|NPPA|HEY2|SMAD1|BMP4|GATA4|NPPB|NKX2-5|MESP1|DSG2|TBX18|HOPX|SHOX2|SMAD4|IRX3|MAML1|ISL1|BMPR1A|SCN5A|HEY1|SMAD5|CACNA1G|GJA5|MSC|TBX3|ID2|NOTCH2	cardiac conduction system development	33	ENR	CARDIAC CONDUCTION SYSTEM DEVELOPMENT%GOBP%GO:0003161	1.3523	1.7107	0.011	0.0019	CARDIAC CONDUCTION SYSTEM DEVELOPMENT%GOBP%GO:0003161	1.5315
AMEBOIDAL-TYPE CELL MIGRATION%GOBP%GO:0001667	0.6527	0.4731	0.0281	0.014	1	0.972	PXN|PRSS3|SEMA4F|LPXN|TNFSF12|SCG2|HTR2B|SLIT2|TDGF1|PLEKHG5|ABL1|NRTN|CXCL13|GIPC1|NRP1|CDH5|AMOTL2|SHH|AMOTL1|MIA3|LGALS12|EFNB2|PKN3|GREM1|CER1|FGF2|FSTL1|SEMA5A|PLXND1|ID1|SEMA6A|SEMA6D|ARSB|SEMA7A|CENPV|PDLIM1|EGR3|SOX8|FOLR1|DPP4|ANXA6|KANK1|PHACTR4|STAT1|SEMA3B|MYH9|CYP1B1|RADIL|SOX18|SEMA4D|SEMA3A|EMP2|P2RY12|DAAM2|SRF|GDNF|ROBO1|ITGA4|KANK2|APELA|ITGB7|CORO1C|GPC3|LOXL2|TBX1|LRG1|FN1|PTP4A3|CCN3|MEGF8|SOX10|FAP|PHOX2B|NANOS1|ADGRA2|ZEB2|NOS3|AMOT|VEGFA|EPHB4|PITX2|GPLD1|PRSS3P2|TNS1|ERBB4|KRT2|FAT2|SEMA6C|PIK3CA|KDR|S100A2|PIK3R3|CDH13|LGALS8|AKT1|SEMA5B|KRT16|NR4A1|ROCK1|FERMT1|ADTRP|KIT|STARD13|ANLN|SRGAP2|CORO1B|PRKX|SEMA4C|SEMA6B|S100P|SEMA3C|RHOA|SEMA3D|RAB13|SEMA3G|SEMA3E|CRB2|SEMA3F|PKN1|SEMA4B|SEMA4A|SEMA4G|TESK1|PKN2	ameboidal-type cell migration	124	ENR	AMEBOIDAL-TYPE CELL MIGRATION%GOBP%GO:0001667	1.398	1.8318	0	0	AMEBOIDAL-TYPE CELL MIGRATION%GOBP%GO:0001667	1.6149
PID_HEDGEHOG_GLI_PATHWAY%MSIGDB_C2%PID_HEDGEHOG_GLI_PATHWAY	0.744	0.6106	0.0113	0.0074	0.997	0.72	IFT172|GNAO1|KIF3A|RAB23|HDAC2|SPOP|MTSS1|ARRB2|CREBBP|GNG2|CSNK1E|GNB1|GSK3B|RBBP4|SIN3A|GNAI1|GLI3|SHH|SUFU|CSNK1G3|SAP18|CSNK1A1|HCG_22119|CSNK1D|PTCH1|CSNK1G2|CSNK1G1|HDAC1|SMO|GNAZ|PIAS1|GNAI3|RBBP7|FOXA2|SIN3B|MAP2K1|SAP30	PID_HEDGEHOG_GLI_PATHWAY	37	ENR	PID_HEDGEHOG_GLI_PATHWAY%MSIGDB_C2%PID_HEDGEHOG_GLI_PATHWAY	1.5141	1.9037	0	0	PID_HEDGEHOG_GLI_PATHWAY%MSIGDB_C2%PID_HEDGEHOG_GLI_PATHWAY	1.7089
GENES CONTROLLING NEPHROGENESIS%WIKIPATHWAYS_20220510%WP4823%HOMO SAPIENS	0.7328	0.6317	0.0139	0.0034	1	0.33	WNT4|DKFZP434N181|SIX1|ITGB1|HOXD11|KDR|HOXA11|WT1|CXCL12|LHX1|EYA1|LMX1B|ETV4|NCK1|CD36|NCK2|SLIT2|RET|KIRREL1|CXCR4|LAMB2|GLI3|SHH|CD2AP|NPHS1|NPHS2|VEGFA|FOXD1|HEL-S-28|GDNF|PAX2|FGF8|FGFR2|TCF2|TCF21|FOXC2|FOXC1|CTNNB1|ROBO2|EMX2	Genes controlling nephrogenesis	40	ENR	GENES CONTROLLING NEPHROGENESIS%WIKIPATHWAYS_20220510%WP4823%HOMO SAPIENS	1.4881	1.9794	0	0	GENES CONTROLLING NEPHROGENESIS%WIKIPATHWAYS_20220510%WP4823%HOMO SAPIENS	1.73375
VASCULOGENESIS%GOBP%GO:0001570	0.7441	0.583	0.0115	0.0256	0.998	1	AGGF1|CUL7|HAS2|KDR|NOTCH1|WT1|EGFL7|TBX5|HEY2|SOX17|RASIP1|TGFBR2|SPRED1|NKX2-5|TGFBR3|PDGFRB|ENG|ADM|TGFB1|NRP1|APLNR|WNT7B|SHH|SOX18|VEGFA|CCM2|TNNI3|GLMN|RAMP2|CAV1|APELA|ITGB8|RASA1|TBX20	vasculogenesis	34	ENR	VASCULOGENESIS%GOBP%GO:0001570	1.5119	1.7576	0	0	VASCULOGENESIS%GOBP%GO:0001570	1.63475
NEGATIVE REGULATION OF SIGNAL TRANSDUCTION IN ABSENCE OF LIGAND%GOBP%GO:1901099	0.6765	0.6035	0.0415	0.0366	1	1	BCL2|HSPA1A|MAPK7|TNF|HSPA1B|EYA1|IL1B|TERT|UNC5B|EYA2|EYA3|EYA4|MCL1|GDNF|BCL2L1|IFI6|MAP2K5|CSF2|AKT1|IL1A|PF4|SNAI2|GATA1	negative regulation of signal transduction in absence of ligand	23	ENR	NEGATIVE REGULATION OF SIGNAL TRANSDUCTION IN ABSENCE OF LIGAND%GOBP%GO:1901099	1.3491	1.6892	0.0251	0.0075	NEGATIVE REGULATION OF SIGNAL TRANSDUCTION IN ABSENCE OF LIGAND%GOBP%GO:1901099	1.51915
CARDIAC CHAMBER MORPHOGENESIS%GOBP%GO:0003206	0.6775	0.5616	0.0215	0.0018	1	0.139	JAG1|TGFB2|NOTCH1|SFRP2|TBX2|DLL4|RBP4|GATA6|MYL3|HEY2|SOX4|SLIT2|BMP4|CPE|BMP10|TGFBR1|GATA4|TGFBR2|NKX2-5|TEK|ACVR1|TGFBR3|PROX1|CITED2|NOG|BMP7|NPY2R|ENG|BMP5|ADPRHL1|TGFB1|PKP2|NRP1|APLNR|LRP2|NRP2|FKBP1A|SHOX2|ISL1|SOX11|HEYL|PARVA|NPY5R|FGF8|NRG1|HES1|FOXF1|FGFR2|MEF2C|ZFPM1|ROBO2|DSP|GSK3A|TBX5|SMAD6|MYL2|MESP1|MYBPC3|SMAD7|TNNC1|GATA3|TNNT2|BMP2|SMAD4|BMPR2|HAND1|SEMA3C|BMPR1A|TNNI3|RBPJ|ROBO1|SLIT3|HEY1|MYH6|TPM1|ZFPM2|MYH7|TBX20|ADGRG6|NOTCH2|RYR2|TBX1	cardiac chamber morphogenesis	82	ENR	CARDIAC CHAMBER MORPHOGENESIS%GOBP%GO:0003206	1.4304	2.0335	0	0	CARDIAC CHAMBER MORPHOGENESIS%GOBP%GO:0003206	1.73195
VENTRICULAR SEPTUM DEVELOPMENT%GOBP%GO:0003281	0.7318	0.6806	0.0123	0.0001	0.999	0.005	TGFB2|NOTCH1|TBX5|HEY2|HECTD1|SOX4|SLIT2|BMP4|TGFBR1|GATA4|TGFBR2|DAND5|NKX2-5|ACVR1|TGFBR3|PROX1|NOG|CITED2|APLNR|STRA6|MDM4|SMAD7|GATA3|SMAD4|BMPR2|MATR3|SOX11|BMPR1A|HEYL|ROBO1|SLIT3|HEY1|SALL1|HES1|FGFR2|GJA5|ZFPM2|PDE2A|ZFPM1|ROBO2	ventricular septum development	40	ENR	VENTRICULAR SEPTUM DEVELOPMENT%GOBP%GO:0003281	1.5042	2.2049	0.001	0	VENTRICULAR SEPTUM DEVELOPMENT%GOBP%GO:0003281	1.85455
MORPHOGENESIS OF AN EPITHELIUM%GOBP%GO:0002009	0.6697	0.4193	0.0187	0.0277	1	1	COL5A1|ATP7A|DEAF1|ARHGAP35|LMO4|SFRP2|KRT6A|BMP4|GATA4|COL4A1|NKX2-5|ACVR1|BMP7|ADAM17|BMP5|MYO9A|APLNR|ITGA5|TBX18|NKX2-1|ARHGAP12|NKX3-1|WNT11|RAB10|WNT10A|SIX1|ITGB1|ACTB|HOXD11|HOXA11|ARHGAP24|SOX8|FOLR1|WNT16|SH3BP1|LUZP1|ACVRL1|PRKD2|BCL10|NPHP1|WNT7B|AHI1|WNT7A|PODXL|SOX18|TGM3|TOR1A|SRF|GDNF|PAX2|CCN1|CDC42|MSN|LRP5|COBL|TRAF3IP1|VCL|OSR1|AIRE|TCF21|CAMSAP3|SIX2|DVL1|DVL2|GPC3|RYR2|TGFB2|MTHFR|WT1|TBX6|GRHL3|LHX1|TBX2|GRHL2|SLC9A3R1|CELSR1|KLK14|RHOB|MTHFD1|TIMELESS|DVL1P1|LRP2|GLI2|LRP5L|INTU|KLHL3|IFT122|FUZ|RIPK4|TFAP2A|SCRIB|LCP1|WNK4|EPHA2|FOXN4|KDR|MTSS1|TSC2|PRICKLE1|TIE1|WNT5A|DDR1|LAMA5|CD151|ZDHHC7|LAMA3|PAK1|CSNK2B|SKI|SEMA4C|MRTFA|BMP2|HAND1|SEMA3E|PDCD10|PALS1|MMP12|SYNE4|FOXE1|VANGL2|DNAAF1|SOX17|SLIT2|SOX4|TGFB1|NRP1|IHH|SHH|WDPCP|ACTG1|PKHD1|CCM2|LIN7C|SMO|FLRT3|HES1|FLNA|FGF2|STIL|CTNNB1|CCDC40|CCDC103|SETDB2|NDRG4|RHOC|PHACTR4|CCDC39|DVL3|FGF1|OPHN1|PKD2|PKD1|BBS7|BBS5|PAX8|BBS4|MKKS|PLXNB2|CSF1R|FLG2|KDM2B|NPHP3|RBPJ|DLC1|KDF1|EZR|MYC|TBX20|NOTCH4|DLL1|DAG1|LRG1|MEGF8|SOX10|NOTCH1|DLL4|RASIP1|TGFBR2|PROX1|CD44|ENG|CEACAM1|FGF10|PDPN|VEGFA|VASP|FOXD1|SOX11|PLET1|SOX9|SALL1|ZIC3|FGFR2|CTSH|CEP290|MEF2C|TMEFF2|TBX3|KRT27|MTHFD1L|RAP2A|KRT25|BRSK1|NPNT|KRT12|KRT10|KRT16|CARMIL2|MESP1|CITED1|MICAL2|KRT71|BRSK2|STARD13|PRKX|GATA3|KRT17|RHOA|NRARP|GDF2|MET	morphogenesis of an epithelium	221	ENR	MORPHOGENESIS OF AN EPITHELIUM%GOBP%GO:0002009	1.4473	1.7404	0	0	MORPHOGENESIS OF AN EPITHELIUM%GOBP%GO:0002009	1.59385
DEPOSITION OF NEW CENPA-CONTAINING NUCLEOSOMES AT THE CENTROMERE%REACTOME DATABASE ID RELEASE 81%606279	0.7133	0.655	0.0224	0.0105	1	0.898	ITGB3BP|H2BC1|H2BC9|H2AZ2|H2BC8|RUVBL1|H2BC5|H2BC3|H4C9|SMARCA5|CENPS|RBBP4|CENPC|CENPT|CENPH|CENPI|CENPK|HJURP|CENPL|RSF1|CENPM|MIS18BP1|CENPN|H2AZ1|OIP5|CENPO|CENPW|CENPX|CENPP|MIS18A|CENPQ|NPM1|H2BC21|CENPU|CENPA|KNL1|H2AX|H2AB1|H2AC19|H2AC14|H2BC12L|H2BU1|H2AC8|H2AC6|H2AC7|H2AC20|H2BC17|H2BC12|H2BC13|H2BC14|H2AJ|H2BC15|RBBP7|H2BC11	Deposition of new CENPA-containing nucleosomes at the centromere	54	ENR	DEPOSITION OF NEW CENPA-CONTAINING NUCLEOSOMES AT THE CENTROMERE%REACTOME DATABASE ID RELEASE 81%606279	1.4252	1.8642	0.012	0.0019	DEPOSITION OF NEW CENPA-CONTAINING NUCLEOSOMES AT THE CENTROMERE%REACTOME DATABASE ID RELEASE 81%606279	1.6447
APPENDAGE DEVELOPMENT%GOBP%GO:0048736	0.6822	0.5774	0.022	0.0021	1	0.176	WNT3|MEGF8|TGFB2|HDAC2|MSX1|TWIST1|TBX2|SOX4|BMP4|SMOC1|CHD7|KAT2A|CYP26B1|NOG|OSR2|MAP3K20|ZNF141|NIPBL|GLI3|AFF3|SHH|FGF10|INTU|WDPCP|IFT122|KAT2B|PTCH1|GREM1|CACNA1C|PITX2|HDAC1|SOX11|IQCE|FGF8|TFAP2A|MBNL1|SALL1|FGFR2|LRP4|ITGB4|TBX3|CTNNB1|PCSK5|HOXA11|CIBAR1|ITGA6|TBX4|KREMEN2|TBX5|CREBBP|FBXW4|RARG|TFAP2B|ECE1|WNT7A|LNPK|SKI|KREMEN1|DKK1|ZNRF3|COMP|RSPO2|KRT84|KDF1|MYH3|RSPO4|SCX|OSR1|ZNF358	appendage development	69	ENR	APPENDAGE DEVELOPMENT%GOBP%GO:0048736	1.4272	2.0211	0	0	APPENDAGE DEVELOPMENT%GOBP%GO:0048736	1.72415
TRANSCRIPTION OF E2F TARGETS UNDER NEGATIVE CONTROL BY P107 (RBL1) AND P130 (RBL2) IN COMPLEX WITH HDAC1%REACTOME%R-HSA-1362300.2	0.7749	0.6379	0.0119	0.0489	0.999	1	E2F5|MYBL2|HDAC1|CDK1|E2F1|CCNA2|TFDP1|TFDP2|LIN52|RBBP4|RBL2|LIN54|RBL1|LIN37|LIN9|E2F4	Transcription of E2F targets under negative control by p107 (RBL1) and p130 (RBL2) in complex with HDAC1	16	ENR	TRANSCRIPTION OF E2F TARGETS UNDER NEGATIVE CONTROL BY P107 (RBL1) AND P130 (RBL2) IN COMPLEX WITH HDAC1%REACTOME%R-HSA-1362300.2	1.5077	1.6459	0.003	0.0195	TRANSCRIPTION OF E2F TARGETS UNDER NEGATIVE CONTROL BY P107 (RBL1) AND P130 (RBL2) IN COMPLEX WITH HDAC1%REACTOME%R-HSA-1362300.2	1.5768
REGULATION OF MITOTIC SISTER CHROMATID SEPARATION%GOBP%GO:0010965	0.6425	0.4917	0.0358	0.0171	1	0.991	CDC27|UBE2DNL|TPR|UBE2C|DUSP1|CENPF|XRCC3|BCL7C|BRD7|PTTG2|DYNC1LI1|ARID1B|BCL7B|KLHL22|TTK|SMARCE1|PCID2|TRIP13|NUF2|SMARCD2|CDT1|CDC6|RIOK2|CCNB1|BUB1|MAD1L1|NDC80|DPF2|IK|TEX14|DPF1|SMARCD3|HASPIN|DPF3|CDC23|SPC24|USP44|ZNF207|SMARCC1|SMARCC2|CDK5RAP2|PTTG3P|ANAPC5|ANAPC1|CENPE|HECW2|ANAPC2|CUL3|NEK6|ACTB|BUB1B|PHF10|BUB3|CDC20|ANAPC15|GEN1|FBXO5|CDCA8|ANAPC11|ESPL1|ANAPC7|CDC16|MAD2L1|SMARCA2|AURKB|MAD2L1BP|ZW10|ATM|PRAP1|PBRM1|SMARCB1|MAD2L2|ACTL6B|ZWINT|INCENP|DLGAP5|BIRC5|TACC3|APC|PLK1|LCMT1|RB1|SMARCA4|SPC25|ARID2|ZWILCH|SMARCD1|PTTG1|ARID1A|KNTC1|NSMCE2|BCL7A|ACTL6A	regulation of mitotic sister chromatid separation	93	ENR	REGULATION OF MITOTIC SISTER CHROMATID SEPARATION%GOBP%GO:0010965	1.3686	1.8098	0	0	REGULATION OF MITOTIC SISTER CHROMATID SEPARATION%GOBP%GO:0010965	1.5892
REGULATION OF EPITHELIAL CELL PROLIFERATION%GOBP%GO:0050678	0.6114	0.4892	0.0482	0.0015	1	0.098	EPPK1|DEAF1|TNFSF12|CCL24|SFRP2|IL26|HTR2B|BMP4|XBP1|EPB41L4B|TEK|COL4A3|PDGFB|REG3A|ADAM17|BMP5|ARNT|APLNR|SGPP2|REG3G|DUSP10|CAV2|NKX3-1|APLN|NR2F2|NLRC3|NFIB|HYAL1|AGGF1|CDH3|CDKN1C|AIMP1|NME2|NME1|ALOX5|FLT4|ANG|VEGFC|PDPK1|ACVRL1|VEGFD|PRKD2|GDF5|B2M|FZD7|EMC10|WNT7A|TGM1|NODAL|SRSF6|IGF2|PAX2|ROBO1|SFRP1|HMGB1|OSR1|GPX1|IGF1|UHRF1|IL12B|IL12A|EGF|TGFB2|TINF2|CDC73|ATP5IF1|PEX2|SIRT1|NR1D1|PRL|NUPR1|PIK3CD|PTPRN|SIRT6|FGFBP1|LAMC1|RUNX3|FGF16|FGF18|CDKN2B|KDR|JAML|MTSS1|PRKCA|ODAM|TIE1|WNT5A|FLT1|MAGED1|TGFA|CDH13|EGFR|PLCG1|ERBB2|ZFP36|NR4A1|RGCC|CASK|PTN|PRKDC|BAD|SNAI2|RREB1|LAMB1|MARVELD3|XDH|APOE|PLXNB3|BMP2|BMPR2|FOXE3|CNMD|RTN4|PDCD10|THBS4|YAP1|BRCA2|PRKD1|MMP12|KRIT1|SCG2|SP1|VASH2|VASH1|NGFR|TGFBR3|TGFB1|EPGN|NRP1|VEGFB|PPARG|MED1|PKHD1|LIMS1|FGF7|FGFR1|BMP6|THBS1|FGF2|TCF7L2|MDK|SEMA5A|SIX4|VIP|NOD2|ITGB3|PTPRM|CLDN1|F3|MYDGF|EGR3|HPN|GRN|GPR15L|PDCL3|FGF1|STAT1|JCAD|LEP|CCL26|CCL11|C5AR1|ZBED9|CCL2|ZNF703|SAAL1|SCN5A|AGTR1|ITGA4|APELA|STXBP4|MYC|FBXW7|NOTCH2|TBX1|LRG1|ATOH8|PPP1R16B|APOH|EGFL7|DLL4|ECM1|NRAS|SYNJ2BP|TGFBR1|PROX1|OSR2|ZNF580|PGF|FGF9|NRP2|HMGB2|CEACAM1|FGF10|GATA2|ATP5F1A|HIF1A|SPARC|ZFP36L1|SULF1|VEGFA|SOX11|TNMD|KRT4|SOX2|SOX9|AREG|EREG|FGFR2|MEF2C|PDCD6|PTPRK|KLF9|HRAS|AKT3|CRNN|CDK6|AKT1|RAB33B|VDR|FUT2|GHRL|FUT1|ANGPT1|STAT5A|GATA3|NR4A3|MCC|TNF|NF1|LACRT|DAB2IP|NRARP|CAV1|GDF2|ZNF304|MMRN2|HMOX1|AQP11	regulation of epithelial cell proliferation	239	ENR	REGULATION OF EPITHELIAL CELL PROLIFERATION%GOBP%GO:0050678	1.3304	2.053	0	0	REGULATION OF EPITHELIAL CELL PROLIFERATION%GOBP%GO:0050678	1.6917
BIOCARTA_NFAT_PATHWAY%MSIGDB_C2%BIOCARTA_NFAT_PATHWAY	0.6557	0.6166	0.0434	0.0037	1	0.366	PIK3CA|MAPK3|NFATC3|MAPK8|PIK3R1|MAPK1|CREBBP|HRAS|RAF1|NPPA|GATA4|GSK3B|PRKACG|NKX2-5|NFATC1|MAPK14|PPP3CA|PPP3CC|CAMK1|CAMK1G|EDN1|NFATC2|CAMK4|CSNK1A1|CTF1|HAND2|F2|HAND1|ACTA1|RPS6KB1|HBEGF|HEL-S-99N|NFATC4|FGF2|MEF2C|CALM3|CALM2|PRKAR1A|PRKAR1B|MYH2|MAP2K1|IGF1	BIOCARTA_NFAT_PATHWAY	42	ENR	BIOCARTA_NFAT_PATHWAY%MSIGDB_C2%BIOCARTA_NFAT_PATHWAY	1.3435	1.9703	0.006	0	BIOCARTA_NFAT_PATHWAY%MSIGDB_C2%BIOCARTA_NFAT_PATHWAY	1.6569
METABOTROPIC GLUTAMATE RECEPTOR GROUP I PATHWAY%PANTHER PATHWAY%P00041	0.7118	0.5806	0.0245	0.05	1	1	PLCB4|GRM1|GRM5|ITPR1|PRKACB|GRIN2B|PRKX|GNAQ|GRINA|HOMER1|GRIN1|GRIN2C|GRIN2D|GRIN3A|PRKACA|PRKCB|GRIK5|GRIN2A|PRKACG|GRIK1|GNA15|PRKAR1A|PRKAR1B|GNA11	Metabotropic glutamate receptor group I pathway	24	ENR	METABOTROPIC GLUTAMATE RECEPTOR GROUP I PATHWAY%PANTHER PATHWAY%P00041	1.4134	1.6427	0.01	0.0059	METABOTROPIC GLUTAMATE RECEPTOR GROUP I PATHWAY%PANTHER PATHWAY%P00041	1.52805
5HT1 TYPE RECEPTOR MEDIATED SIGNALING PATHWAY%PANTHER PATHWAY%P04373	0.7295	0.6037	0.0138	0.0117	1	0.932	GNG3|GNG5|PRKAR2B|GNG4|GNAO1|GNG7|PRKAR2A|PRKACB|GNG8|HTR1E|HTR1F|HTR1D|HTR1A|HTR1B|GNG12|GNG2|GNG11|GNB2|PRKACA|GNB1|GNB5|PRKACG|ADCY7|GNAI1|ADCY2|PRKX|GNB3|GNGT2|GNAI2|GNAI3|GNB4|KCNK3|KCNK9|GNG10	5HT1 type receptor mediated signaling pathway	34	ENR	5HT1 TYPE RECEPTOR MEDIATED SIGNALING PATHWAY%PANTHER PATHWAY%P04373	1.4893	1.8503	0.002	0	5HT1 TYPE RECEPTOR MEDIATED SIGNALING PATHWAY%PANTHER PATHWAY%P04373	1.6698
CIRCULATORY SYSTEM DEVELOPMENT%GOBP%GO:0072359	0.6576	0.4615	0.0182	0.0012	1	0.073	TNFRSF1B|TNFRSF1A|ATP7A|HAS2|SFRP2|RECK|BMP4|BMP10|GATA4|NPPB|NKX2-5|TEK|RBM20|ACVR1|PDGFRB|PDGFB|NOG|BMP7|BMP5|ITGA5|TBX19|TBX18|ANKRD1|PTEN|POU6F1|SVEP1|AGGF1|HOXA3|HOXA1|PKNOX1|SERPINF2|HOXB3|MEIS1|PLXDC1|SRPK2|TAB2|NDNF|BMPER|FZD4|AHI1|WNT3A|CASP8|ELN|LEFTY1|CCM2L|SRF|ROBO1|EFEMP2|E2F8|LRP5|LOX|PXDN|CXCL8|DVL2|GPC3|LOXL2|HDAC9|SCUBE1|FN1|PRICKLE4|MSX1|TGFB2|WT1|TBX6|ADGRG1|LDB3|EIF2AK3|S1PR1|SIRT1|CPE|ROBO4|MTHFD1|KAT2A|NAXE|NOS3|DVL1P1|EMILIN1|PTPRB|C1ORF127|E2F7|LRP2|GLI2|NOX1|IFT122|SHOX2|HEG1|SERPINE1|GPLD1|MATR3|TH|FOXS1|POU4F1|REST|SIRT6|POU4F2|FOXL1|PLCE1|TMEM65|ZFPM1|MYLK3|ROBO2|EEF1AKMT4-ECE2|MEF2A|PIK3CA|EPHB2|PCSK5|FOXN4|DSP|TSC2|PIK3R3|TIE1|GJA1|NTRK3|CRELD1|POPDC2|POPDC3|APOD|CRIP1|NR4A1|TFAP2B|SNAI2|SAT1|FGF12|COL18A1|PTPN11|PDLIM3|PDLIM2|BVES|CACYBP|ADIPOR2|RB1|AHR|SEMA3E|CRB2|ADAMTS9|ANK2|MSC|LRP1|GATA6|SCG2|HEY2|VASH1|NRCAM|NFATC1|FBN1|EPGN|MEF2D|CDH5|NCOA6|NDUFV2|PRMT1|ACTG1|LGALS12|KAT2B|BCOR|CCM2|ISL1|MCAM|PARVA|FLRT3|LAMA1|THBS1|FGF2|STIL|GJA5|AKAP13|SEMA5A|CTNNB1|PLXND1|ITGB3|GJB6|CUL7|CCDC40|EGR3|CCDC103|PTK2B|SETDB2|SLC12A6|MYLK|SMG9|PROK2|NCL|CYP1B1|CCL2|SYK|EMP2|DLC1|MIXL1|SCN5A|APELA|SCX|TPM1|FOXC2|FOXC1|NOTCH2|TBX20|NOTCH4|TBX1|CFC1B|DLL1|HCN4|JAG1|MEGF8|SLC8A1|UTY|KDM6A|KDM6B|ADGRA2|MYL3|CFC1|RASIP1|CHD7|DAND5|PROX1|CITED2|ADM|RORA|PGF|NRP2|GATA2|ATP5F1B|GPR15|CBY1|VEGFA|PITX2|SOX11|ERBB4|INSR|NRG1|RAMP2|DZIP1|CACNA1G|ADM2|TBX3|RAMP1|CALCRL|COL3A1|COL1A2|TBX4|ZDHHC16|PDCD4|SIK1|ADAP2|IL18|LGALS8|ANXA2|MESP2|MESP1|SGCD|ANGPT2|SGCG|ANGPT1|PRKX|GATA3|TDGF1P3|OLFM1|ADAM8|SEMA3C|NF1|HMOX1|PDGFRA|STK11|CDH2|HTR2B|SLC2A12|RAPGEF2|PRCP|XBP1|COL4A1|NPY2R|NPY1R|PKP2|APLNR|NIPBL|ANGPTL3|EFNB2|MIA3|CACNA1C|CALD1|NPY5R|FOXF1|APLN|NR2F2|RNF213|ACTC1|GSK3A|THY1|FOLR1|COL1A1|MYL2|MYL7|FLT4|ANG|VEGFC|ACVRL1|VEGFD|WNT7B|SLC2A10|ACTA2|STRA6|MYH9|DSG2|SOX18|IRX3|PDGFA|SLIT3|MYOCD|SRI|PECAM1|ERBB3|OSR1|JAM3|TCF21|PDE2A|PDLIM4|RYR2|YJEFN3|EGF|ESM1|TWIST1|TBX2|SPRY1|ATP5IF1|ERRFI1|NKX2-6|PDLIM5|LRP5L|CD34|EPHB1|EPHB4|EPHB3|PAX6|ITGB8|DCHS1|KDR|FLT1|HECTD1|FLRT2|CDH13|CSRP3|HOXA7|ROCK1|RYR1|ZNHIT1|BORCS8|BMP2|MYLK2|SMAD4|BMPR2|HAND2|HAND1|ACVR2B|ERAP1|BMPR1A|TCF25|ENPEP|MYH6|MYH7|SNAI1|MYH11|CLDN5|RSPO3|VANGL2|DNAAF1|RBP4|CDKN1B|SOX17|DNAAF4|MMP21|SOX4|TMEM204|SLIT2|HPSE|TDGF1|TGFBR3|ASB2|HPGD|TGFB1|NEBL|NRP1|CXADR|IHH|VEGFB|AMOTL2|SHH|AMOTL1|GATA5|HOPX|MED1|GREM1|EFNA1|NRAP|ITGA2B|CER1|SMO|GLMN|HES1|TCF7L2|ID2|ITGB1BP1|ID1|LYL1|PDLIM1|TBX5|PANK2|NDRG4|NPPA|WDR11|SPRED1|CCDC39|PDCL3|SYNPO2L|PKD2|ECE1|PKD1|LEP|LEPR|TTN|BBS7|ITGAV|MDM4|BBS5|AAMP|BBS4|MKKS|MAML1|NPHP3|WNT8A|OBSL1|RBPJ|ROCK2|HEY1|ALPK3|ALPK2|DIPK2A|LRRC10|ZFPM2|TBXT|SORBS2|FBXW7|SGCZ|ADGRG6|CCN3|PDLIM7|MSX2|SH3PXD2B|NOTCH1|EGFL7|DLL4|TGFBI|FHOD3|SMAD1|TGFBR1|TGFBR2|ENG|ADPRHL1|TAFAZZIN|CEACAM1|SMYD4|FKBP1A|PDPN|AMOT|HEYL|FGF8|SOX9|SALL1|NXN|ZIC3|FGFR2|MEF2C|S100A7|C1GALT1|COL15A1|EGR1|GALNT11|SMAD6|AKT1|CDKN1A|HOXB13|SLC1A1|ADTRP|MICAL2|COL22A1|MYBPC3|SMAD7|TNNC1|APOLD1|TNNT2|PTPN14|TCAP|NEB|CCBE1|OTULIN|TNNI3|NRARP|CAV1|GDF2|SMAD5|HSPG2|GAB1|PTK2|RASA1|JMJD6|STAB2	circulatory system development	504	ENR	CIRCULATORY SYSTEM DEVELOPMENT%GOBP%GO:0072359	1.4495	2.0691	0	0	CIRCULATORY SYSTEM DEVELOPMENT%GOBP%GO:0072359	1.7593
CELL-SUBSTRATE ADHESION%GOBP%GO:0031589	0.6602	0.4702	0.0231	0.0119	1	0.938	LYVE1|PXN|KIF14|LPXN|CD96|TIMM10B|MSLNL|DEFB118|STRCP1|HPSE|TSC1|VTN|TEK|MSLN|L1CAM|ITGB2|ITGAL|ITGAD|NRP1|ITGA10|ADAM9|ITGA11|ANGPTL3|ITGA8|ITGA5|COL13A1|ITGA9|EFNA1|ITGA2B|ATP1B2|FERMT3|PARVA|PARVB|FERMT2|PARVG|ITGB1BP1|ITGB3|ITGB1|ACTN3|THY1|HOXD3|SORBS3|SGCE|RCC2|PKD1|ITGAV|PEAK1|FGG|NTN4|ITGB5|NTNG1|NTNG2|RADIL|BCR|ITGA2|ITGA1|FGB|CCL21|EMP2|DLC1|CORO1A|ITGAM|ITGA4|ITGA7|TNN|USH2A|ITGB7|ZYX|MADCAM1|VCL|VWF|VAMP3|FER|ATRN|SIGLEC1|NID2|FBLN5|FN1|VCAM1|ITGAX|FGA|CD44|EMILIN1|ANTXR1|CTTN|RHOD|WHAMM|CD34|EPHB1|CD63|OTOA|ARHGEF7|MEGF9|EPHB3|ACTN1|FAT2|TIAM1|TRIP6|ITGAE|SORBS1|ITGB8|ITGB4|ITGB6|TMEFF2|ATRNL1|LAMC1|SRCIN1|EPHA1|PTPRK|RAC1|LAMB4|COL3A1|NPNT|ACTN2|ITGA6|COL17A1|PIK3R1|ITGBL1|DDR1|LAMA5|CDH11|LAMC3|PIP5K1A|SRC|STRC|TESK2|SMAD6|TMEM8B|BCAM|PPFIA1|TAOK2|FERMT1|PPFIA2|ADAMTS12|LAMB3|LAMB2|MKLN1|ADAMTS13|LAMB1|MICALL2|SRGAP2|PRKX|ITGA3|BVES|ADAM15|ILK|RHOA|TYRO3|ADAMTS9|ECM2|VWA2|THSD1|THBS3	cell-substrate adhesion	153	ENR	CELL-SUBSTRATE ADHESION%GOBP%GO:0031589	1.4208	1.8475	0	0	CELL-SUBSTRATE ADHESION%GOBP%GO:0031589	1.63415
DEVELOPMENT OF URETERIC COLLECTION SYSTEM%WIKIPATHWAYS_20220510%WP5053%HOMO SAPIENS	0.6617	0.6769	0.0369	0.0001	1	0.003	GRIP1|WT1|LHX1|SPRY1|CELSR1|SMAD1|BMP4|SLIT2|RET|BMP7|BMP5|GLI3|SHH|FST|SMO|SALL1|FGFR2|CRIM1|TCF2|FAT4|CTDNEP1|WNT11|NR1B3|CTNNB1|ROBO2|RARA|RARB|ANOS1|SIX1|ITGB1|HOXD11|HOXA11|EYA1|PBX1|ETV4|BMPER|FREM1|FREM2|FRAS1|GATA3|BMP2|BMPR2|GDNF|HEL-S-28|BMPR1A|GDF11|CCND1|PAX2|ROBO1|GREB1L|FOXC1|SIX2|GPC3	Development of ureteric collection system	53	ENR	DEVELOPMENT OF URETERIC COLLECTION SYSTEM%WIKIPATHWAYS_20220510%WP5053%HOMO SAPIENS	1.3643	2.237	0.002	0	DEVELOPMENT OF URETERIC COLLECTION SYSTEM%WIKIPATHWAYS_20220510%WP5053%HOMO SAPIENS	1.80065
LIMB DEVELOPMENT%GOBP%GO:0060173	0.6822	0.5774	0.0213	0.0024	1	0.203	WNT3|MEGF8|TGFB2|HDAC2|MSX1|TWIST1|TBX2|SOX4|BMP4|SMOC1|CHD7|KAT2A|CYP26B1|NOG|OSR2|MAP3K20|ZNF141|NIPBL|GLI3|AFF3|SHH|FGF10|INTU|WDPCP|IFT122|KAT2B|PTCH1|GREM1|CACNA1C|PITX2|HDAC1|SOX11|IQCE|FGF8|TFAP2A|MBNL1|SALL1|FGFR2|LRP4|ITGB4|TBX3|CTNNB1|PCSK5|HOXA11|CIBAR1|ITGA6|TBX4|KREMEN2|TBX5|CREBBP|FBXW4|RARG|TFAP2B|ECE1|WNT7A|LNPK|SKI|KREMEN1|DKK1|ZNRF3|COMP|RSPO2|KRT84|KDF1|MYH3|RSPO4|SCX|OSR1|ZNF358	limb development	69	ENR	LIMB DEVELOPMENT%GOBP%GO:0060173	1.4315	2.0118	0	0	LIMB DEVELOPMENT%GOBP%GO:0060173	1.72165
HEART VALVE DEVELOPMENT%GOBP%GO:0003170	0.6813	0.658	0.0219	0.0001	1	0.005	JAG1|TNFRSF1B|TNFRSF1A|TGFB2|NOTCH1|TWIST1|DLL4|HEY2|SOX4|SLIT2|BMP4|GATA4|TGFBR2|NKX2-5|ACVR1|NOS3|NFATC1|TGFB1|EMILIN1|APLNR|GATA5|SHOX2|EFNA1|MATR3|HEYL|SOX9|MEF2C|DCHS1|GJA5|ZFPM1|ROBO2|TIE1|NPPA|HECTD1|SMAD6|ROCK1|SNAI2|STRA6|MDM4|GATA3|ELN|BMP2|RB1|SMAD4|BMPR2|OLFM1|BMPR1A|ADAMTS9|ROBO1|SLIT3|ROCK2|HEY1|SCX|PDE2A|TBX20|NOTCH2|SNAI1	heart valve development	57	ENR	HEART VALVE DEVELOPMENT%GOBP%GO:0003170	1.4285	2.1981	0.001	0	HEART VALVE DEVELOPMENT%GOBP%GO:0003170	1.8133
SECOND-MESSENGER-MEDIATED SIGNALING%GOBP%GO:0019932	0.6204	0.4162	0.045	0.0398	1	1	CAMKK2|PRNP|CAP1|SULT1A3|HTR2B|RAPGEF2|CAP2|HTR2C|RCAN1|ADCYAP1|NPPB|HRC|DMTN|GAL|DDAH1|DDAH2|CXCR3|NFATC1|AGTR2|PPP3CA|PPP3CC|ACKR4|ACKR2|ADGRL1|SPHK1|PTPRJ|GRM5|GUCY1A1|GLP1R|LAT|CACNA1C|ATP1A2|ATP1B1|CXCR1|PDX1|AKAP6|ADCY1|PTGDR2|INPP5A|MAPK7|PLA2G4B|DGKQ|NPPA|CHRM3|CCL3|CCR1|NDNF|PDPK1|STIMATE|HRH1|PDE3A|NFATC2|PTGFR|CCR5|INS|EDNRB|PRKAA1|AQP1|P2RY12|PPP3CB|GSTM2|CLIC2|SLC9A1|CCR7|PPP3R1|AGTR1|CALM1|AZU1|GUCY1B2|GPR62|NEUROD1|GPR143|PPP2CA|MAFA|CXCL8|PDE2A|CGAS|PPP1R9A|PPP1R9B|ADGRG6|RYR2|SELE|DMD|VCAM1|ATP2A2|NMUR2|NMUR1|PTPRC|EPHA5|CCR4|NFATC3|CXCR2|SLC8A1|ACKR3|CCR3|ATF1|CAMK2D|SAMD14|RAPGEF3|MCTP1|EIF2AK3|LAT2|PPP3R2|MCTP2|FCGR3A|CREB1|NCALD|MCU|NOS2|NOS3|NOS1|CXCR4|PPP2R1A|IRAG1|EDN1|ADCY2|TNFSF11|GSTO1|FPR2|GHRHR|FIS1|FKBP1B|CCR9|CCR8|CCR6|P2RX7|CCR2|CX3CR1|SELP|NFAT5|P2RX4|CXCR5|CXCR6|NUDT4|SOX9|CCL20|CCRL2|P2RY11|PLCE1|CCR10|CALM3|CALM2|XCR1|EDN3|CASQ2|KDR|TRPM2|CASQ1|AGT|PLCG2|CD36|TRPM4|PRKACA|PLCG1|RCAN2|KSR1|BTK|PDE7B|PDE7A|GUCY1A2|GUCY1B1|POMC|PDE9A|DMPK|TPCN2|BCAP31|IRGM|APOE|PDE4D|KCNC2|EDN2|AHR|TNNI3|LACRT|KSR2|ADGRB2|NFATC4|DEFB1|ANK2|LRRK2|RCAN3|FPR1	second-messenger-mediated signaling	182	ENR	SECOND-MESSENGER-MEDIATED SIGNALING%GOBP%GO:0019932	1.3388	1.6775	0	0	SECOND-MESSENGER-MEDIATED SIGNALING%GOBP%GO:0019932	1.50815
ENDOPLASMIC RETICULUM TO GOLGI VESICLE-MEDIATED TRANSPORT%GOBP%GO:0006888	0.7022	-0.5192	0.0123	0.0073	0.999	0.091	TRAPPC2L|LMAN1L|COG3|CTAGE4|CTAGE9|TBC1D20|CTAGE15|PREB|KDELR2|KDELR3|VAMP7|TMED10|LMAN2L|SCFD1|SEC31A|TRAPPC2|SEC16B|TRAPPC3|TRAPPC5|TRAPPC9|COPE|MIA2|MIA3|TMED3|TMED2|STX5|TMED7|YKT6|TMED9|TRAPPC1|BCAP29|VAPB|TRAPPC6A|TRAPPC6B|RAB2A|SEC22A|SEC22C|KDELR1|CTAGE1|CTAGE8|GOSR2|CTAGE6|SEC23A|STX17|ERGIC3|ERGIC2|YIF1A|GOSR1|ERGIC1|ATL3|LMAN2|SEC24B|CUL3|COPB2|ATL2|SEC24A|TRAPPC10|VAPA|ARCN1|TICAM2|COPG2|COPG1|TMED1|GOLGA2|SEC24D|SEC24C|LMAN1|BET1|RAB1B|TMED5|GOPC|ZW10|SPAST|YIPF4|YIPF5|YIF1B|YIPF7|WHAMMP3|SCAP|TRIP11|COPB1|CNIH4|STEEP1|TEX261|CTAGE3P|TMED6|TMED4|GOLT1A|SEC13|TRAPPC2B|TRAPPC3L|NRBP2|WHAMM|TFG|KLHL12|MPPE1|COPA|GBF1|SEC22B|ARF4|PEF1|PDCD6|TRAPPC8|IER3IP1|RAB1A|TRAPPC12|TRAPPC11|PGAP1|TRAPPC13|SAR1A|SEC23B|NRBP1|SEC31B|RANGRF|USO1|SAR1B|BCAP31|USE1|SEC16A|VTI1A|CSNK1D|RAB29|TRAPPC4|PPP6C|HYOU1|ANK1	endoplasmic reticulum to Golgi vesicle-mediated transport	126	ENR	ENDOPLASMIC RETICULUM TO GOLGI VESICLE-MEDIATED TRANSPORT%GOBP%GO:0006888	1.5043	-2.0523	0	0	ENDOPLASMIC RETICULUM TO GOLGI VESICLE-MEDIATED TRANSPORT%GOBP%GO:0006888	-0.274
POSITIVE REGULATION OF GLYCOPROTEIN METABOLIC PROCESS%GOBP%GO:1903020	0.7323	0.6361	0.0198	0.0324	1	1	PLCB1|PXYLP1|GOLGA2|SLC51B|CCL19|CCL21|RAB1B|ABCA2|RAB1A|CCR7|SOAT1|IL33|TCF7L2|RAMP1|CHP1|CTNNB1|ALG10B|IGF1|SLC2A10	positive regulation of glycoprotein metabolic process	19	ENR	POSITIVE REGULATION OF GLYCOPROTEIN METABOLIC PROCESS%GOBP%GO:1903020	1.4397	1.7132	0.007	0.0078	POSITIVE REGULATION OF GLYCOPROTEIN METABOLIC PROCESS%GOBP%GO:1903020	1.57645
REGULATION OF NUCLEAR BETA CATENIN SIGNALING AND TARGET GENE TRANSCRIPTION%PATHWAY INTERACTION DATABASE NCI-NATURE CURATED DATA%REGULATION OF NUCLEAR BETA CATENIN SIGNALING AND TARGET GENE TRANSCRIPTION	0.6288	0.6115	0.0476	0.0001	1	0.007	HDAC2|JUN|RUVBL2|TNIK|TERT|CDH1|MT-CO2|TCF4|TCF7|ADCY7|KCNIP4|FGF4|TLE5|TLE1|CUL1|CAMK4|MED12|CDKN2A|BTRC|ZCCHC12|TRRAP|CHD8|CBY1|SALL4|HDAC1|PITX2|MMP9|TLE4|MYOG|TLE2|KRT1|CTNNBIP1|AXIN2|DKK4|MDFIC|MYF5|TBL1XR1|TCF7L2|CACNA1G|IGF2BP1|YWHAE|TBL1X|YWHAB|CDX4|CDX1|YWHAH|KLF4|ID2|CTNNB1|YWHAQ|SP5|NEUROG1|MITF|HBP1|CTBP1|YWHAZ|DVL3|SFN|NCOA2|AR|LEF1|SNAI2|INCENP|BCL9|APC|SMARCA4|XPO1|MMP2|DKK1|CCND1|VCAN|CCN1|EP300|SKP1|MYC|CXCL8|TBXT|YWHAG|CCND2|TCF7L1	Regulation of nuclear beta catenin signaling and target gene transcription	80	ENR	REGULATION OF NUCLEAR BETA CATENIN SIGNALING AND TARGET GENE TRANSCRIPTION%PATHWAY INTERACTION DATABASE NCI-NATURE CURATED DATA%REGULATION OF NUCLEAR BETA CATENIN SIGNALING AND TARGET GENE TRANSCRIPTION	1.3322	2.1746	0.001	0	REGULATION OF NUCLEAR BETA CATENIN SIGNALING AND TARGET GENE TRANSCRIPTION%PATHWAY INTERACTION DATABASE NCI-NATURE CURATED DATA%REGULATION OF NUCLEAR BETA CATENIN SIGNALING AND TARGET GENE TRANSCRIPTION	1.7534
POLO-LIKE KINASE MEDIATED EVENTS%REACTOME DATABASE ID RELEASE 81%156711	0.7306	0.6635	0.0232	0.036	1	1	FOXM1|CCNB2|CCNB1|PLK1|CENPF|CDC25A|CDC25C|MYBL2|WEE1|EP300|LIN52|RBBP4|LIN54|LIN37|LIN9|PKMYT1	Polo-like kinase mediated events	16	ENR	POLO-LIKE KINASE MEDIATED EVENTS%REACTOME DATABASE ID RELEASE 81%156711	1.4201	1.6918	0.0161	0.0075	POLO-LIKE KINASE MEDIATED EVENTS%REACTOME DATABASE ID RELEASE 81%156711	1.55595
TISSUE MIGRATION%GOBP%GO:0090130	0.6692	0.5392	0.026	0.0052	1	0.545	PTP4A3|LRG1|PXN|CCN3|PRSS3|LPXN|TNFSF12|FAP|GRHL2|NANOS1|ADGRA2|SCG2|SLIT2|TDGF1|ZEB2|PLEKHG5|ABL1|CXCL13|GIPC1|NOS3|NRP1|CDH5|LGALS12|MIA3|EFNB2|PKN3|GREM1|EPHB4|VEGFA|GPLD1|PRSS3P2|ACTA1|KRT2|FAT2|FGF2|FSTL1|PLXND1|ID1|PIK3CA|ACTC1|ARSB|KDR|ACTG2|S100A2|EGR3|PIK3R3|DPP4|CDH13|KANK1|LGALS8|AKT1|KRT16|NR4A1|ROCK1|STAT1|FERMT1|ADTRP|KIT|ACTA2|STARD13|ANLN|MYH9|CORO1B|CYP1B1|PRKX|SOX18|EMP2|DAAM2|S100P|RHOA|SRF|RAB13|PKN1|ROBO1|KANK2|APELA|TESK1|LOXL2|PKN2	tissue migration	79	ENR	TISSUE MIGRATION%GOBP%GO:0090130	1.4065	1.9357	0	0	TISSUE MIGRATION%GOBP%GO:0090130	1.6711
SKELETAL SYSTEM MORPHOGENESIS%GOBP%GO:0048705	0.6771	0.5132	0.0197	0.0101	1	0.876	MEGF8|MSX2|TMEM119|DSCAML1|TWIST1|LHX1|SFRP4|SOX5|SOX6|RFLNB|RFLNA|BMP4|TGFBR1|TGFBR2|CYP26B1|MTHFD1|LTF|WWOX|NOG|OSR2|COL2A1|HHIP|NIPBL|HOXC9|LRP5L|COL13A1|SPEF2|MMP13|FUZ|CER1|SOX11|HOXA9|STC1|FGFR1|TFAP2A|SOX9|INPPL1|FGFR3|FGFR2|MEF2C|ATG9B|IRX5|ATG9A|CTNNB1|IFITM5|NEUROG1|MTHFD1L|HOXA3|SIX1|HOXA1|RAB23|HOXA11|HOXA4|HOXB4|HOXB3|DCANP1|TBX4|TIFAB|HOXC4|NPPC|HOXD4|HOXD3|ANXA6|ANKRD11|FREM1|MGP|RAB33B|TRPV4|OTOR|WNT7A|BMP1|TSKU|SKI|BMPR2|HOXD9|BMPR1B|ALX1|HOXB9|DYNC2I1|LRP5|EIF4A3|FBN2|SCX|OSR1|DLX5|FOXC1|TBX1|PDGFRA	skeletal system morphogenesis	88	ENR	SKELETAL SYSTEM MORPHOGENESIS%GOBP%GO:0048705	1.4408	1.8716	0	0	SKELETAL SYSTEM MORPHOGENESIS%GOBP%GO:0048705	1.6562
CARDIAC CONDUCTION%GOBP%GO:0061337	0.6506	0.5631	0.04	0.0043	1	0.442	SPTBN4|HCN4|KCNE1|KCNE2|KCNA5|SLC8A1|CAMK2D|SCN2B|KCNH6|PKP2|AKAP9|CXADR|CACNA2D1|SCN4B|CACNB2|FKBP1B|KCNJ3|ATP1A3|CACNA1D|CACNA1C|ATP1A2|HCN3|ISL1|ATP1B2|JUP|ATP1B1|KCNN2|CACNA1G|RNF207|HCN2|YWHAE|GJA5|HCN1|KCNE1B|GJD3|MEF2A|DSP|CASQ2|SLC4A3|KCNE3|GJA1|KCNE4|TBX5|KCNE5|PRKACA|TRPM4|SCN3B|SCN1B|GJC3|SCN10A|DSG2|TNNI3K|SLC9A1|BIN1|SCN5A|ATP1A1|CAV1|KCNJ2|GJC1|KCNH2|KCNJ5|KCND3|CTNNA3|ABCC9|ANK2|KCNQ1|RYR2|DSC2	cardiac conduction	68	ENR	CARDIAC CONDUCTION%GOBP%GO:0061337	1.3543	1.9569	0.001	0	CARDIAC CONDUCTION%GOBP%GO:0061337	1.6556
CALCIUM-DEPENDENT CELL-CELL ADHESION VIA PLASMA MEMBRANE CELL ADHESION MOLECULES%GOBP%GO:0016339	0.7389	0.6021	0.0111	0.0136	0.997	0.966	PCDHGB4|PCDHGC3|CDHR3|PCDHB14|PCDHB13|PCDHB11|PCDHB10|PCDHB16|CDH10|CDH11|CDH12|CDH13|CDH9|PCDHB9|CDH8|CDH17|NLGN1|CDH18|CDH7|CDH6|CDH19|ATP2C1|DSG1|CDH5|CDH20|CDH22|CDH23|CDH24|SELP|PCDHB2|SELL|PCDHB6|PCDHB5|DCHS1|PCDHB4|PCDHB3	calcium-dependent cell-cell adhesion via plasma membrane cell adhesion molecules	36	ENR	CALCIUM-DEPENDENT CELL-CELL ADHESION VIA PLASMA MEMBRANE CELL ADHESION MOLECULES%GOBP%GO:0016339	1.5158	1.8342	0.001	0.0018	CALCIUM-DEPENDENT CELL-CELL ADHESION VIA PLASMA MEMBRANE CELL ADHESION MOLECULES%GOBP%GO:0016339	1.675
ARTERY DEVELOPMENT%GOBP%GO:0060840	0.7668	0.5962	0.0076	0.0054	0.8	0.56	JAG1|HOXA1|TGFB2|NOTCH1|TBX2|FOLR1|LRP1|DLL4|HEY2|HECTD1|SOX4|BMP4|TGFBR1|MYLK|PROX1|PDGFRB|NOG|ACVRL1|ENG|HPGD|TFAP2B|PKD2|SLC2A10|NRP1|APLNR|LRP2|STRA6|ANGPTL3|SMAD7|BMPR2|VEGFA|ACVR2B|NF1|BMPR1A|RBPJ|ROBO1|ADAMTS9|EFEMP2|HEY1|HES1|FOXF1|GJA5|PDE2A|ROBO2|TBX1	artery development	45	ENR	ARTERY DEVELOPMENT%GOBP%GO:0060840	1.5767	1.933	0	0	ARTERY DEVELOPMENT%GOBP%GO:0060840	1.75485
CELLULAR RESPONSE TO RETINOIC ACID%GOBP%GO:0071300	0.6691	0.509	0.031	0.0428	1	1	WNT3|RORB|TWF2|BRINP1|EPHA3|WNT2|WNT5A|WNT5B|PTK2B|WNT9B|WNT9A|LTK|SETX|ZNF35|SNW1|RET|CREB1|GSK3B|ATM|STRA8|FZD4|MEIOSIN|WNT3A|WNT7B|FZD7|FZD10|ADNP2|AQP1|BRINP2|BRINP3|NDUFA13|PTK7|PAX2|WNT8B|ABL2|PTK6|SOX9|HTRA2|TESC|WNT6|WNT11|LYN|RARA|TBX1|WNT10B	cellular response to retinoic acid	45	ENR	CELLULAR RESPONSE TO RETINOIC ACID%GOBP%GO:0071300	1.3858	1.6662	0.001	0.0056	CELLULAR RESPONSE TO RETINOIC ACID%GOBP%GO:0071300	1.526
RAS AND BRADYKININ PATHWAYS IN COVID-19%WIKIPATHWAYS_20220510%WP4969%HOMO SAPIENS	0.68	0.7268	0.0447	0.0057	1	0.596	CPN1|BDKRB1|TNF-ALPHA|KLNA1|NR1I1|CYP24A1|KNG1|ARHA|CYP3A4|BDKRB2|SERPINE1|IL1B|MAPK1|PRKG1|ACE2|AGTR1|SERPING1|KLKB1|ROCK1|REN|AGTR2|NFKB1|IL1A	RAS and bradykinin pathways in COVID-19	23	ENR	RAS AND BRADYKININ PATHWAYS IN COVID-19%WIKIPATHWAYS_20220510%WP4969%HOMO SAPIENS	1.3397	1.9271	0.0362	0	RAS AND BRADYKININ PATHWAYS IN COVID-19%WIKIPATHWAYS_20220510%WP4969%HOMO SAPIENS	1.6334
MALIGNANT PLEURAL MESOTHELIOMA%WIKIPATHWAYS_20220510%WP5087%HOMO SAPIENS	0.675	0.4341	0.0151	0.0091	1	0.83	MMP14|SOST|CDH2|MKNK1|HMGN1|DDIT3|COL4A2|COL4A1|COL4A4|COL4A3|COL4A6|COL4A5|IDO1|RB1CC1|FGF8C|MAP2K5|RASSF7|PTEN|FGF1B|FGF1A|FGF5C|FGF5B|WNT11|FGF5A|CDK2|MAPKAPK2|FGF4A|WNT10B|GABPA|WNT10A|BCL2|EIF4G1|WNT2B|ITGB1|ACTG2|FABP4|WNT5B|TTI1|WNT16|BAK1|MCL1|CYCS|PORCN|FLT3LG|ATM|FLT4|VEGFC|VEGFD|CTHRC1|FZD2|SETDB1|RYK|WNT7B|ACTA2|WNT3A|FZD7|FZD10|FZD9|WIF1|WNT7A|FZD8|SOS1|APC|DKFZP586M1622|PRKAA1|PRKAA2|MMP3|IGF2|AXIN1|KREMEN1|DKK1|PDGFA|SFRP1|ROR1|ROR2|BDNF|LRP5|HMGB1|LRP6|RASSF2|DVL1|RASSF3|DVL2|IGF1|RASSF4|RASSF6|WNT1|IGF1R|WNT3|DSC3|MGC34647|SELE|WNT4|UHRF1|MOBKL1A|FZD1|FOXM1|EGF|FZD3|STK38L|FZD5|NLRP3|TERT|CSNK2A3|CXXC4|CDH9|CDH8|CDH6|CDH4|HCFC1|WDR5|RBBP4|DKK2|RPS6KA3|RPS6KA5|CSNK1A1L|ASXL1|CDKN2A|RPS6KA1|CDH24|BAP1|MAD1L1|PIK3CD|SUZ12|EED|DKFZP686A1782|EZH2|ITGB4|PAK4|LAMC2|LAMC1|PLCB4|HEL-S-1|PIK3CA|EPHA2|CTBP1|KDR|HGF|TSC2|ITGA6|FLT1|PRKAB1|CDH10|NTF5|LAMA5|CDH11|NTF3|CDH12|TGFA|SHC1|TRAF2|SRC|CSNK1E|LAMA3|CDH15|EGFR|CDH16|PAK1|CDH17|CDH18|CSNK2B|CDH19|EIF4EBP1|MAX|LAMB3|LAMB2|CTBP2|FGF13|DKFZP666O0110|MAP3K6|LAMB1|EIF4B|HEL-S-31|MTOR|RPS6KB2|MAP3K10|AJUBA|BBC3|GRB2|CSNK1A1|BMI1|CIT|BARD1|MMP2|CCND3|CCND1|BAX|FOSL1|CCNE1|LIN28B|PDGFD|MAP3K5|CSNK2A1|ATF2|FLT3|JUN|RNF2|TNIK|CSF3|SOX17|CDK7|SP1|MDM2|CSF2|NGFR|TSC1|NGF|GSK3B|RHEB|BRCA1|CD47|PRSS23|EFNA4|MLST8|MAP2K6|CXCL10|TGFB1|WWC1|MEF2D|LATS1|VEGFB|CXCL5|MOB1A|PPARGC1A|CTGF|ACTG1|NOTUM|EFNA1|FGF7B|CER1|MMP9|FGFR1|LAMA1|ATF3|PAK6|TCF7L2|FGF2|MDK|CTNNB1|ITGB3|MAPK3|EFNA3|NTRK1|EFNA2|MAP2K4|NTRK2|CTNNA1|SLC3A2|MAPK9|MAPK8|MAPK7|IL1B|MAPK1|RAF1|SETD2|SLC7A5|MAD2L1|CCL5|CCL4|SENP2|RASSF1|STAT1|MAPK14|KITLG|NFKB1|KIF23|MDM4|ITGAV|CCL2|INS|ITGA2|ITGA1|BAG2|CSF1R|CSF1|FOXO1|DKFZP586H0919|RPS6KB1|ITGA4|YY1|KMT2C|CTNNA3|CTNNA2|LAMA4|MYC|MAP2K1|TCF7L1|CXCL12|SFRP4|EFNA5|SFRP5|MAP2K3|DKFZP451J023|MAP2K2|RPS6|CREB1|MCU|ULK2|CD44|ULK1|PIGF|SETD5|FGF22|HIF1A|OGT|SPARC|CHD8|TEAD2|AMOT|VEGFA|VGLL4|CSNK2A2|TEAD3|FGF4B|ACTA1|TEAD4|FGF6B|FGF6A|INSR|HBEGF|FGF8|FGF8A|FGF23|FGFR4|DKK4|AREG|FGFR3|FGF7A|FRAT1|FGFR2|BTC|PRKAB2|PRKAG2|PRKAG3|PDGFC|DEPTOR|AKT1S1|LIMD1|RAPTOR|PS1TP5BP1|WWTR1|IL10|LATS2|HRAS|AKT3|JAK1|FRAT2|DKFZP781N011|IL6|MINK1|CDK4|MAP4K2|CDKN1A|DKFZP451O0517|KIT|MAP4K1|ANGPT4|ANGPT2|ANGPT1|TNNT1|MAP3K11|MAP3K2|PRB1|MAP3K1|CXCL1|MAPK10|NF2|PRKAG1|LGALS9|CCND2|PDGFRA	Malignant pleural mesothelioma	371	ENR	MALIGNANT PLEURAL MESOTHELIOMA%WIKIPATHWAYS_20220510%WP5087%HOMO SAPIENS	1.4775	1.8804	0	0	MALIGNANT PLEURAL MESOTHELIOMA%WIKIPATHWAYS_20220510%WP5087%HOMO SAPIENS	1.67895
ONCOGENE INDUCED SENESCENCE%REACTOME%R-HSA-2559585.6	0.6863	0.5484	0.0278	0.0413	1	1	AGO1|ID1|CDKN2B|MAPK3|MAPK1|ETS1|SP1|MDM2|CDK6|E2F1|CDK4|TFDP1|TFDP2|E2F2|E2F3|AGO3|CDKN2C|MDM4|CDKN2A|MOV10|CDKN2D|ETS2|TNRC6A|TNRC6B|RB1|TNRC6C|UBA52|UBB|RPS27A|ERF|TP53|UBC|AGO4	Oncogene Induced Senescence	33	ENR	ONCOGENE INDUCED SENESCENCE%REACTOME%R-HSA-2559585.6	1.3994	1.6708	0.002	0.0057	ONCOGENE INDUCED SENESCENCE%REACTOME%R-HSA-2559585.6	1.5351
PROTEIN EXIT FROM ENDOPLASMIC RETICULUM%GOBP%GO:0032527	0.7359	-0.7502	0.0162	0.0028	1	0.02	DERL1|TMEM129|NPLOC4|UFD1|SEC13|LMAN1|SEL1L|DERL2|SELENOS|PREB|SYVN1|OS9|AUP1|RANGRF|TECPR2|FAF2|HSP90B1|VCP|SEC16A|HM13|SURF4|RHBDD1|MAP1LC3C|TMED9|SEC61B|HERPUD1	protein exit from endoplasmic reticulum	26	ENR	PROTEIN EXIT FROM ENDOPLASMIC RETICULUM%GOBP%GO:0032527	1.4682	-2.1321	0.004	0	PROTEIN EXIT FROM ENDOPLASMIC RETICULUM%GOBP%GO:0032527	-0.33195
ENDOTHELINS%PATHWAY INTERACTION DATABASE NCI-NATURE CURATED DATA%ENDOTHELINS	0.6917	0.5235	0.0194	0.016	1	0.984	MMP1|JUN|MAP2K2|ADCY7|CRK|CYSLTR1|CYSLTR2|ADCY4|GNAI1|EDN1|ADCY2|ADCY5|PRKCB|PLA2G4A|GNAI2|ADCY1|GNAZ|GNA12|ADCY8|GNAI3|GNA15|ADCY6|EDNRA|ADCY9|GNA11|GNAL|PRKCD|ADCY3|PRKCG|PLCB3|PRKCH|TRPC6|EDN3|RAC1|MAPK3|PLCB1|GNAO1|PLCB2|SLC9A3|COL3A1|COL1A2|PRKCQ|GNAQ|PRKCA|MAPK8|PTK2B|MAPK1|HRAS|RAF1|SRC|GNA14|AKT1|FOS|MAPK14|JAK2|PRKCE|EDNRB|EDN2|RHOA|BCAR1|SLC9A1|CDC42|MAP2K1	Endothelins	63	ENR	ENDOTHELINS%PATHWAY INTERACTION DATABASE NCI-NATURE CURATED DATA%ENDOTHELINS	1.4428	1.8175	0	0	ENDOTHELINS%PATHWAY INTERACTION DATABASE NCI-NATURE CURATED DATA%ENDOTHELINS	1.63015
RETROGRADE PROTEIN TRANSPORT, ER TO CYTOSOL%GOBP%GO:0030970	0.7789	-0.8207	0.0112	0.003	0.997	0.017	HSP90B1|VCP|DERL1|TMEM129|HM13|NPLOC4|UFD1|RHBDD1|SEL1L|DERL2|SEC61B|SELENOS|SYVN1|OS9|AUP1|HERPUD1|FAF2	retrograde protein transport, ER to cytosol	17	ENR	RETROGRADE PROTEIN TRANSPORT, ER TO CYTOSOL%GOBP%GO:0030970	1.5151	-2.1469	0.004	0	RETROGRADE PROTEIN TRANSPORT, ER TO CYTOSOL%GOBP%GO:0030970	-0.3159
MELANOMA%WIKIPATHWAYS_20220510%WP4685%HOMO SAPIENS	0.6951	0.4955	0.0191	0.0406	1	1	CALML3|POLK|NRAS|MAP2K2|MDM2|KRAS|CREB1|LAMTOR3|ARAF|HEL114|E2F2|PREX2|E2F3|SHC2|CDKN2A|PIK3CD|ERBB4|BRAF|PTEN|CALM3|CALM2|PIK3CA|RAC1|MAPK3|KDR|PIK3R3|PIK3R2|PIK3R1|MAPK1|HRAS|AKT3|RAF1|BAK1|PAK1|CDK6|FOS|CDK4|GADD45A|MITF-C|CDKN1A|KIT|BAD|SOS1|GRB2|GRM3|SOS2|RB1|DDB2|NF1|BAX|CCND1|GADD45B|CALML6|GADD45G|MAP2K1|CALML4	Melanoma	56	ENR	MELANOMA%WIKIPATHWAYS_20220510%WP4685%HOMO SAPIENS	1.4451	1.6739	0	0.0037	MELANOMA%WIKIPATHWAYS_20220510%WP4685%HOMO SAPIENS	1.5595
BETA1 INTEGRIN CELL SURFACE INTERACTIONS%PATHWAY INTERACTION DATABASE NCI-NATURE CURATED DATA%BETA1 INTEGRIN CELL SURFACE INTERACTIONS	0.7657	0.6809	0.0067	0	0.531	0	FN1|VCAM1|COL5A1|COL6A2|COL7A1|IGSF8|CD81|F13A1|THBS2|TGFBI|FGA|COL4A1|VTN|COL4A4|COL4A3|COL4A6|COL4A5|FBN1|COL2A1|COL6A1|ITGA10|ITGA11|ITGA8|ITGA5|ITGA9|CD14|COL11A2|COL5A2|VEGFA|SPP1|TGM2|LAMA1|TNC|THBS1|MDK|LAMC2|LAMC1|ITGB1|COL3A1|NPNT|COL1A2|NID1|CSPG4|ITGA6|LAMA5|COL1A1|LAMA3|LAMB3|LAMB2|COL18A1|LAMB1|FGG|ITGAV|ITGA3|ITGA2|ITGA1|FGB|PLAU|LAMA2|ITGA4|ITGA7|JAM2|LAMA4|PLAUR|COL6A3|COL11A1	Beta1 integrin cell surface interactions	66	ENR	BETA1 INTEGRIN CELL SURFACE INTERACTIONS%PATHWAY INTERACTION DATABASE NCI-NATURE CURATED DATA%BETA1 INTEGRIN CELL SURFACE INTERACTIONS	1.6033	2.3421	0	0	BETA1 INTEGRIN CELL SURFACE INTERACTIONS%PATHWAY INTERACTION DATABASE NCI-NATURE CURATED DATA%BETA1 INTEGRIN CELL SURFACE INTERACTIONS	1.9727
FOCAL ADHESION: PI3K-AKT-MTOR-SIGNALING PATHWAY%WIKIPATHWAYS_20220510%WP3932%HOMO SAPIENS	0.6809	0.4263	0.0148	0.0226	1	0.999	GNG3|KPG_010|GNG5|GNG4|GNG7|RELN|GNG8|STK11|GNG12|GNG11|GNB2|OSMR|COL4A2|COL4A1|COL4A4|COL4A6|PPP2R2B|COL2A1|COL11A2|COL5A2|SLC2A2|FGF8C|SLC2A3|PTEN|FGF1B|FGF1A|FGF5C|FGF5B|FGF5A|CHRM1|FGF4A|FGF4C|RAB10|ITGB1|RAB14|RAB11B|PFKFB2|PFKFB1|PFKFB4|COL1A1|CASP9|PPP2R1B|FLT4|VEGFC|PDPK1|VEGFD|ATF6B|SOS1|XB|PRKAA1|PHLPP2|PRKAA2|PDGFA|COMP|ACACA|TNR|GNGT1|VWF|PPP2CA|IGF1|IGF1R|MGC17330|EGF|PELO|PPP2R3A|PPP2R2D|IL2RG|GNG2|IL2|IL2RA|IL2RB|GNB1|PRL|NOS2|PRLR|PPP2R5E|PPP2R1A|PPP2R5B|PPP2R5C|PIK3CD|PIK3C2A|PIK3C2B|SPP1|IRS1|ITGAE|ITGB8|ITGB4|ITGB6|LAMC2|LAMC1|PIK3CA|ELAVL1|EPHA2|KDR|HGF|PIK3R4|TSC2|ITGA6|PIK3R2|EPOR|FLT1|PIK3R1|LAMA5|DDIT4|PIK3R5|GHR|RAB8A|LAMA3|EGFR|EDG4|RAB2|EIF4EBP1|EDG2|LPAR3|EIF4E|LAMB3|LAMB2|BAD|FGF13|DKFZP666O0110|LAMB1|EIF4B|MTOR|RPS6KB2|GRB2|FOXA1|HEL-S-125M|THBS4|CDC37|THBS3|PDGFD|IL6R|ATF2|IL3RA|CSF3|CDKN1B|CSF3R|MDM2|NGFR|TSC1|NGF|GSK3B|RHEB|VTN|EFNA4|MLST8|VEGFB|PPARGC1A|OSM|EFNA1|FGF7B|ITGA2B|FGFR1|LAMA1|TNC|THBS1|FGF2|IF1AA5|LPAR4|ITGB3|MAPK3|IFNAR1|EFNA3|IFNAR2|EFNA2|MAPK1|FOXO3A|RAF1|CHRM2|IL7R|GYS1|CREB3L3|CREB3L4|KITLG|ATF4|CREB3|PPP2R5D|SLC2A4|ITGAV|ITGB5|IKBKB|GYS2|INS|ITGA2|CSF1R|CSF1|FOXO1|RPS6KB1|ITGA4|CREB5|ITGA7|ITGB7|LAMA4|JAK3|MAP2K1|GNG13|PPP2R5A|THBS2|IBSP|EFNA5|ITGAX|NRAS|MAP2K2|RPS6|KRAS|CREB1|EPO|ULK1|FGF22|HIF1A|GNB3|VEGFA|FGF4B|FGF6B|FGF6A|INSR|FGF8|FGF8A|FGFR4|GNGT2|FGFR3|FGF7A|FGFR2|F2R|PDGFC|IRS4|AKT1S1|COL3A1|COL1A2|CRTC2|CAB39|RAPTOR|COL5A3|STRADA|IF1DA1|HRAS|AKT3|JAK1|CDKN1A|HIF3A|KIT|PHLPP1|ANGPT4|ANGPT2|ANGPT1|HSP90AB1|TCL1B|TCL1A|DKFZP686N2325|HCG_1994888|CSHL1|GHB3|EIF4E1B|IKBKG|CHAD|GNB4|PPP2R3C|PPP2R2C|PDGFRA	Focal adhesion: PI3K-Akt-mTOR-signaling pathway	259	ENR	FOCAL ADHESION: PI3K-AKT-MTOR-SIGNALING PATHWAY%WIKIPATHWAYS_20220510%WP3932%HOMO SAPIENS	1.4802	1.7743	0	0	FOCAL ADHESION: PI3K-AKT-MTOR-SIGNALING PATHWAY%WIKIPATHWAYS_20220510%WP3932%HOMO SAPIENS	1.62725
PID_SYNDECAN_1_PATHWAY%MSIGDB_C2%PID_SYNDECAN_1_PATHWAY	0.7461	0.5408	0.0102	0.04	0.993	1	MAPK3|PPIB|COL3A1|COL1A2|HGF|MAPK1|COL17A1|COL1A1|LAMA5|HEMMPRIN|HPSE|CCL5|COL4A1|COL4A4|COL4A3|COL4A6|COL4A5|COL16A1|COL14A1|CASK|COL12A1|TGFB1|COL10A1|COL2A1|COL6A1|COL8A2|COL8A1|COL13A1|COL11A2|COL5A2|COL9A1|COL9A3|COL9A2|SDCBP|MMP9|MMP7|SDC1	PID_SYNDECAN_1_PATHWAY	37	ENR	PID_SYNDECAN_1_PATHWAY%MSIGDB_C2%PID_SYNDECAN_1_PATHWAY	1.5262	1.6761	0.001	0	PID_SYNDECAN_1_PATHWAY%MSIGDB_C2%PID_SYNDECAN_1_PATHWAY	1.60115
CELL DIFFERENTIATION INVOLVED IN KIDNEY DEVELOPMENT%GOBP%GO:0061005	0.7602	0.6953	0.0091	0.0012	0.976	0.076	WNT4|JAG1|MYO1E|MAGI2|MTSS1|WT1|CD24|FOXJ1|BMP4|KLF15|PROM1|PDGFB|STAT1|IQGAP1|ACTA2|PAX8|CD34|PODXL|PTPRO|POU3F3|NPHS1|NPHS2|PAX2|SMO|SALL1|BASP1|MEF2C|OSR1|TCF21|SIX2	cell differentiation involved in kidney development	30	ENR	CELL DIFFERENTIATION INVOLVED IN KIDNEY DEVELOPMENT%GOBP%GO:0061005	1.5421	2.0659	0	0	CELL DIFFERENTIATION INVOLVED IN KIDNEY DEVELOPMENT%GOBP%GO:0061005	1.804
VESICLE TARGETING, TO, FROM OR WITHIN GOLGI%GOBP%GO:0048199	0.7019	-0.6379	0.029	0.0324	1	0.764	PDCD6|CUL3|TRAPPC8|TRAPPC2L|TRAPPC2B|AP1AR|PREB|TMED10|TRAPPC12|TRAPPC11|CEP19|TRAPPC2|TRAPPC3|TRAPPC5|KLHL12|CSNK1D|GBF1|ARFGAP3|TMED2|TRAPPC4|TMED9|TRAPPC1|ARFGAP2|TRAPPC6A|PPP6C|WIPI1|PEF1	vesicle targeting, to, from or within Golgi	27	ENR	VESICLE TARGETING, TO, FROM OR WITHIN GOLGI%GOBP%GO:0048199	1.3942	-1.8906	0.009	0	VESICLE TARGETING, TO, FROM OR WITHIN GOLGI%GOBP%GO:0048199	-0.2482
RAS PROTEIN SIGNAL TRANSDUCTION%GOBP%GO:0007265	0.6367	0.4289	0.0342	0.0335	1	1	RGL4|ARHGAP35|RASGRF2|RASGRP2|JUN|EPS8|RASGRP1|ROPN1B|RASGEF1B|RAPGEF2|MAPKAPK5|RASGEF1C|DOK2|NGFR|PLEKHG5|RAPGEF6|PLEKHG7|RRAS2|MRAS|RALGPS1|RALGPS2|SHOC2|ADRA2A|GPSM2|CDC42EP1|GARRE1|LAT|USP50|FGF2|TP53|KPNB1|GNA12|PLD1|CDK2|RERG|USP28|ARHGAP29|RACGAP1|RAP1A|FARP2|RAPGEF1|RGL1|EPS8L1|CDC42EP4|GRAP|ARHGEF3|PHACTR4|ARHGDIG|DOK3|ARHGAP4|RHOH|RASSF1|SETDB1|ARHGEF11|RAP1B|MYO9B|RALA|SOS1|PLK2|SOS2|RHOU|GRAP2|PARK7|RALB|RAPGEF4|ARHGAP6|CFL1|AGTR1|ROCK2|BRAP|CDC42|TAX1BP3|NCKAP1|GDI1|IGF1|LIMK1|ERAS|CYFIP1|USP8|ADGRG1|RAC2|RAPGEF3|CRKL|RIPOR1|CELSR1|NRAS|RRAS|GNB1|ARHGEF1|KRAS|DOK1|CCNA2|RHOB|RAP2B|ABI2|WAS|RHOJ|ARHGAP1|WASF1|ELMO1|RHOD|GNA13|CTNNAL1|ARHGDIA|CDKN2A|TRIM28|PDPN|DBNL|TIAM1|RTKN|PLCE1|RALGDS|RAPGEF5|RAP2C|RAC1|RAP2A|ARHGAP5|COL1A2|EPS8L2|HACD3|RHOV|HRAS|CDH13|RIT1|RHOG|RIT2|NTN1|BRK1|KSR1|C15ORF62|RAB42|CDKN1A|ROCK1|RANGRF|EPS8L3|G3BP2|HACE1|SGSM3|GRB2|RGL3|RB1|RGL2|RASGRP4|CDC42EP5|RASGRP3|CDC42EP3|CDC42EP2|RASGEF1A|NF1|RHOA|RASGRF1|DNMT1|AIF1|KSR2|ZNF304|RAPGEFL1|NKIRAS1|G3BP1|NKIRAS2|PRKD1|ARHGDIB|SHTN1	Ras protein signal transduction	162	ENR	RAS PROTEIN SIGNAL TRANSDUCTION%GOBP%GO:0007265	1.3747	1.7069	0	0	RAS PROTEIN SIGNAL TRANSDUCTION%GOBP%GO:0007265	1.5408
PID_BMP_PATHWAY%MSIGDB_C2%PID_BMP_PATHWAY	0.6951	0.5915	0.0251	0.0213	1	0.998	MAPK1|SMURF2|SMURF1|CTDSP2|CTDSPL|CTDSP1|SMAD1|BMP4|SMAD6|GSK3B|DKFZP781O1323|NOG|BMP7|SMAD9|PPP1R15A|MAP3K7IP1|SKI|BMP2|SMAD4|GREM1|BAMBI|BMPR2|ZFYVE16|CHRDL1|SOSTDC1|CER1|AHSG|BMPR1A|FST|HFE2|RGMB|BMP6|RGMA|MAP3K7|NUP214	PID_BMP_PATHWAY	35	ENR	PID_BMP_PATHWAY%MSIGDB_C2%PID_BMP_PATHWAY	1.4105	1.7833	0.004	0.002	PID_BMP_PATHWAY%MSIGDB_C2%PID_BMP_PATHWAY	1.5969
DIGESTIVE SYSTEM DEVELOPMENT%GOBP%GO:0055123	0.6673	0.7147	0.0286	0	1	0	MEGF8|TGFB2|FOXE1|TBX2|DNAAF1|GATA6|SOX17|PTF1A|RET|GATA4|CLMP|NKX2-6|NPY|PERCC1|DACT1|NIPBL|GLI2|GLI3|PYY|GATA5|CHD8|EPHB3|SOX11|AGR2|SMO|SALL1|FOXF1|ZIC3|GLI1|FGFR2|FOXL1|WNT11|ID2|RARB|PCSK5|CCDC40|RARRES2|CCDC103|CDX2|RBPMS2|SRP54|SRC|PKDCC|CCDC39|KIT|PKD1|AHI1|BBS7|STRA6|EDNRB|TNF|NPHP3|MIXL1|COBL|YAP1|TCF21|CXCL8|SIX2|IL6ST|PDGFRA	digestive system development	60	ENR	DIGESTIVE SYSTEM DEVELOPMENT%GOBP%GO:0055123	1.3955	2.458	0.001	0	DIGESTIVE SYSTEM DEVELOPMENT%GOBP%GO:0055123	1.92675
FOREBRAIN DEVELOPMENT%GOBP%GO:0030900	0.6902	0.4922	0.0134	0.0032	1	0.317	TMEM108|SCYL2|ATP7A|KIF14|LRP8|CHD5|RELN|PAFAH1B1|SOX3|ASCL1|AGTPBP1|RAPGEF2|SLIT2|BMP4|GSK3B|TYROBP|TOX|WDR62|NPY|SIN3A|OTX2|TRAPPC9|SHH|AKIRIN2|ATP1A2|ATP1B2|SMO|NKX2-1|HES1|PEX13|ARL13B|PTEN|FAT4|STIL|SEMA5A|ID2|EFHC1|NFIB|WNT2B|ARHGAP11B|KIRREL3|NTRK2|NSUN5|TACC1|HTR6|LHX6|BTBD3|LHX8|NDNF|OPHN1|INHBA|RYK|WNT7B|WNT3A|METTL3|PTCHD1|WNT7A|BBS4|MKKS|TSKU|NARS1|AQP1|SEMA3A|KDM2B|P2RY12|BBS2|ZSWIM6|ROBO1|SLIT3|DLC1|SCN5A|ITGAM|SLIT1|FOXB1|NEUROD1|CCDC85C|NUMBL|NUMB|MFSD2A|TACC2|EPHA5|ADGRG1|NOTCH2NLB|LHX1|TMEM14B|RAB3GAP1|AKNA|FOXP2|APLP1|NOTCH2NLA|NOTCH2NLC|MBOAT7|CEP120|PROX1|NKX2-6|SCT|PHACTR1|GLI2|C12ORF57|METTL14|EURL|NDE1|PITX2|SIX3|EPHB3|ERBB4|SOX2|HESX1|SALL1|PCM1|FGFR2|HES5|TBR1|VAX2|ROBO2|PLCB1|DRAXIN|EPHB2|COL3A1|WNT5A|SRGAP2C|ZDHHC16|CDK6|NR0B1|DCT|FGF13|GHRH|LAMB1|FUT1|SRGAP2|TACC3|PLXNA3|SKI|BMP2|SEMA6B|DRD1|MGARP|DRD2|NF1|TYRO3|SEMA3E|DAB2IP|ZMIZ1|HOOK3|RTN4R|DOCK7|SZT2|HSD3B2|HSD3B1|RTN4|PALS1|SHANK3|LRRK2|CHRNB2|CNTNAP2	forebrain development	155	ENR	FOREBRAIN DEVELOPMENT%GOBP%GO:0030900	1.4934	1.9823	0	0	FOREBRAIN DEVELOPMENT%GOBP%GO:0030900	1.73785
COPII-COATED VESICLE BUDDING%GOBP%GO:0090114	0.6941	-0.5826	0.0278	0.0455	1	0.924	PDCD6|SEC24B|SEC24A|CUL3|VAPA|TRAPPC8|SEC24D|TRAPPC2L|SEC24C|SEC13|TRAPPC2B|RAB1A|TBC1D20|PREB|TMED10|TRAPPC12|TRAPPC11|SAR1A|SEC31A|SEC23B|TRAPPC2|SEC31B|TRAPPC3|TRAPPC5|KLHL12|SCAP|CSNK1D|MIA3|TMED2|TRAPPC4|TRAPPC1|VAPB|TRAPPC6A|PPP6C|SEC23A|PEF1	COPII-coated vesicle budding	36	ENR	COPII-COATED VESICLE BUDDING%GOBP%GO:0090114	1.3996	-1.8493	0.003	0	COPII-COATED VESICLE BUDDING%GOBP%GO:0090114	-0.22485
TELENCEPHALON CELL MIGRATION%GOBP%GO:0022029	0.7083	0.6728	0.0223	0.0071	1	0.707	EFHC1|RELN|ADGRG1|SRGAP2C|PAFAH1B1|HTR6|SLIT2|MBOAT7|LHX6|FGF13|LAMB1|SRGAP2|P2RY12|DRD1|DRD2|ZMIZ1|ROBO1|DAB2IP|SLIT3|SLIT1|FOXB1|PEX13|ARL13B|RTN4|LRRK2	telencephalon cell migration	25	ENR	TELENCEPHALON CELL MIGRATION%GOBP%GO:0022029	1.4253	1.9071	0.012	0.0019	TELENCEPHALON CELL MIGRATION%GOBP%GO:0022029	1.6662
CARDIAC VENTRICLE DEVELOPMENT%GOBP%GO:0003231	0.7172	0.5972	0.0117	0.0004	0.998	0.021	JAG1|TGFB2|NOTCH1|SFRP2|DLL4|MYL3|HEY2|SOX4|SLIT2|BMP4|CPE|BMP10|TGFBR1|GATA4|TGFBR2|DAND5|NKX2-5|ACVR1|TGFBR3|PROX1|CITED2|NOG|NPY2R|ENG|TGFB1|PKP2|APLNR|LRP2|FKBP1A|ISL1|MATR3|SOX11|HEYL|NPY5R|NRG1|SALL1|HES1|FOXF1|FGFR2|MEF2C|GJA5|TMEM65|ZFPM1|ROBO2|DSP|GSK3A|TBX5|HECTD1|MYL2|MESP1|STRA6|MDM4|MYBPC3|SMAD7|TNNC1|GATA3|TNNT2|SMAD4|BMPR2|HAND1|BMPR1A|TNNI3|RBPJ|ROBO1|SLIT3|SCN5A|HEY1|MYH6|TPM1|ZFPM2|MYH7|PDE2A|TBX20|RYR2	cardiac ventricle development	74	ENR	CARDIAC VENTRICLE DEVELOPMENT%GOBP%GO:0003231	1.5102	2.1265	0	0	CARDIAC VENTRICLE DEVELOPMENT%GOBP%GO:0003231	1.81835
UROGENITAL SYSTEM DEVELOPMENT%GOBP%GO:0001655	0.6468	0.4709	0.0286	0.0099	1	0.872	MYO1E|HYAL2|HAS2|CYP4A22|ZBTB16|VANGL2|CD24|RBP4|SOX17|SLIT2|SOX4|BMP4|RET|WFS1|COL4A1|COL4A4|COL4A3|TEK|PDGFRB|PDGFB|BMP7|REN|PPP3CA|NUP85|NIPBL|ITGA8|SHH|TBX18|DACT2|PTCH1|CER1|SMO|ALOX15B|FOXF1|BASP1|FGF2|LRP4|HNF1A|NKX3-1|WNT11|SIX4|SIX1|MAGI2|HOXD11|HOXA11|SOX8|PSAP|FGF1|STAT1|PKD2|IQGAP1|PKD1|GDF6|WNT7B|AHI1|ACE|ACTA2|STRA6|PAX8|PODXL|SEC61A1|PSAPL1|ARL3|NPHP3|GDNF|PAX2|MYOCD|AGTR1|KANK2|PECAM1|TRAF3IP1|OSR1|GREB1L|MYC|HSPB11|TCF21|FOXC1|SIX2|NUP107|HELLS|GPC3|DLL1|NUP160|JAG1|WNT4|IFT27|TGFB2|WT1|CENPF|LHX1|NUP133|FOXJ1|TGFBR1|PROM1|PROX1|PYGO1|PYGO2|CBWD1|OSR2|HNF1B|GLI2|FGF10|CD34|KLHL3|PTPRO|SULF1|POU3F3|NPHS1|SULF2|NPHS2|VEGFA|EPHB3|FOXD1|FGF8|TFAP2A|SALL1|SOX9|FGFR2|CTSH|CEP290|MEF2C|IFT88|PLCE1|ROBO2|C1GALT1|WNK4|EPHB2|PCSK5|EGR1|MTSS1|NPNT|AGT|MPV17|ANXA1|CRIP1|KLF15|PCSK9|BAG6|CITED1|TFAP2B|ANGPT2|ANGPT1|PRKX|GATA3|ITGA3|BMP2|NF1|ENPEP|MME|AQP11|LRRK2|CYP4A11|PDGFRA	urogenital system development	153	ENR	UROGENITAL SYSTEM DEVELOPMENT%GOBP%GO:0001655	1.3956	1.8734	0	0	UROGENITAL SYSTEM DEVELOPMENT%GOBP%GO:0001655	1.6345
THROMBOXANE A2 RECEPTOR SIGNALING%PATHWAY INTERACTION DATABASE NCI-NATURE CURATED DATA%THROMBOXANE A2 RECEPTOR SIGNALING	0.6594	0.5397	0.0353	0.0116	1	0.931	SELE|VCAM1|EGF|ARRB2|ARR3|SLC9A3R1|GNG2|TBXA2R|ICAM1|PTGDR|PTGIR|RAB11A|GNB1|ARHGEF1|GNB5|NOS3|GNA13|PRKCZ|GRK2|BLK|PRKG1|PIK3CG|PRKCB|TGM2|GNAI2|GNA12|GNA15|GNA11|GRK3|PRKCD|PRKCG|PRKCH|RAC1|PLCB2|PRKCQ|GNAQ|PRKCA|MAPK11|PIK3R6|SRC|PRKACA|GNA14|EGFR|AKT1|FYN|ROCK1|YES1|MAPK14|DNM1|PRKCE|SYK|FGR|HCK|RHOA|LCK|LYN	Thromboxane A2 receptor signaling	56	ENR	THROMBOXANE A2 RECEPTOR SIGNALING%PATHWAY INTERACTION DATABASE NCI-NATURE CURATED DATA%THROMBOXANE A2 RECEPTOR SIGNALING	1.3701	1.8507	0.002	0.0019	THROMBOXANE A2 RECEPTOR SIGNALING%PATHWAY INTERACTION DATABASE NCI-NATURE CURATED DATA%THROMBOXANE A2 RECEPTOR SIGNALING	1.6104
BMP SIGNALING IN EYELID DEVELOPMENT%WIKIPATHWAYS_20220510%WP3927%HOMO SAPIENS	0.7368	0.6896	0.0198	0.0183	1	0.994	MAPK3|SHH|NOTCH1|MAPK9|JUN|SMAD4|PITX2|TGFA|SMAD1|MAP3K1|EGFR|SFRP1|BMP4|DKFZP781O1323|FGFR2|FOXC2|FGF5A|INHBB|FOXC1|DKK2	BMP signaling in eyelid development	20	ENR	BMP SIGNALING IN EYELID DEVELOPMENT%WIKIPATHWAYS_20220510%WP3927%HOMO SAPIENS	1.4394	1.8019	0.0151	0	BMP SIGNALING IN EYELID DEVELOPMENT%WIKIPATHWAYS_20220510%WP3927%HOMO SAPIENS	1.62065
EXTRACELLULAR VESICLES IN THE CROSSTALK OF CARDIAC CELLS%WIKIPATHWAYS_20220510%WP4300%HOMO SAPIENS	0.7547	0.7671	0.0182	0.0067	1	0.663	BIRC5|HEL-S-102|EGF|KDR|TLR4|ETS2|CD81|CD63|MMP9|HEL-S-44|SPP1|EGFR|GATA4|IL6|PTEN|STAT3|IGF1	Extracellular vesicles in the crosstalk of cardiac cells	17	ENR	EXTRACELLULAR VESICLES IN THE CROSSTALK OF CARDIAC CELLS%WIKIPATHWAYS_20220510%WP4300%HOMO SAPIENS	1.4509	1.9152	0.0161	0	EXTRACELLULAR VESICLES IN THE CROSSTALK OF CARDIAC CELLS%WIKIPATHWAYS_20220510%WP4300%HOMO SAPIENS	1.68305
POSITIVE REGULATION OF MITOCHONDRIAL FISSION%GOBP%GO:0090141	0.7556	0.6638	0.0157	0.0197	1	0.997	MIEF1|DCN|PINK1|RALA|KDR|MFF|PRKN|FIS1|MUL1|BNIP3|PGAM5|SPIRE1|RALBP1|VPS35|AURKA|MCU|MARCHF5|DNM1L|DDHD1|MIEF2	positive regulation of mitochondrial fission	20	ENR	POSITIVE REGULATION OF MITOCHONDRIAL FISSION%GOBP%GO:0090141	1.4729	1.7928	0.001	0.0019	POSITIVE REGULATION OF MITOCHONDRIAL FISSION%GOBP%GO:0090141	1.63285
MET ACTIVATES PTK2 SIGNALING%REACTOME DATABASE ID RELEASE 81%8874081	0.8163	0.6563	0.0066	0.0302	0.564	1	LAMB1|ITGB1|ITGA3|HGF|ITGA2|LAMA5|LAMC3|SRC|LAMA3|LAMA2|LAMA1|PTK2|LAMA4|LAMB3|LAMC2|LAMB2|LAMC1|MET	MET activates PTK2 signaling	18	ENR	MET ACTIVATES PTK2 SIGNALING%REACTOME DATABASE ID RELEASE 81%8874081	1.6004	1.7285	0	0.0103	MET ACTIVATES PTK2 SIGNALING%REACTOME DATABASE ID RELEASE 81%8874081	1.66445
REGULATION OF IGF ACTIVITY BY IGFBP%REACTOME DATABASE ID RELEASE 81%381426	0.6202	0.5133	0.0494	0.0038	1	0.379	MMP1|TGOLN2|CTSG|P4HB|CKAP4|KNG1|EVA1A|MEN1|CHGB|SHISA5|TIMP1|LGALS1|CDH2|PAPPA|MXRA8|SPARCL1|SCG2|KLK1|SERPINC1|STC2|AMELX|BMP4|WFS1|AMBN|TMEM132A|SERPIND1|HRC|MELTF|MSLN|PRSS23|FBN1|MEPE|KTN1|RCN1|ENAM|AMTN|VWA1|FAM20C|FAM20A|MATN3|PAPPA2|ITIH2|FSTL3|APOL1|GOLM1|KLK13|NUCB1|MIA3|NOTUM|CHRDL1|F2|AHSG|TNC|PLG|PRKCSH|SERPINA1|APOA1|BPIFB2|FSTL1|PNPLA2|GAS6|ALB|SPP2|DMP1|F5|VGF|PENK|IGFBP4|LTBP1|GZMH|HSP90B1|FGG|AFP|CST3|BMP15|CSF1|IGF2|ADAM10|FUCA2|CCN1|SERPINA10|MGAT4A|APOB|DNAJC3|GPC3|IGF1|FN1|CALU|MFGE8|FGA|MBTPS1|TF|APP|PROC|C4A|QSOX1|APOA2|IGFBP1|CP|SPP1|FGF23|APLP2|KLK2|LAMC1|SCG3|SDC2|IGFBP7|IL6|PCSK9|KLK3|IGFBP5|APOA5|LAMB2|C3|IGFBP2|LAMB1|IGFALS|IGFBP6|ANO8|APOE|MMP2|VCAN|PDIA6|IGFBP3	Regulation of IGF Activity by IGFBP	124	ENR	REGULATION OF IGF ACTIVITY BY IGFBP%REACTOME DATABASE ID RELEASE 81%381426	1.3278	1.9676	0.001	0	REGULATION OF IGF ACTIVITY BY IGFBP%REACTOME DATABASE ID RELEASE 81%381426	1.6477
REGULATION OF CHROMOSOME SEPARATION%GOBP%GO:1905818	0.6469	0.4674	0.0342	0.0291	1	1	CDC27|UBE2DNL|CSNK2A1|XRCC3|BCL7C|BRD7|PTTG2|BCL7B|KLHL22|TTK|SMARCE1|NUF2|CCNB1|BUB1|NDC80|DPF2|IK|TEX14|DPF1|SMARCD3|HASPIN|DPF3|CHFR|SPC24|USP44|ZNF207|SMARCC1|SMARCC2|MOS|PTTG3P|CENPE|CUL3|NEK6|ACTB|BUB1B|CDC20|ANAPC15|FBXO5|CDCA8|ANAPC11|ESPL1|ANAPC7|CDC16|MAD2L1|SMARCA2|AURKB|MAD2L1BP|ZW10|ATM|PRAP1|PBRM1|MAD2L2|ZWINT|ACTL6B|INCENP|BIRC5|APC|LCMT1|SPC25|ARID2|ZWILCH|SMARCD1|PTTG1|ARID1A|KNTC1|TPR|UBE2C|DUSP1|CENPF|DYNC1LI1|ARID1B|PCID2|TRIP13|SMARCD2|CDT1|CDC6|RIOK2|MAD1L1|CSNK2A2|CDC23|CDK5RAP2|ANAPC5|ANAPC1|ANAPC2|HECW2|PHF10|BUB3|GEN1|SMARCB1|PLSCR1|DLGAP5|TACC3|PLK1|RB1|SMARCA4|NUMA1|NSMCE2|BCL7A|ACTL6A	regulation of chromosome separation	99	ENR	REGULATION OF CHROMOSOME SEPARATION%GOBP%GO:1905818	1.3745	1.7341	0	0	REGULATION OF CHROMOSOME SEPARATION%GOBP%GO:1905818	1.5543
HEART DEVELOPMENT%GOBP%GO:0007507	0.6369	0.4505	0.0296	0.0051	1	0.524	TNFRSF1B|TNFRSF1A|HAS2|SFRP2|HTR2B|BMP4|BMP10|GATA4|NPPB|TEK|NKX2-5|ACVR1|RBM20|PDGFRB|PDGFB|NOG|BMP7|BMP5|NPY2R|NPY1R|PKP2|APLNR|NIPBL|TBX19|TBX18|CACNA1C|ANKRD1|NPY5R|FOXF1|PTEN|APLN|POU6F1|ACTC1|GSK3A|FOLR1|TAB2|MYL2|MYL7|ACVRL1|AHI1|WNT3A|STRA6|CASP8|DSG2|ELN|SOX18|LEFTY1|IRX3|CCM2L|SRF|ROBO1|SLIT3|MYOCD|SRI|ERBB3|OSR1|PDE2A|DVL2|PDLIM4|GPC3|RYR2|HDAC9|SCUBE1|FN1|PRICKLE4|MSX1|TGFB2|WT1|TBX6|TWIST1|LDB3|TBX2|SPRY1|S1PR1|CPE|KAT2A|MTHFD1|NKX2-6|NOS3|PDLIM5|DVL1P1|EMILIN1|C1ORF127|LRP2|GLI2|IFT122|SHOX2|HEG1|EPHB4|MATR3|TH|POU4F1|POU4F2|REST|SIRT6|FOXL1|PLCE1|DCHS1|TMEM65|ZFPM1|ROBO2|MYLK3|EEF1AKMT4-ECE2|MEF2A|DSP|PCSK5|FOXN4|TSC2|TIE1|GJA1|NTRK3|FLRT2|HECTD1|CRELD1|CSRP3|POPDC2|POPDC3|CRIP1|ROCK1|RYR1|ZNHIT1|SNAI2|FGF12|PTPN11|PDLIM3|PDLIM2|BORCS8|BVES|CACYBP|RB1|BMP2|MYLK2|SMAD4|BMPR2|HAND2|HAND1|BMPR1A|TCF25|ADAMTS9|MYH6|MYH7|MSC|ANK2|MYH11|SNAI1|CLDN5|VANGL2|DNAAF1|RBP4|CDKN1B|GATA6|HEY2|SOX17|DNAAF4|MMP21|SLIT2|SOX4|TDGF1|TGFBR3|FBN1|NFATC1|ASB2|TGFB1|NRP1|NEBL|MEF2D|CXADR|IHH|SHH|NCOA6|GATA5|NDUFV2|PRMT1|HOPX|KAT2B|GREM1|EFNA1|BCOR|NRAP|CER1|CCM2|ISL1|SMO|PARVA|FLRT3|HES1|GJA5|STIL|AKAP13|CTNNB1|ID2|GJB6|CCDC40|PDLIM1|CCDC103|SETDB2|TBX5|NDRG4|NPPA|WDR11|SPRED1|SMG9|CCDC39|SYNPO2L|PKD2|PKD1|ECE1|TTN|BBS7|MDM4|BBS5|BBS4|MKKS|EMP2|MAML1|NPHP3|WNT8A|OBSL1|RBPJ|DLC1|MIXL1|ROCK2|SCN5A|HEY1|APELA|ALPK3|SCX|ALPK2|DIPK2A|TPM1|FOXC2|LRRC10|ZFPM2|FOXC1|SORBS2|TBXT|SGCZ|ADGRG6|NOTCH2|TBX20|CFC1B|TBX1|DLL1|HCN4|JAG1|PDLIM7|MEGF8|MSX2|SH3PXD2B|NOTCH1|SLC8A1|UTY|KDM6A|KDM6B|DLL4|MYL3|FHOD3|SMAD1|TGFBR1|CFC1|CHD7|TGFBR2|DAND5|PROX1|CITED2|ENG|ADPRHL1|TAFAZZIN|NRP2|SMYD4|FKBP1A|CBY1|VEGFA|PITX2|SOX11|ERBB4|HEYL|FGF8|INSR|NRG1|RAMP2|SOX9|SALL1|ZIC3|FGFR2|DZIP1|CACNA1G|MEF2C|TBX3|COL3A1|GALNT11|ZDHHC16|SIK1|PDCD4|ADAP2|SMAD6|MESP2|CDKN1A|MESP1|MICAL2|SGCD|MYBPC3|SMAD7|SGCG|TNNC1|GATA3|TNNT2|TCAP|TDGF1P3|OLFM1|NEB|SEMA3C|NF1|TNNI3|SMAD5|PTK2|PDGFRA	heart development	317	ENR	HEART DEVELOPMENT%GOBP%GO:0007507	1.3917	1.9403	0	0	HEART DEVELOPMENT%GOBP%GO:0007507	1.666
CARDIAC CHAMBER DEVELOPMENT%GOBP%GO:0003205	0.6805	0.5353	0.0182	0.0032	1	0.316	SFRP2|RBP4|GATA6|HEY2|SLIT2|SOX4|BMP4|BMP10|GATA4|NKX2-5|TEK|TGFBR3|ACVR1|NOG|BMP7|NPY2R|BMP5|TGFB1|PKP2|APLNR|NRP1|ISL1|NPY5R|PARVA|HES1|FOXF1|GJA5|GSK3A|TBX5|MYL2|STRA6|MDM4|MAML1|NPHP3|RBPJ|ROBO1|SLIT3|SCN5A|HEY1|TPM1|ZFPM2|PDE2A|NOTCH2|TBX20|ADGRG6|RYR2|TBX1|JAG1|TGFB2|NOTCH1|TBX6|TBX2|DLL4|MYL3|CPE|TGFBR1|TGFBR2|DAND5|PROX1|CITED2|ENG|ADPRHL1|LRP2|NRP2|FKBP1A|SHOX2|MATR3|SOX11|HEYL|FGF8|NRG1|SALL1|FGFR2|MEF2C|TMEM65|ZFPM1|TBX3|ROBO2|DSP|HECTD1|CRELD1|SMAD6|MESP1|MYBPC3|SMAD7|TNNC1|GATA3|TNNT2|BMP2|SMAD4|BMPR2|HAND1|SEMA3C|TNNI3|BMPR1A|MYH6|MYH7|ANK2	cardiac chamber development	98	ENR	CARDIAC CHAMBER DEVELOPMENT%GOBP%GO:0003205	1.4506	1.9823	0	0	CARDIAC CHAMBER DEVELOPMENT%GOBP%GO:0003205	1.71645
XBP1(S) ACTIVATES CHAPERONE GENES%REACTOME%R-HSA-381038.3	0.7983	-0.6437	0.006	0.0028	0.174	0.028	SRPRB|HDGF|TLN1|TPP1|CUL7|FKBP14|CXXC1|GSK3A|MYDGF|EXTL2|EXTL1|PLA2G4B|SHC1|ADD1|SULT1A3|CTDSP2|WFS1|PREB|DCTN1|KDELR3|SYVN1|SEC31A|ZBTB17|PPP2R5B|EDEM1|GFPT1|ARFGAP1|ACADVL|LMNA|TATDN2|SERP1|PDIA6|SSR1|DNAJB9|DNAJB11|EXTL3|TSPYL2|GOSR2|KLHDC3|DNAJC3|DDX11|WIPI1|PDIA5|HYOU1|YIF1A|ATP6V0D1|SRPRA	XBP1(S) activates chaperone genes	47	ENR	XBP1(S) ACTIVATES CHAPERONE GENES%REACTOME%R-HSA-381038.3	1.6495	-2.1151	0	0	XBP1(S) ACTIVATES CHAPERONE GENES%REACTOME%R-HSA-381038.3	-0.2328
EPITHELIAL TUBE MORPHOGENESIS%GOBP%GO:0060562	0.703	0.5078	0.0117	0.0026	0.998	0.236	DEAF1|LMO4|VANGL2|SFRP2|DNAAF1|SOX17|SLIT2|SOX4|BMP4|GATA4|COL4A1|NKX2-5|ACVR1|BMP7|BMP5|TGFB1|APLNR|NRP1|IHH|SHH|PKHD1|CCM2|SMO|NKX2-1|HES1|FGF2|STIL|NKX3-1|WNT11|CTNNB1|SIX1|CCDC40|HOXD11|HOXA11|CCDC103|SOX8|SETDB2|FOLR1|NDRG4|PHACTR4|CCDC39|DVL3|LUZP1|FGF1|ACVRL1|PRKD2|BCL10|PKD2|PKD1|AHI1|BBS7|BBS5|PAX8|BBS4|MKKS|PODXL|PLXNB2|SOX18|CSF1R|KDM2B|NPHP3|SRF|GDNF|RBPJ|PAX2|DLC1|COBL|LRP5|OSR1|MYC|TCF21|DVL1|DVL2|GPC3|TBX20|NOTCH4|RYR2|DLL1|MEGF8|TGFB2|NOTCH1|MTHFR|WT1|TBX6|GRHL3|LHX1|TBX2|GRHL2|DLL4|CELSR1|RASIP1|RHOB|TGFBR2|MTHFD1|PROX1|DVL1P1|ENG|LRP2|GLI2|LRP5L|FGF10|IFT122|KLHL3|FUZ|VEGFA|VASP|FOXD1|SOX11|SALL1|SOX9|ZIC3|SCRIB|FGFR2|CTSH|CEP290|MEF2C|TBX3|MTHFD1L|WNK4|EPHA2|FOXN4|KDR|MTSS1|NPNT|TSC2|PRICKLE1|TIE1|PAK1|CSNK2B|MESP1|CITED1|MICAL2|STARD13|PRKX|GATA3|SKI|SEMA4C|BMP2|HAND1|RHOA|SEMA3E|NRARP|GDF2|MET	epithelial tube morphogenesis	144	ENR	EPITHELIAL TUBE MORPHOGENESIS%GOBP%GO:0060562	1.5099	2.0012	0	0	EPITHELIAL TUBE MORPHOGENESIS%GOBP%GO:0060562	1.75555
HEART VALVE MORPHOGENESIS%GOBP%GO:0003179	0.6528	0.7041	0.0424	0.0001	1	0.002	JAG1|TGFB2|NOTCH1|TWIST1|DLL4|HEY2|SOX4|SLIT2|BMP4|GATA4|TGFBR2|NKX2-5|ACVR1|NOS3|NFATC1|TGFB1|EMILIN1|GATA5|EFNA1|HEYL|SOX9|MEF2C|DCHS1|GJA5|ZFPM1|ROBO2|TIE1|NPPA|SMAD6|ROCK1|SNAI2|STRA6|MDM4|GATA3|ELN|BMP2|RB1|SMAD4|BMPR2|OLFM1|BMPR1A|ADAMTS9|ROBO1|SLIT3|ROCK2|HEY1|SCX|TBX20|NOTCH2|SNAI1	heart valve morphogenesis	50	ENR	HEART VALVE MORPHOGENESIS%GOBP%GO:0003179	1.3461	2.2974	0.003	0	HEART VALVE MORPHOGENESIS%GOBP%GO:0003179	1.82175
ER-NUCLEUS SIGNALING PATHWAY%GOBP%GO:0006984	0.7082	-0.6465	0.0246	0.0316	1	0.732	ATF6|EIF2AK3|DDIT3|ERLIN1|MBTPS1|SREBF2|WFS1|XBP1|MBTPS2|SELENOS|CREBZF|GSK3B|QRICH1|ERLIN2|SREBF1|ARHGEF10L|TMCO1|ATF4|ATF6B|INSIG2|INSIG1|SCAP|NFE2L2|ATG10|EIF2S1|TP53	ER-nucleus signaling pathway	26	ENR	ER-NUCLEUS SIGNALING PATHWAY%GOBP%GO:0006984	1.413	-1.8971	0.008	0	ER-NUCLEUS SIGNALING PATHWAY%GOBP%GO:0006984	-0.24205
BIOCARTA_BCR_PATHWAY%MSIGDB_C2%BIOCARTA_BCR_PATHWAY	0.663	0.5753	0.045	0.0344	1	1	RAC1|MAPK3|DKFZP434N101|NFATC3|PRKCA|JUN|MAPK8|HRAS|RAF1|SHC1|VAV1|BTK|FOS|NFATC1|MAPK14|PPP3CA|PPP3CC|NFATC2|SOS1|GRB2|SYK|MAP3K1|PRKCB|NFATC4|CD79B|CALM3|CD79A|CALM2|LYN|MAP2K1	BIOCARTA_BCR_PATHWAY	30	ENR	BIOCARTA_BCR_PATHWAY%MSIGDB_C2%BIOCARTA_BCR_PATHWAY	1.3388	1.7007	0.017	0.0039	BIOCARTA_BCR_PATHWAY%MSIGDB_C2%BIOCARTA_BCR_PATHWAY	1.51975
NEGATIVE REGULATION OF EXTRINSIC APOPTOTIC SIGNALING PATHWAY%GOBP%GO:2001237	0.6338	0.4751	0.0478	0.0412	1	1	RFFL|ARHGEF2|RNF34|LGALS3|TERT|UNC5B|BIRC6|FGA|ICAM1|SCG2|SIAH2|BMP4|TGFBR1|SCRT2|IFI6|CSF2|GSK3B|PHIP|TMBIM1|ACVR1|BRCA1|NOS3|BMP5|PF4|HSPA1A|SH3RF1|SERPINE1|RELA|RIPK1|MAP2K5|THBS1|TCF7L2|GATA1|BCL2|PELI3|PEA15|DDX3X|MAPK7|ITGA6|FAIM|IL1B|EYA1|EYA2|EYA3|EYA4|MCL1|SRC|PSME3|IL4|AKT1|AR|SNAI2|FGG|HTT|ITGAV|FAIM2|ZMYND11|CFLAR|TNF|HSPA1B|PARK7|FGB|NOL3|GDNF|GSTP1|TNFAIP3|BCL2L1|HMOX1|GPX1|IL1A|IGF1	negative regulation of extrinsic apoptotic signaling pathway	71	ENR	NEGATIVE REGULATION OF EXTRINSIC APOPTOTIC SIGNALING PATHWAY%GOBP%GO:2001237	1.3315	1.6715	0.002	0.0018	NEGATIVE REGULATION OF EXTRINSIC APOPTOTIC SIGNALING PATHWAY%GOBP%GO:2001237	1.5015
POSITIVE REGULATION OF CYTOPLASMIC TRANSLATION%GOBP%GO:2000767	0.7706	0.6994	0.0141	0.0265	1	1	YBX3|DHX9|YBX1|PABPC1|SYNCRIP|DHX36|PKM|HNRNPD|ZCCHC13|PAIP1|HNRNPU|IGF2BP1|LIN28A|CSDE1|CNBP	positive regulation of cytoplasmic translation	15	ENR	POSITIVE REGULATION OF CYTOPLASMIC TRANSLATION%GOBP%GO:2000767	1.4853	1.7522	0.0132	0.0019	POSITIVE REGULATION OF CYTOPLASMIC TRANSLATION%GOBP%GO:2000767	1.61875
ENDOTHELIN PATHWAYS%WIKIPATHWAYS_20220510%WP2197%HOMO SAPIENS	0.7561	0.6565	0.0102	0.0041	0.993	0.42	GNG13|CALCRL|RIIAD1|CALCA|PLCB1|ATP2A2|PRKCA|MAPK1|CAD|RAF1|PTGIR|MYLK|GNB5|NPY|NPY1R|GNAI1|ECE1|ADRB1|EDN1|MYL1|HEL-S-14|ADRA1A|GNAS|EDNRB|COX2|HEL-S-7A|CALM3|CALM2|GNA15|EDNRA|RAMP1|MAP2K1	Endothelin pathways	32	ENR	ENDOTHELIN PATHWAYS%WIKIPATHWAYS_20220510%WP2197%HOMO SAPIENS	1.5267	1.9605	0	0	ENDOTHELIN PATHWAYS%WIKIPATHWAYS_20220510%WP2197%HOMO SAPIENS	1.7436
FOREBRAIN CELL MIGRATION%GOBP%GO:0021885	0.6906	0.6718	0.031	0.0052	1	0.53	EFHC1|RELN|ADGRG1|SRGAP2C|PAFAH1B1|HTR6|SLIT2|MBOAT7|LHX6|FGF13|LAMB1|SRGAP2|P2RY12|DRD1|DRD2|TYRO3|ZMIZ1|ROBO1|DAB2IP|SLIT3|SLIT1|FOXB1|PEX13|ARL13B|RTN4|LRRK2	forebrain cell migration	26	ENR	FOREBRAIN CELL MIGRATION%GOBP%GO:0021885	1.3858	1.938	0.013	0	FOREBRAIN CELL MIGRATION%GOBP%GO:0021885	1.6619
EPITHELIUM MIGRATION%GOBP%GO:0090132	0.6812	0.5249	0.0202	0.0117	1	0.932	PTP4A3|LRG1|PXN|CCN3|PRSS3|LPXN|TNFSF12|FAP|GRHL2|NANOS1|ADGRA2|SCG2|SLIT2|TDGF1|ZEB2|PLEKHG5|ABL1|CXCL13|GIPC1|NOS3|NRP1|CDH5|LGALS12|MIA3|EFNB2|PKN3|GREM1|EPHB4|VEGFA|GPLD1|PRSS3P2|KRT2|FAT2|FGF2|FSTL1|PLXND1|ID1|PIK3CA|ARSB|KDR|S100A2|EGR3|PIK3R3|DPP4|CDH13|KANK1|LGALS8|AKT1|KRT16|NR4A1|ROCK1|STAT1|FERMT1|ADTRP|KIT|STARD13|ANLN|MYH9|CORO1B|CYP1B1|PRKX|SOX18|EMP2|DAAM2|S100P|RHOA|SRF|RAB13|PKN1|ROBO1|KANK2|APELA|TESK1|LOXL2|PKN2	epithelium migration	75	ENR	EPITHELIUM MIGRATION%GOBP%GO:0090132	1.4375	1.85	0	0.0018	EPITHELIUM MIGRATION%GOBP%GO:0090132	1.64375
PID_RET_PATHWAY%MSIGDB_C2%PID_RET_PATHWAY	0.6831	0.5589	0.0346	0.0391	1	1	PXN|PIK3CA|RAC1|MAPK3|PDLIM7|GRB7|DOK4|RAP1A|DOK5|DOK6|PRKCA|JUN|MAPK8|PIK3R1|MAPK1|HRAS|SHC1|GRB10|NCK1|SRC|RET|DOK1|CREB1|CRK|DKFZP666O0110|PTPN11|SOS1|ARHA|GRB2|GDNF|FRS2|IRS1	PID_RET_PATHWAY	32	ENR	PID_RET_PATHWAY%MSIGDB_C2%PID_RET_PATHWAY	1.3727	1.6797	0.006	0.0097	PID_RET_PATHWAY%MSIGDB_C2%PID_RET_PATHWAY	1.5262
INTEGRIN CELL SURFACE INTERACTIONS%REACTOME%R-HSA-216083.4	0.6973	0.5221	0.0163	0.018	1	0.994	FN1|BSG|VCAM1|AGRN|IBSP|ITGAX|CDH1|FGA|ICAM1|ICAM3|COL4A2|ICAM4|COL4A1|COL4A4|VTN|COL4A3|CD47|FBN1|COL16A1|CD44|ITGB2|ITGAL|ITGAD|ITGA10|ITGA11|ITGA8|ITGA5|COL13A1|ITGA9|COL9A1|COL9A3|COL9A2|ITGA2B|SPP1|TNC|THBS1|ITGAE|ITGB8|ITGB6|ITGB3|F11R|ITGB1|KDR|LUM|ITGA6|COL18A1|COL23A1|ICAM5|ITGAV|FGG|ITGB5|ITGA3|ITGA2|ITGA1|FGB|COMP|ICAM2|ITGAM|ITGA4|ITGA7|HSPG2|PECAM1|ITGB7|JAM2|JAM3	Integrin cell surface interactions	65	ENR	INTEGRIN CELL SURFACE INTERACTIONS%REACTOME%R-HSA-216083.4	1.4671	1.8044	0	0	INTEGRIN CELL SURFACE INTERACTIONS%REACTOME%R-HSA-216083.4	1.63575
MUSCARINIC ACETYLCHOLINE RECEPTOR 2 AND 4 SIGNALING PATHWAY%PANTHER PATHWAY%P00043	0.6864	0.5912	0.0304	0.0104	1	0.896	GNG3|GNG5|PRKAR2B|GNG4|GNAO1|GNG7|PRKAR2A|PRKACB|GNG8|GNG11|GNB2|CHRM2|CHRM4|PRKACA|GNB1|GNB5|PRKACG|GNAI1|ADCY10|PRKX|GNAT2|KCNJ3|GNB3|SLC5A7|SLC18A3|SLC6A8|GNGT2|KCNJ5|KCNJ6|GNAI2|GNAT1|KCNJ9|GNAI3|PRKAR1A|GNB4|PRKAR1B|GNG10	Muscarinic acetylcholine receptor 2 and 4 signaling pathway	37	ENR	MUSCARINIC ACETYLCHOLINE RECEPTOR 2 AND 4 SIGNALING PATHWAY%PANTHER PATHWAY%P00043	1.3883	1.8661	0.005	0	MUSCARINIC ACETYLCHOLINE RECEPTOR 2 AND 4 SIGNALING PATHWAY%PANTHER PATHWAY%P00043	1.6272
PID_INTEGRIN_A4B1_PATHWAY%MSIGDB_C2%PID_INTEGRIN_A4B1_PATHWAY	0.6888	0.6291	0.033	0.0217	1	0.998	PXN|TLN1|VCAM1|RAC1|ITGB1|IGSF8|CD81|YWHAZ|THBS2|ADAM28|PTK2B|AMICA1|SRC|CRK|DKFZP666O0110|CD14|DOCK1|SPP1|ITGA4|THBS1|ARF6|MDK|JAM2|PRKAR1A|PTPRA|PRKAR1B|MYH2	PID_INTEGRIN_A4B1_PATHWAY	27	ENR	PID_INTEGRIN_A4B1_PATHWAY%MSIGDB_C2%PID_INTEGRIN_A4B1_PATHWAY	1.3789	1.7803	0.012	0	PID_INTEGRIN_A4B1_PATHWAY%MSIGDB_C2%PID_INTEGRIN_A4B1_PATHWAY	1.5796
PALLIUM DEVELOPMENT%GOBP%GO:0021543	0.7547	0.488	0.0076	0.0424	0.774	1	TMEM108|KIF14|LRP8|MFSD2A|TACC2|EPHA5|RELN|ADGRG1|NOTCH2NLB|TMEM14B|PAFAH1B1|SLIT2|FOXP2|NOTCH2NLA|MBOAT7|NOTCH2NLC|GSK3B|WDR62|PROX1|NPY|SCT|PHACTR1|TRAPPC9|NDE1|AKIRIN2|PEX13|PTEN|FAT4|EFHC1|PLCB1|ARHGAP11B|COL3A1|KIRREL3|NTRK2|SRGAP2C|NSUN5|TACC1|HTR6|CDK6|LHX6|BTBD3|FGF13|LAMB1|SRGAP2|TACC3|BBS4|PLXNA3|MKKS|TSKU|NARS1|SEMA6B|P2RY12|MGARP|NF1|BBS2|ZMIZ1|DAB2IP|ROBO1|HSD3B2|HSD3B1|NEUROD1|RTN4|CCDC85C|PALS1|CNTNAP2	pallium development	65	ENR	PALLIUM DEVELOPMENT%GOBP%GO:0021543	1.5798	1.6672	0	0.0019	PALLIUM DEVELOPMENT%GOBP%GO:0021543	1.6235
AORTA MORPHOGENESIS%GOBP%GO:0035909	0.8027	0.6953	0.0076	0.0066	0.829	0.659	JAG1|TGFB2|TBX2|LRP1|DLL4|HEY2|BMPR1A|RBPJ|SOX4|ADAMTS9|EFEMP2|HEY1|MYLK|HES1|PROX1|PDGFRB|ACVRL1|ENG|TFAP2B|TBX1	aorta morphogenesis	20	ENR	AORTA MORPHOGENESIS%GOBP%GO:0035909	1.5737	1.9161	0	0.002	AORTA MORPHOGENESIS%GOBP%GO:0035909	1.7449
TUBE MORPHOGENESIS%GOBP%GO:0035239	0.6769	0.4858	0.0145	0.0007	1	0.043	HAS2|DEAF1|LMO4|SFRP2|CDH2|RECK|PRCP|BMP4|XBP1|GATA4|COL4A1|TEK|NKX2-5|ACVR1|PDGFRB|NOG|BMP7|BMP5|PERCC1|APLNR|NIPBL|ANGPTL3|ITGA5|EFNB2|MIA3|CALD1|NKX2-1|FOXF1|NKX3-1|WNT11|RNF213|AGGF1|HOXA3|SIX1|HOXA1|PKNOX1|HOXD11|HOXA11|SERPINF2|HOXB3|THY1|SOX8|FOLR1|MEIS1|PLXDC1|SRPK2|LUZP1|FLT4|NDNF|ANG|BMPER|VEGFC|ACVRL1|VEGFD|PRKD2|BCL10|WNT7B|AHI1|STRA6|CASP8|MYH9|PODXL|SOX18|SRF|GDNF|PAX2|PDGFA|ROBO1|EFEMP2|E2F8|LRP5|COBL|LOX|OSR1|PXDN|JAM3|TCF21|CXCL8|SIX2|DVL1|DVL2|GPC3|RYR2|LOXL2|YJEFN3|EGF|TGFB2|ESM1|MTHFR|WT1|TBX6|ADGRG1|GRHL3|LHX1|TBX2|GRHL2|EIF2AK3|ATP5IF1|CELSR1|S1PR1|SIRT1|ROBO4|RHOB|MTHFD1|NAXE|DVL1P1|DACT1|PTPRB|E2F7|LRP2|GLI2|LRP5L|CD34|KLHL3|NOX1|IFT122|FUZ|EPHB1|SERPINE1|EPHB4|GPLD1|EPHB3|SCRIB|BCAS3|ITGB8|WNK4|EPHB2|EPHA2|FOXN4|KDR|MTSS1|TSC2|PRICKLE1|TIE1|PIK3R3|FLT1|CDH13|HOXA7|APOD|PAK1|CSNK2B|NR4A1|TFAP2B|SAT1|COL18A1|SKI|ADIPOR2|SEMA4C|BMP2|BMPR2|HAND1|ERAP1|BMPR1A|SEMA3E|ADAMTS9|ENPEP|RSPO3|VANGL2|DNAAF1|LRP1|HEY2|SCG2|SOX17|SLIT2|SOX4|VASH1|HPSE|TDGF1|NRCAM|TGFBR3|HPGD|TGFB1|EPGN|NRP1|IHH|VEGFB|AMOTL2|SHH|AMOTL1|ACTG1|MED1|GREM1|PKHD1|ITGA2B|CCM2|MCAM|SMO|GLMN|PARVA|LAMA1|HES1|THBS1|FGF2|GJA5|STIL|SEMA5A|CTNNB1|PLXND1|ID2|ITGB1BP1|ID1|ITGB3|CUL7|CCDC40|EGR3|CCDC103|PTK2B|SETDB2|TBX5|SLC12A6|RBPMS2|PANK2|NDRG4|PHACTR4|MYLK|SPRED1|CCDC39|PDCL3|DVL3|FGF1|PKD2|PKD1|LEP|PROK2|LEPR|NCL|BBS7|ITGAV|BBS5|PAX8|AAMP|BBS4|MKKS|CYP1B1|CCL2|PLXNB2|SYK|CSF1R|KDM2B|NPHP3|RBPJ|DLC1|HEY1|APELA|MYC|TBX20|NOTCH4|TBX1|DLL1|CCN3|ATOH8|JAG1|MEGF8|NOTCH1|EGFL7|DLL4|ADGRA2|TGFBI|TGFBR1|RASIP1|TGFBR2|PROX1|ENG|ADM|RORA|PGF|NRP2|CEACAM1|FGF10|GATA2|ATP5F1B|GPR15|AMOT|VEGFA|VASP|FOXD1|SOX11|AGR2|RAMP2|SOX9|SALL1|ZIC3|FGFR2|CTSH|GLI1|CEP290|MEF2C|ADM2|TBX3|RAMP1|S100A7|CALCRL|MTHFD1L|C1GALT1|COL15A1|SDCCAG8|NPNT|TBX4|IL18|ANXA2|AKT1|HOXB13|MESP1|CITED1|SLC1A1|ADTRP|MICAL2|COL22A1|STARD13|SMAD7|ANGPT2|ANGPT1|PRKX|GATA3|APOLD1|ADAM8|NF1|RHOA|CCBE1|OTULIN|TNNI3|DAB2IP|NRARP|CAV1|GDF2|GAB1|HMOX1|PTK2|RASA1|MET|PDGFRA|JMJD6|STAB2	tube morphogenesis	333	ENR	TUBE MORPHOGENESIS%GOBP%GO:0035239	1.4822	2.0945	0	0	TUBE MORPHOGENESIS%GOBP%GO:0035239	1.78835
CARDIAC SEPTUM DEVELOPMENT%GOBP%GO:0003279	0.6868	0.609	0.0197	0.0005	1	0.027	JAG1|TGFB2|NOTCH1|TBX2|GATA6|HEY2|SOX4|SLIT2|BMP4|TGFBR1|GATA4|TGFBR2|DAND5|NKX2-5|ACVR1|TGFBR3|PROX1|CITED2|NOG|BMP7|ENG|BMP5|NRP1|APLNR|LRP2|NRP2|ISL1|MATR3|SOX11|HEYL|PARVA|FGF8|SALL1|HES1|FGFR2|GJA5|ZFPM1|ROBO2|TBX5|HECTD1|CRELD1|SMAD6|STRA6|MDM4|SMAD7|GATA3|SMAD4|BMPR2|MAML1|HAND1|SEMA3C|NPHP3|BMPR1A|ROBO1|SLIT3|HEY1|ZFPM2|ANK2|PDE2A|TBX20|NOTCH2|TBX1	cardiac septum development	62	ENR	CARDIAC SEPTUM DEVELOPMENT%GOBP%GO:0003279	1.4407	2.1133	0	0	CARDIAC SEPTUM DEVELOPMENT%GOBP%GO:0003279	1.777
HOMOPHILIC CELL ADHESION VIA PLASMA MEMBRANE ADHESION MOLECULES%GOBP%GO:0007156	0.6983	0.5427	0.0175	0.0114	1	0.929	BSG|MYPN|CNTN6|PALLD|VSTM2L|DSCAML1|DSCAM|CDH2|CDH1|CELSR2|NECTIN1|MYOT|ROBO4|CDH4|L1CAM|IGSF21|CADM3|CNTN2|CADM1|CADM2|SDK1|CEACAM1|NECTIN4|SDK2|CEACAM6|CEACAM5|TENM3|PCDHA7|AMIGO2|CD84|PCDHB6|FAT2|AMIGO1|CNTN4|ROBO2|PTPRM|TRO|ITGB1|KIRREL3|NECTIN3|NECTIN2|CADM4|CDH13|CDH17|ESAM|PKD1|IGSF11|IGFN1|DSG2|NEXN|PLXNB3|PLXNB2|HMCN1|IGSF9|PVR|PTPRT|OBSL1|ROBO3|NPTN|ROBO1|MPZL2|PECAM1|EMB	homophilic cell adhesion via plasma membrane adhesion molecules	63	ENR	HOMOPHILIC CELL ADHESION VIA PLASMA MEMBRANE ADHESION MOLECULES%GOBP%GO:0007156	1.4565	1.8542	0	0	HOMOPHILIC CELL ADHESION VIA PLASMA MEMBRANE ADHESION MOLECULES%GOBP%GO:0007156	1.65535
RNA POLYMERASE III TRANSCRIPTION TERMINATION%REACTOME%R-HSA-73980.3	0.7112	0.6019	0.0218	0.0333	1	1	NFIB|POLR3A|POLR3B|CRCP|POLR3C|POLR3E|POLR3F|POLR1C|POLR3G|POLR2K|POLR1D|POLR3H|POLR3K|SSB|POLR3GL|POLR2H|NFIC|POLR2L|POLR2F|NFIX|POLR2E|POLR3D|NFIA	RNA Polymerase III Transcription Termination	23	ENR	RNA POLYMERASE III TRANSCRIPTION TERMINATION%REACTOME%R-HSA-73980.3	1.4288	1.709	0.015	0.0076	RNA POLYMERASE III TRANSCRIPTION TERMINATION%REACTOME%R-HSA-73980.3	1.5689
TISSUE REMODELING%GOBP%GO:0048771	0.6725	0.5679	0.0345	0.0269	1	1	TPP1|EPHA2|ATP7A|RSPO3|P3H4|EFNA2|TIE1|PTK2B|GJA1|DLL4|AGT|SRC|ZNF675|GPR55|NOS3|RAB3D|ACVRL1|AGTR2|PTN|TGFB1|ACE|ACP5|ELF3|LRP5L|HIF1A|IL7|BMPR2|MMP2|CCR2|ACVR2B|TGFB3|CAV1|LGR4|PTH|LRP5|F2R|MEF2C|NOTCH2	tissue remodeling	38	ENR	TISSUE REMODELING%GOBP%GO:0048771	1.3735	1.7457	0.01	0.0038	TISSUE REMODELING%GOBP%GO:0048771	1.5596
POST-TRANSLATIONAL PROTEIN PHOSPHORYLATION%REACTOME%R-HSA-8957275.1	0.6355	0.5262	0.0387	0.0028	1	0.27	TGOLN2|P4HB|CKAP4|KNG1|EVA1A|MEN1|CHGB|SHISA5|TIMP1|LGALS1|CDH2|MXRA8|SPARCL1|SCG2|SERPINC1|STC2|AMELX|BMP4|WFS1|AMBN|TMEM132A|SERPIND1|HRC|MELTF|MSLN|PRSS23|FBN1|MEPE|KTN1|RCN1|ENAM|AMTN|VWA1|FAM20C|FAM20A|MATN3|ITIH2|FSTL3|APOL1|GOLM1|NUCB1|MIA3|NOTUM|CHRDL1|AHSG|TNC|PRKCSH|SERPINA1|APOA1|BPIFB2|FSTL1|PNPLA2|GAS6|ALB|SPP2|DMP1|F5|VGF|PENK|IGFBP4|LTBP1|HSP90B1|FGG|AFP|CST3|BMP15|CSF1|ADAM10|FUCA2|CCN1|SERPINA10|MGAT4A|APOB|DNAJC3|GPC3|FN1|CALU|MFGE8|FGA|MBTPS1|TF|APP|PROC|C4A|QSOX1|APOA2|IGFBP1|CP|SPP1|FGF23|APLP2|LAMC1|SCG3|SDC2|IGFBP7|IL6|PCSK9|IGFBP5|APOA5|LAMB2|C3|LAMB1|ANO8|APOE|VCAN|PDIA6|IGFBP3	Post-translational protein phosphorylation	107	ENR	POST-TRANSLATIONAL PROTEIN PHOSPHORYLATION%REACTOME%R-HSA-8957275.1	1.3586	1.9933	0	0	POST-TRANSLATIONAL PROTEIN PHOSPHORYLATION%REACTOME%R-HSA-8957275.1	1.67595
POSITIVE REGULATION OF FIBROBLAST PROLIFERATION%GOBP%GO:0048146	0.71	0.6651	0.023	0.0052	1	0.535	FN1|WNT2|MIF|NDUFS4|WNT5A|CD74|AGT|DDR2|S100A6|CDK6|E2F1|CDK4|CDKN1A|PDGFB|SPHK1|DHX9|BMI1|AQP1|PDGFA|LIG4|PLA2G1B|EREG|PDGFC|MYC|IGF1|WNT1|GAS6|PDGFRA	positive regulation of fibroblast proliferation	28	ENR	POSITIVE REGULATION OF FIBROBLAST PROLIFERATION%GOBP%GO:0048146	1.4215	1.9371	0.005	0	POSITIVE REGULATION OF FIBROBLAST PROLIFERATION%GOBP%GO:0048146	1.6793
ANGIOGENESIS%PANTHER PATHWAY%P00005	0.6939	0.4425	0.0131	0.0243	1	1	PXN|PDGFD|LPXN|JUN|MAPKAPK3|GRB14|ETS1|DOK2|GSK3B|TGFB1I1|TEK|PDGFRB|PDGFB|SPHK2|SPHK1|SHC2|EFNB2|PAK3|FGFR1|PLA2G4C|PLA2G4A|TCF7L2|STAT3|PLD1|CTNNB1|MAPKAPK2|PRKCG|PRKCD|PLD2|WNT10B|WNT10A|MAPK3|WNT2B|MAP2K4|EPHA3|PLA2G4D|PRKCQ|MAPK8|PLA2G4B|WNT5B|MAPK1|RAF1|GRAP|RBPJL|CASP9|RHOC|ARHGAP8|NCK2|CRYAA|DVL3|CRYAB|FGF1|DOK3|PRKD3|STAT1|PRKD2|MAPK14|APC2|FZD2|WNT7B|BIRC5|WNT7A|SOS1|PRKCE|APC|SOS2|AXIN1|RBPJ|PDGFA|DVL1|DVL2|MAP2K1|NOTCH2|NOTCH4|WNT1|DLL1|JAG1|FZD1|DLK1|FZD3|FZD5|NOTCH1|DLL3|DLL4|CRKL|NCK1|EFNB1|NRAS|MAP2K2|JAG2|DOK1|RHOB|TCF7|CRK|AKT2|ARAF|NOS3|ARHGAP1|PRKCZ|PAK2|HIF1A|EPHB1|VEGFA|PIK3CD|EPHB3|PIK3CB|PIK3C2A|PRKCI|PIK3CG|PRKCB|PIK3C2B|BRAF|FRS2|F2R|PDGFC|HSPB1|PRKCH|PIK3CA|PIK3C3|EPHB2|GRB7|KDR|PRKCA|WNT2|FRS3|WNT5A|PIK3R3|PIK3R2|PRR5|PIK3R1|HRAS|AKT3|SHC1|PLCG2|JAK1|SRC|PLCG1|PAK1|AKT1|FOS|SH2D2A|ANGPT1|RHOA|MAP3K1|PTK2|RASA1|PRKD1|PDGFRA	Angiogenesis	148	ENR	ANGIOGENESIS%PANTHER PATHWAY%P00005	1.4958	1.7648	0	0	ANGIOGENESIS%PANTHER PATHWAY%P00005	1.6303
NEPHRON DEVELOPMENT%GOBP%GO:0072006	0.6717	0.4745	0.0235	0.0314	1	1	DLL1|NUP160|JAG1|MYO1E|WT1|LHX1|CD24|NUP133|FOXJ1|BMP4|COL4A4|COL4A3|PROM1|TEK|PDGFRB|PDGFB|NUP85|HNF1B|SHH|CD34|KLHL3|PTPRO|SULF1|POU3F3|NPHS1|SULF2|NPHS2|FOXD1|SMO|SALL1|SOX9|BASP1|FGF2|MEF2C|PLCE1|WNT11|WNK4|SIX1|MAGI2|HOXD11|HOXA11|EGR1|NPNT|MTSS1|SOX8|MPV17|KLF15|FGF1|CITED1|TFAP2B|PKD2|IQGAP1|PKD1|WNT7B|AHI1|ACTA2|ANGPT2|PAX8|ANGPT1|GATA3|ITGA3|PODXL|SEC61A1|BMP2|GDNF|PAX2|ENPEP|PECAM1|OSR1|MYC|TCF21|AQP11|NUP107|FOXC1|SIX2|GPC3|PDGFRA	nephron development	77	ENR	NEPHRON DEVELOPMENT%GOBP%GO:0072006	1.4182	1.7185	0	0.0019	NEPHRON DEVELOPMENT%GOBP%GO:0072006	1.56835
PID_INTEGRIN1_PATHWAY%MSIGDB_C2%PID_INTEGRIN1_PATHWAY	0.7648	0.7366	0.007	0	0.684	0	VCAM1|IGSF8|CD81|THBS2|F13A1|TGFBI|FGA|HEL-S-45|COL4A1|COL4A4|HEL-S-78P|VTN|COL4A3|COL4A6|COL4A5|FBN1|COL2A1|COL6A1|CD14|COL11A2|COL5A2|VEGFA|SPP1|LAMA1|TNC|THBS1|MDK|LAMC2|LAMC1|ITGB1|COL3A1|NPNT|COL1A2|NID1|CSPG4|ITGA6|COL1A1|LAMA5|LAMA3|LAMB3|LAMB2|COL18A1|LAMB1|ITGAV|ITGA2|ITGA1|ITGA4|ITGA7|JAM2|LAMA4|PLAUR	PID_INTEGRIN1_PATHWAY	51	ENR	PID_INTEGRIN1_PATHWAY%MSIGDB_C2%PID_INTEGRIN1_PATHWAY	1.5893	2.433	0	0	PID_INTEGRIN1_PATHWAY%MSIGDB_C2%PID_INTEGRIN1_PATHWAY	2.01115
EYE MORPHOGENESIS%GOBP%GO:0048592	0.6925	0.4635	0.0172	0.0447	1	1	DLL1|RORB|TOPORS|COL5A1|MFSD2A|NRL|DSCAM|TWIST1|TBX2|LHX1|SHROOM2|RBP4|AGTPBP1|MYO7A|PTF1A|PROM1|PROX1|ABI2|FBN1|NKD1|NIPBL|RPGRIP1L|C12ORF57|SDK1|SDK2|MFAP5|IFT122|TENM3|COL5A2|MFAP2|ALDH1A3|VEGFA|PITX2|SIX3|SOX11|TH|MEGF11|TFAP2A|SOX9|PAX6|CEP290|STAT3|RP1|PTPRM|EPHA2|WNT2B|FOXN4|THY1|WNT2|SOX8|WNT5A|WNT9A|TULP1|WNT16|PITX3|PHACTR4|RPGRIP1|RARG|TFAP2B|ATF4|AHI1|STRA6|IGFN1|TDRD7|DZANK1|BBS4|TSKU|SKI|KDM2B|NF1|FOXE3|OBSL1|PAX2|CRB2|EFEMP1|USH1C|LRP5|TSPAN12|FBN2	eye morphogenesis	79	ENR	EYE MORPHOGENESIS%GOBP%GO:0048592	1.4583	1.66	0	0	EYE MORPHOGENESIS%GOBP%GO:0048592	1.55915
G13 SIGNALING PATHWAY%WIKIPATHWAYS_20220510%WP524%HOMO SAPIENS	0.6569	0.5548	0.0485	0.0485	1	1	PFN1|PIK3CA|RAC1|WASL|LIMK1|CYFIP1|PIK3R2|HEL-S-80P|HCG_1991735|ARHGEF1|ARHGDIG|MYBPH|ROCK1|WAS|RHPN2|GNA13|MYL1|HEL-S-15|SH3RF1|ARHA|CIT|PIK3CD|RPS6KB1|CFL2|PKN1|ROCK2|CDC42|TNK2|RTKN|MAPK10|CALM3|PIP4K2A|CALM2|ARHGDIB	G13 signaling pathway	34	ENR	G13 SIGNALING PATHWAY%WIKIPATHWAYS_20220510%WP524%HOMO SAPIENS	1.33	1.6479	0.022	0.0079	G13 SIGNALING PATHWAY%WIKIPATHWAYS_20220510%WP524%HOMO SAPIENS	1.48895
BIOCARTA_IGF1_PATHWAY%MSIGDB_C2%BIOCARTA_IGF1_PATHWAY	0.6862	0.6948	0.0479	0.0183	1	0.994	PIK3CA|PTPN11|MAPK3|CSNK2A1|SOS1|GRB2|MAPK8|JUN|PIK3R1|HRAS|RAF1|SHC1|FOS|IRS1|IGF1|MAP2K1|IGF1R	BIOCARTA_IGF1_PATHWAY	17	ENR	BIOCARTA_IGF1_PATHWAY%MSIGDB_C2%BIOCARTA_IGF1_PATHWAY	1.3313	1.8021	0.038	0.002	BIOCARTA_IGF1_PATHWAY%MSIGDB_C2%BIOCARTA_IGF1_PATHWAY	1.5667
WNT SIGNALING PATHWAY%PANTHER PATHWAY%P00057	0.6299	0.4304	0.0363	0.02	1	0.997	GNG3|GNG5|GNG4|GNG7|GNG8|GNG12|CDH2|GNB2|SMARCAL1|SMARCE1|TLE1|ITPR1|SIAH1|BTRC|FBXW11|SMARCD3|SMARCC1|SMARCC2|FSTL1|WNT6|WNT11|PRKCD|WNT10B|WNT10A|WNT2B|CDH3|WNT5B|WNT9B|WNT9A|WNT16|SMARCA2|HDAC3|FZD2|ITPR2|ITPR3|LEF1|FZD4|WNT7B|WNT3A|FZD7|FZD10|FZD9|NFATC2|WNT7A|FZD8|BCL9|SAG|SMARCD1|AXIN1|KREMEN1|ARID1A|LRP5|NLK|LRP6|PPP2CA|DVL1|DVL2|WNT1|PCDH9|WNT3|PCDHGC5|WNT4|PCDH7|FZD1|PCDHGC4|PCDH8|FZD3|PCDHGC3|FZD5|PCDHB15|PCDHB14|NFATC3|PCDHB13|PCDHB12|PCDHB11|PCDHB10|ARR3|PCDHB16|PCDH11Y|CSNK2A3|CDH1|GNG2|SRCAP|PCDH11X|PPP3R2|CELSR1|HLTF|CELSR2|SIAH2|CDH9|SMARCA5|CDH8|INO80|CELSR3|GNB1|SMARCA1|CDH7|ANKRD6|CDH6|TBL1Y|CDH4|PCDHAC2|TLE3|PCDHAC1|CHD1L|PCDHA13|TLE6|PCDHA12|PYGO1|PCDHA11|PYGO2|PCDHA10|EP400|PCDH10|PPP2R5E|PCDH15|DACT1|PCDH12|PPP2R5B|PCDH19|PPP2R5C|PCDH18|SMARCD2|PCDHA1|CTNNAL1|CDH20|CSNK1A1L|CDH22|CDH23|PCDHA5|CDH24|PCDHA4|PCDHA3|PCDHA2|PCDHA9|PCDHA8|PCDHA7|PCDHA6|PCDH20|PCDHGA10|PRKCI|PCDHGA11|PRKCB|PCDHGA12|PCDHB2|PCDHB1|FAT1|PCDHB6|FAT2|PCDHB5|FAT3|DCHS1|PCDHB4|PCDHB3|PCDHB8|PCDHB7|HDAC8|PLCB3|PCDHGB7|PLCB4|PCDHGB6|PCDHGB4|PCDHGB2|PLCB1|PCDHGA8|PLCB2|PCDHGA7|PCDHGA6|PCDHGA5|PRKCA|WNT2|PCDHGA3|FZD6|PCDHGA2|WNT5A|PCDHGA1|KREMEN2|CDHR1|CDH10|CDH11|CDHR2|CDH12|PCDHGB1|CSNK1E|CDH13|CDH15|CDH16|CDH17|CSNK2B|CDH18|CDH19|PCDH1|CSNK1A1|CSNK1G3|CSNK1D|SMAD4|CSNK1G2|EP300|GSK3B|NFATC1|PPP3CA|PPP3CC|CDH5|HDAC1|TCF7L2|ARRB1|CTNNB1|PRKCG|CTNNA1|PRKCQ|GNA14|DVL3|PPP2R5D|PRKCE|PPP3CB|WNT8A|WNT8B|PPP3R1|CTNNA3|CTNNA2|HELLS|TCF7L1|GNG13|HDAC2|PPP2R5A|ARRB2|SMAD1|PRKCZ|GNB3|CSNK2A2|PPP2CB|TLE4|TLE2|TBL1XR1|TBL1X|GNA15|GNA11|PRKCH|GNAQ|CREBBP|SMARCB1|SMARCA4|SMAD5|NFATC4|GNB4|GNG10	Wnt signaling pathway	246	ENR	WNT SIGNALING PATHWAY%PANTHER PATHWAY%P00057	1.3663	1.7904	0	0	WNT SIGNALING PATHWAY%PANTHER PATHWAY%P00057	1.57835
BONE MORPHOGENESIS%GOBP%GO:0060349	0.6607	0.5562	0.0406	0.0301	1	1	NEUROG1|IFITM5|MEGF8|MSX2|TMEM119|RAB23|HOXA11|DCANP1|TWIST1|TIFAB|SFRP4|NPPC|ANXA6|BMP4|CYP26B1|LTF|FREM1|TRPV4|OSR2|LRP5L|COL13A1|TSKU|MMP13|SKI|BMPR2|BMPR1B|CER1|STC1|TFAP2A|SOX9|INPPL1|FGFR3|LRP5|FGFR2|SCX|MEF2C|DLX5|ATG9B|ATG9A|FOXC1	bone morphogenesis	40	ENR	BONE MORPHOGENESIS%GOBP%GO:0060349	1.3527	1.7285	0.013	0.0019	BONE MORPHOGENESIS%GOBP%GO:0060349	1.5406
OSSIFICATION%GOBP%GO:0001503	0.6444	0.467	0.0321	0.0168	1	0.989	CYP24A1|MEN1|CYP27B1|SOST|AMELX|BMP4|ATP6V0A4|ACHE|NOG|RRAS2|TGFB1|CLEC3A|CLEC5A|COL6A1|ITGA11|COL13A1|FBL|CER1|HSPE1|BCAP29|TNC|RSL1D1|INPPL1|CCDC47|SP7|PTHLH|MINPP1|CTNNB1|IFITM5|SEMA7A|TNFRSF11A|FIGNL1|SYNCRIP|SOX8|COL1A1|RPS15|TPM4|CLEC11A|BGLAP|CCL3|ALOX15|CREB3L1|HNRNPU|RRBP1|HSD17B4|LEF1|ATF4|FZD9|CLEC3B|STATH|PLXNB1|TUFT1|SEMA4D|ATP6V1B1|IARS1|SFRP1|TNN|ALYREF|LRP5|GTPBP4|MESD|SCX|DNAJC13|DLX5|FOXC1|IGF1|WNT3|ASPN|RUNX1|FZD1|DDX21|FASN|LRRC17|TMEM119|MSX2|PSMC2|TWIST1|IBSP|ENPP1|EIF2AK3|MT-RNR1|HNRNPC|MYBBP1A|SNRNP200|SMAD1|EBP|SBDS|ZBTB40|GLI2|LRP5L|DHX9|SND1|ATP5F1B|DHX36|GPLD1|MRC2|GIT1|SPP1|SOX2|UFL1|FGFR3|FGFR2|GLI1|SIRT7|MEF2C|MYOC|RBMX|XYLT1|CLTC|RUNX3|EPHA2|LIMD1|CDH11|OSTF1|RDH14|EGFR|FBXL15|CCDC154|RYR1|PTN|SNAI2|PHOSPHO1|BMP2|CAT|ALPL|BMPR2|PHB1|BMPR1B|NF1|RHOA|VCAN|TGFB3|PAM16|GDF2|LGR4|EXT1|RUNX2|EXT2|SLC24A3|SNAI1	ossification	140	ENR	OSSIFICATION%GOBP%GO:0001503	1.382	1.812	0	0	OSSIFICATION%GOBP%GO:0001503	1.597
BIOCARTA_AT1R_PATHWAY%MSIGDB_C2%BIOCARTA_AT1R_PATHWAY	0.6802	0.6241	0.041	0.0243	1	1	MAPK3|RAC1|MAP2K4|SOS1|ATF2|GRB2|GNAQ|PRKCA|MAPK8|JUN|PTK2B|MAPK1|HRAS|RAF1|SHC1|MAP2K2|EGFR|MAP3K1|PRKCB|PAK1|AGTR1|CALM3|CALM2|MAP2K1	BIOCARTA_AT1R_PATHWAY	24	ENR	BIOCARTA_AT1R_PATHWAY%MSIGDB_C2%BIOCARTA_AT1R_PATHWAY	1.3509	1.7649	0.0271	0.0056	BIOCARTA_AT1R_PATHWAY%MSIGDB_C2%BIOCARTA_AT1R_PATHWAY	1.5579
NEGATIVE REGULATION OF RESPONSE TO ENDOPLASMIC RETICULUM STRESS%GOBP%GO:1903573	0.715	-0.5774	0.017	0.0443	1	0.885	PTPN1|UBXN1|NCK1|LPCAT3|NCK2|WFS1|XBP1|ABCA7|SELENOS|PPP1R15B|CREB3L1|SYVN1|ALOX5|USP14|SGTA|CREB3|ATF6B|OPA1|MAGEA3|HSPA1A|PPP1R15A|PRKN|SVIP|TXNDC12|PARK7|TMBIM6|BFAR|BCL2L1|UFL1|DNAJB9|NR1H2|CLU|NR1H3|AQP11|USP25|LRRK2|HSPA5|HERPUD1|DDRGK1|RACK1	negative regulation of response to endoplasmic reticulum stress	40	ENR	NEGATIVE REGULATION OF RESPONSE TO ENDOPLASMIC RETICULUM STRESS%GOBP%GO:1903573	1.4609	-1.8618	0	0.0021	NEGATIVE REGULATION OF RESPONSE TO ENDOPLASMIC RETICULUM STRESS%GOBP%GO:1903573	-0.20045
CALNEXIN CALRETICULIN CYCLE%REACTOME DATABASE ID RELEASE 81%901042	0.7326	-0.6686	0.0158	0.0246	1	0.478	SEL1L|DERL2|RNF5|RNF139|UGGT2|MARCHF6|EDEM3|AMFR|SYVN1|RNF103|TRIM13|RNF185|OS9|EDEM1|CANX|PDIA3|UGGT1|CALR|UBA52|UBB|MAN1B1|GANAB|PRKCSH|RPS27A|UBC|EDEM2	Calnexin calreticulin cycle	26	ENR	CALNEXIN CALRETICULIN CYCLE%REACTOME DATABASE ID RELEASE 81%901042	1.4716	-1.9439	0.002	0.0043	CALNEXIN CALRETICULIN CYCLE%REACTOME DATABASE ID RELEASE 81%901042	-0.23615
APOPTOTIC PROCESS INVOLVED IN DEVELOPMENT%GOBP%GO:1902742	0.7173	0.7143	0.038	0.0158	1	0.983	SIX3|ZPR1|SLIT3|SLIT2|PPP2R1B|BMP4|XKR8|XKR7|XKR9|SCRIB|XKR4|XKR6|XKR5|MEGF10|ROBO2	apoptotic process involved in development	15	ENR	APOPTOTIC PROCESS INVOLVED IN DEVELOPMENT%GOBP%GO:1902742	1.3608	1.8188	0.0354	0	APOPTOTIC PROCESS INVOLVED IN DEVELOPMENT%GOBP%GO:1902742	1.5898
REGULATION OF RESPONSE TO ENDOPLASMIC RETICULUM STRESS%GOBP%GO:1905897	0.713	-0.5149	0.0123	0.0434	0.999	0.867	PTPN1|RNFT1|MANF|EIF2AK3|NCK1|FCGR2B|DDIT3|LPCAT3|XBP1|WFS1|MBTPS2|SELENOS|NUPR1|USP14|UBQLN2|OPA1|MAGEA3|HSPA1A|ATXN3|PPP1R15A|USP13|TMBIM6|AGR2|BFAR|UFL1|DNAJB9|NR1H2|USP19|CLU|NR1H3|USP25|HERPUD1|DDRGK1|FICD|ATF6|PIK3R1|UBXN1|ERN1|BAK1|TMEM259|PMAIP1|NCK2|ABCA7|PPP1R15B|COPS5|CREB3L1|SYVN1|ALOX5|SGTA|BAG6|RNF185|CREB3|ATF6B|BOK|PIGBOS1|BCAP31|BCL2L11|NFE2L2|PRKN|SVIP|TXNDC12|PARK7|TMEM33|BAX|RNF183|DAB2IP|BCL2L1|CAV1|UBQLN1|AQP11|LRRK2|HSPA5|RACK1	regulation of response to endoplasmic reticulum stress	73	ENR	REGULATION OF RESPONSE TO ENDOPLASMIC RETICULUM STRESS%GOBP%GO:1905897	1.504	-1.8651	0	0	REGULATION OF RESPONSE TO ENDOPLASMIC RETICULUM STRESS%GOBP%GO:1905897	-0.18055
BETA2 ADRENERGIC RECEPTOR SIGNALING PATHWAY%PANTHER PATHWAY%P04378	0.7212	0.6109	0.0191	0.0265	1	1	GNG3|GNG5|PRKAR2B|GNG4|GNG7|PRKAR2A|PRKACB|PRKX|GNG8|GNG12|GNB3|GNG2|GNB2|ADRB2|PRKACA|GNB1|GNB5|GNGT2|PRKACG|ADCY7|GNB4|GNAL|ADCY2|GNG10	Beta2 adrenergic receptor signaling pathway	24	ENR	BETA2 ADRENERGIC RECEPTOR SIGNALING PATHWAY%PANTHER PATHWAY%P04378	1.4448	1.7515	0.01	0.0019	BETA2 ADRENERGIC RECEPTOR SIGNALING PATHWAY%PANTHER PATHWAY%P04378	1.59815
ENKEPHALIN RELEASE%PANTHER PATHWAY%P05913	0.7377	0.5792	0.0118	0.0262	0.999	1	GNG3|GNG5|PRKAR2B|GNG4|OPRM1|GNAO1|GNG7|PRKAR2A|PRKACB|GNG8|PENK|GNG12|GNG2|GNB2|PRKACA|GNB1|GNB5|CREB1|PRKACG|ADCY7|CREM|GNAI1|ADCY2|OPRD1|PRKX|PDYN|GNB3|GNGT2|GNAI2|GNAI3|GNB4|GNAL|GNG10	Enkephalin release	33	ENR	ENKEPHALIN RELEASE%PANTHER PATHWAY%P05913	1.5086	1.754	0	0.0038	ENKEPHALIN RELEASE%PANTHER PATHWAY%P05913	1.6313
BMP RECEPTOR SIGNALING%PATHWAY INTERACTION DATABASE NCI-NATURE CURATED DATA%BMP RECEPTOR SIGNALING	0.7161	0.5668	0.0167	0.0189	1	0.997	XIAP|MAPK1|SMURF2|SMURF1|CTDSP2|CTDSPL|CTDSP1|SMAD1|BMP4|SMAD6|TAB2|GSK3B|TAB1|NOG|BMP7|SMAD7|SMAD9|PPP1R15A|SKI|BMP2|SMAD4|GREM1|BAMBI|BMPR2|ZFYVE16|CHRDL1|BMPR1B|SOSTDC1|CER1|AHSG|BMPR1A|FST|RGMB|BMP6|PPM1A|RGMA|SMAD5|PPP1CA|MAP3K7|CHRD|NUP214|HJV	BMP receptor signaling	42	ENR	BMP RECEPTOR SIGNALING%PATHWAY INTERACTION DATABASE NCI-NATURE CURATED DATA%BMP RECEPTOR SIGNALING	1.4631	1.7969	0.001	0	BMP RECEPTOR SIGNALING%PATHWAY INTERACTION DATABASE NCI-NATURE CURATED DATA%BMP RECEPTOR SIGNALING	1.63

### Sheet: Table S15
Table S15. Settings and raw output from iRegulon analysis to identify candidate transcription factors regulating differentially expressed genes in LBW cases (vs. PT and SB controls).
; Name	sb_study_lbw_ONLY_ptcon_and_sbcon_full_comparis...
; Species and nomenclature	Homo sapiens, HGNC symbols
; Motif collection	10K (9713 PWMs)
; Track collection	1120 ChIP-seq tracks (ENCODE raw signals)
; Minimum NEScore	3
; Rank threshold for visualization	5000
; ROC threshold for AUC calculation (%)	0.03
; Minimum identity between orthologous genes	0
; Maximum false discovery rate (FDR) on motif similarity	0.001
; Motif rankings database	20kb centered around TSS (7 species)
; Track rankings database	20kb centered around TSS (ChIP-seq-derived)
; Number of valid nodes	200
; iRegulon version	iRegulon v1.3 (build: 2015-02-12)
# Rank	Motif id	AUC	NES	ClusterCode	Transcription factor	Target genes
1	transfac_pro-M01883	0.0800796	4.15848	M1	IRF4	MEIS1,PITX2,PHLDA1,HGF,PLCL2,MFAP3L,ARHGAP17,GJA1,LIMCH1,MUM1L1,KLF5,RUNX1T1,LNPEP,ZNF618,POU2F1,VGLL3,CDH11,CREB5
2	homer-M00019	0.0783468	4.01417	M2	CEBPE,CEBPG,CEBPB,CEBPD	HTRA1,SLC35D1,CREB5,CDH11,TLR7,SLC39A6,PRKAG2,KIAA0232,PRRG4,LY96,BCAR3,DYRK1A,ZNF618,VGLL3,WWC3,EXPH5,RALGPS2,PLCL2,SLC38A1,TRAF3IP2,MEIS1,RHOBTB3,ADD3
3	transfac_pro-M02817	0.0778041	3.96897	M3	TCF7,TCF4,TCF7L2,LEF1,TCF3,TCF7L1,SOX4,NANOG,SOX11	ADD3,CDH11,RALGPS2,SLC7A8,PRKACB,WWC3,SERTAD4,ALPP,PITX2,CREB5,MYO10,GIPC2,STX3,HMGB3,PLEKHA1,IGSF3,EGFL6,FOXJ3,HGF,RUNX1T1
4	hdpi-ZNF207	0.0748812	3.72554	M1	ZNF207	ZNF618,SLC39A8,RUNX1T1,PCDH10,PITX2,BMP5,POU2F1,CAPN6,CREB5
5	selexconsensus-pnr	0.0743005	3.67717	M3	GATA5,GATA4,GATA6,GATA1,GATA2,GATA3	CLDN7,KCNJ5,RUNX1T1,MEIS1,TXK,PLEKHA1,SLAIN2,ALPK3,SERTAD4
6	jaspar-CN0207.1	0.0742338	3.67162	M4		GBAP1,PLCL2,GIPC2,ADD3,MIR3714,BMP5,CREB5,GJA1,STEAP4,ZNF468,ZNF618,BCAR3,PLEKHA1
7	jaspar-CN0028.1	0.0723201	3.51224	M5		SERINC5,ARHGAP17,PKP2,AP1S2,RUNX1T1,SERTAD4,LIMCH1,MFAP3L,PRKAG2,KCNJ5,BMP1,FOXJ3
8	encode-UW.Motif.0146	0.0714156	3.43691	M6		TRAF3IP2,CDH11,WWC3,SERTAD4,HDAC5,ZNF618,LNPEP,PLEKHA1,STEAP4,RUNX1T1,PITX2,PLCL2,GIPC2,GJA1,MUM1L1,CREB5,ACVR2B,ZAK,PIK3C2B,IDH1,MFAP3L,TPK1
9	transfac_pro-M02816	0.070892	3.3933	M3	TCF7L1,TCF4,LEF1,TCF7L2,TCF3,TCF7,SOX4,SOX11	ADD3,CDH11,RALGPS2,SLC7A8,SERTAD4,PLEKHA1,ALPP,MYO10,WWC3,STX3,GIPC2,EGFL6,PRKACB,IGSF3,RUNX1T1
10	taipale-NTTRCGCAAY-CEBPG-DBD	0.0708063	3.38616	M2	CEBPG,CEBPB,CEBPD,CEBPE	HTRA1,MTF1,SLC35D1,MEIS1,VGLL3,KIAA0232,CREB5,CDH11,PRKAG2,TECR,SLC23A2,ADD3,ARHGAP17,PLEKHA1,STEAP4,KLF5,DUSP16,IDH1,PLS3,SLC38A1,ADAMTS19,ZNF618,TFPI,PRRG4,SLC7A8,LY96,WWC3,BCAR3,GIPC2,TPK1,HSPB1,SLC39A6,PLCL2,TRAF3IP2,CD99L2,ZAK,CNKSR3,STX3,SLC31A2,RHOBTB3,F13A1,MFAP3L,SLC39A8,PAK1,D4S234E,FOXJ3,KCNJ5,C5orf27,SLAIN2,DYRK1A,CD200R1,FARP1,EPHB6,MUM1L1,EXPH5,PAQR7,MYO10,PCDH1,HDAC5,SLC7A5P2,MIR3714,LOC100129345,PVRL3,PIK3C2B,BMP5,IGSF3,HGF,GCM1,LAMC1,RALGPS2,PITX2,GADD45G,NUP153,LIMCH1,MIR639,TSPAN5,ITGA5,NPL,GJA1,ICK
11	jaspar-PF0172.1	0.070654	3.37348	M2		KIAA0232,CREB5,SLC35D1,HTRA1,IDH1,PLEKHA1,SLC38A1,TFPI,WWC3,RHOBTB3,LY96,TECR,SLC39A6,POU2F1,CDH11,KLF5,FRZB,PAQR7,PITX2,SLC23A2,GJA1,VGLL3,BCAR3,RUNX1T1,PLCL2,GIPC2,EGFL6,HGF,PRRG4,ADD3,SLC7A8,SLC31A2,PCDH1,TSPAN5,STEAP4,HSPB1,ZNF618,TRAF3IP2,MEIS1,KCNJ5,MIR3714,MIR639,COL14A1,PRKACB,BMP5,PLS3,EPHB6,CD200R1,EXPH5,FOXJ3,MUM1L1,CAPN6,SLAIN2,PRKAG2
12	yetfasco-1440	0.0700923	3.32669	M3	SRF	CREB5,MEIS1,PITX2,POU2F1,PRKAG2,CDH11,ADD3,CNKSR3,TRAF3IP2,PLS3,ZAK,HGF,PLEKHA1,SERTAD4,STEAP4,MTRNR2L6,SLAIN2
13	hdpi-RBMS1	0.0697971	3.30211	M7	RBMS1	AP1S2,POU2F1,PAK1,ZNF618,MFAP3L,EPHB6,PITX2,ZAK,PCDH10,CDH11,CNKSR3,SERTAD4,SLC7A8,RAP2B,ADD3,BCAR3,ACVR2B,PLEKHA1,BMP5,CREB5,LOC100129345,EGFL6,VGLL3,PVRL3,RALGPS2
14	hdpi-RPS4X	0.0697019	3.29418	M2	RPS4X	PLCL2,DYRK1A,LOC100129345,KIAA0232,MIR3714,HTRA1,GJA1,PAQR7,PIK3C2B,PLEKHA1,ITFG1,STX3,TRAF3IP2,RNASE1,RHOBTB3,ZNF468
15	encode-UW.Motif.0482	0.0690545	3.24026	M5		RUNX1T1,PLCL2,KCNJ5,CD200R1,POU2F1,CNKSR3,CREB5,DYRK1A,SERTAD4,ZAK,PRKAG2,PITX2,LAMC1,COL14A1,CAPN6,AP1S2,PLEKHA1,NUP153,MIR3170,PPP1CB
16	transfac_public-M00085	0.0689783	3.23392	M8	ZBTB6	GJA1,ITGA5,CREB5,COL14A1,HSPB1,PTPRF,SERTAD4,PRKAG2,EPHB6,BCAR3,SERINC5,PIK3C2B,ZAK,FRZB,GIPC2
17	yetfasco-872	0.0685118	3.19507	M3		DYRK1A,MFAP3L,SLC38A1,VGLL3,ACVR2B,PLCL2,TRAF3IP2,EPHB6
18	taipale-NTTRCGCAAY-CEBPG-full	0.0685023	3.19427	M2	CEBPG,CEBPB,CEBPD,CEBPE	HTRA1,MTF1,SLC35D1,KIAA0232,MEIS1,CDH11,CREB5,PRKAG2,VGLL3,TECR,ADD3,SLC23A2,BCAR3,ADAMTS19,ARHGAP17,PLEKHA1,STEAP4,KLF5,GIPC2,PLS3,SLC7A8,SLC38A1,TRAF3IP2,ZAK,ZNF618,CD99L2,HSPB1,IDH1,PLCL2,CNKSR3,WWC3,F13A1,PAK1,MFAP3L,PRRG4,TFPI,KCNJ5,STX3,SLC39A6,LY96,SLAIN2,DUSP16,SLC39A8,SLC31A2,MUM1L1,FARP1,SLC7A5P2,HDAC5,HGF,LOC100129345,RHOBTB3,MYO10,TPK1,C5orf27,DYRK1A,FOXJ3,RUNX1T1,MIR3714,GADD45G,PAQR7,TLR7,CD200R1,GCM1,PIK3C2B,EXPH5,PVRL3,PITX2,RALGPS2,MIR639,BMP5,GJA1,ITGA5,EPHB6,D4S234E,PCDH1,IGSF3,NUP153
19	encode-UW.Motif.0577	0.0677597	3.13242	M3		COL6A3,SEMA7A,GIPC2,CAPN6,LNPEP,EPHB6,CREB5,ADD3,MFAP3L,SERTAD4,PAK1,BCAR3,F13A1
20	taipale-GCACTTAA-ISL2-DBD	0.067693	3.12687	M9	ISL2,HMX3	SEMA7A,POU2F1,MFAP3L,PLCL2,STEAP4,IGSF3,SLC23A2,KCNJ5,PAK1,CREB5,LNPEP,FRZB,ADD3,GJA1,SCNN1B,PLS3,CAT,FOXJ3,KIAA0232
21	transfac_public-M00478	0.0674645	3.10784	M3	CDC5L	POU2F1,ADD3,DYRK1A,PRKAG2,PRKACB,DUSP16,RUNX1T1,PLCL2,MFAP3L,KCNJ5,PTPRF,PCDH1,PLEKHA1,IGSF3
22	transfac_pro-M01869	0.067436	3.10546	M2	CEBPG,MEIS1,CEBPB,IKZF2,CEBPD,CEBPA	HTRA1,RALGPS2,ZNF618,DYRK1A,PCDH1,GADD45G,ITGA5,GJA1,HDAC5,PLCL2,CREB5,VGLL3,ARHGAP17,EXPH5,PAK1,ADD3,TAPT1,RUNX1T1,TLR7,PITX2,SCNN1B,COL14A1,MUM1L1,ZAK,FARP1,TRAF3IP2,STX3,PLEKHA1,COL6A3,PLS3,CAT,TFPI,LOC100129345,SLC7A8,CD200R1,KIAA0232,D4S234E,ZCCHC2,STEAP4,MEIS1,EGFL6,FOXJ3,ZNF468,HMGB3,SLC39A8,MIR3714,PAQR7,F13A1,RHOBTB3,KLF5,BCAR3,SERTAD4,SERINC5,BMP5,PRKAG2,PVRL3,CDH11,MFAP3L,PHLDA1,LIMCH1,ARRDC4
23	taipale-NTTRCGCAAY-CEBPE-DBD	0.0671789	3.08405	M2	CEBPE,CEBPB,CEBPD,CEBPG	HTRA1,KIAA0232,MEIS1,CREB5,SLC35D1,MTF1,DYRK1A,PLCL2,CDH11,TECR,PRKAG2,ZNF618,BCAR3,STEAP4,VGLL3,ADD3,TRAF3IP2,DUSP16,SLC23A2,KLF5,SLC7A8,PLEKHA1,LY96,MIR3714,IDH1,SLC39A6,GIPC2,ADAMTS19,ARHGAP17,PLS3,SLC38A1,GADD45G
24	stark-ANHDDBHGATAASSDNNB	0.0669123	3.06185	M3	GATA5,GATA4,GATA6,GATA1	CLDN7,ALPK3,POU2F1,RUNX1T1,KCNJ5,EPHB6,PLEKHA1,MEIS1,ICK,ITGA5,FOXJ3,CDH11,PTPRF,PRKAG2,SLC39A8,CREB5,CNKSR3,AP1S2,ZAK,MYO10,PLCL2,PRKACB,STX3,TXK,STEAP4,BCAR3
25	transfac_pro-M02776	0.0668076	3.05313	M9	MAFK,MAFF,NRL,MAF,DBP,MAFB	STX3,CREB5,EFHD1,SLC7A8,PLS3,PAK1,CD200R1,BCAR3,PLEKHA1,TSPAN5,PCDH10,SERINC5,POU2F1,SLC39A8,ADD3,VGLL3
26	hdpi-C1orf176	0.0666457	3.03965	M7	EXO5	MEIS1,AP1S2,RUNX1T1,PCDH10,SLC7A8,MFAP3L,ZAK,PLEKHA1,POU2F1,CNKSR3,CREB5,KCNJ5,TRAF3IP2,GJA1,PLCL2,PITX2,DYRK1A,MUM1L1,ACVR2B,LNPEP,STEAP4,CDH11,SERINC5,RAP2B,KLF5,PVRL3,HDAC5,EGFL6,EPHB6,RHOBTB3,PRKACB,PAK1,ZNF618,FRZB,DUSP16,SLC38A1,HGF,PLS3,ADD3,PRKAG2
27	taipale-NTTRCGCAAY-CEBPB-DBD	0.0665124	3.02855	M2	CEBPB,CEBPE,CEBPD,CEBPG	HTRA1,MEIS1,MTF1,KIAA0232,SLC35D1,CREB5,CDH11,PRKAG2,TECR,VGLL3,ZNF618,STEAP4,DUSP16,ADD3,SLC7A8,BCAR3,ARHGAP17,DYRK1A,KLF5,PLEKHA1,SLC23A2,IDH1,PLCL2,LY96,TPK1,PLS3,TRAF3IP2,ADAMTS19,GIPC2
28	hdpi-MGC10433	0.0662554	3.00714	M7	RBM42	ZNF618,CAPN6,ADD3,WWC3,SERTAD4,RUNX1T1,CRH,PCDH10,MAN2A1,MUM1L1,PITX2,CREB5,SLC39A8,HMGB3,COL6A3,GADD45G,TLR7,SLC38A1,KCNJ5,F13A1,RAP2B,CDH11,MEIS1,HGF
# Rank	Track id	AUC	NES	ClusterCode	Transcription factor	Target genes
1	GSM1208646_batch1_chrom1_LoVo_MED12_PassedQC_peaks_hg19	0.0548209	3.13911	T1	MED12	PKP2,KLF5,PHLDA1,SLC38A1,LNPEP,PIK3C2B,CLDN7,FKBP2,SLC3A2,PRKAG2,KRT19
2	wgEncodeSydhTfbsHelas3P300sc584sc584IggrabPk.narrowPeak.gz	0.05464	3.12337	T2	EP300	ALPP,SLC35D1,DUSP16,TFPI,AP1S2,PRRG4,MAP7D3,VGLL3,SLC7A4,HTRA1,PLS3,C5orf27,TSPAN5,HSPB1,KLF5,BCAR3,MFAP3L,SLAIN2,IDH1,ARHGAP17,STEAP4,CREB5,ZAK,ITGA5,PTPRF,SLC3A2,WWC3,BMP5,NUP153,CLDN7,CLMN,LAMC1,LIMCH1,DYRK1A,PRSS8,PKP2,GIPC2,SERTAD4,SLC7A8,TXK,SLC38A1,RHOBTB3,DAGLB,FOXJ3,PIK3C2B,PPP1CB,KRT19,ZCCHC2,KDELC2,MYO10,MAN2A1
TF-Centric view (Top enriched TFs)
ClusterCode	Transcription factor	NES	#Targets	#Motifs/Tracks
M1	IRF4	4.158	22	2
M2	RPS4X	4.014	101	8
M3	TCF7	3.969	55	8
M7	EXO5	3.302	56	3
M8	ZBTB6	3.234	15	1
T1	MED12	3.139	11	1
M9	MAFK	3.127	30	2
T2	EP300	3.123	51	1

### Sheet: Table S18
Table S18. Correlations between differentially expressed genes (DEG; in cases vs. PT and SB cons; n=391) and materal dietary intake variables from dietary recall data.
Overall correlations (inclusive of cases and SB controls)					SB controls					Cases
Dietary intake variable	DEG	Spearman ρ	p value	FDR p value	Dietary intake variable	DEG	Spearman ρ	p value	FDR p value	Dietary intake variable	DEG	Spearman ρ	p value	FDR p value
Kcal intake (kcal)	RP4-669L17.2	-0.1176	0.6529	0.983316	Kcal intake (kcal)	RP4-669L17.2	-0.1071	0.8192	0.978635	Kcal intake (kcal)	RP4-669L17.2	-0.3333	0.3466	0.987672
Kcal intake (kcal)	RP5-857K21.2; fukobo	-0.0098	0.9702	0.996521	Kcal intake (kcal)	RP5-857K21.2; fukobo	-0.1429	0.7599	0.978635	Kcal intake (kcal)	RP5-857K21.2; fukobo	-0.1152	0.7514	0.987672
Kcal intake (kcal)	RBP7	0.1128	0.6664	0.983877	Kcal intake (kcal)	RBP7	0.6429	0.1194	0.978635	Kcal intake (kcal)	RBP7	-0.1879	0.6032	0.987672
Kcal intake (kcal)	MFSD2A	-0.0123	0.9628	0.996521	Kcal intake (kcal)	MFSD2A	-0.3929	0.3833	0.978635	Kcal intake (kcal)	MFSD2A	0.103	0.777	0.987672
Kcal intake (kcal)	ROR1	0.1926	0.4588	0.94671	Kcal intake (kcal)	ROR1	0.2883	0.5307	0.978635	Kcal intake (kcal)	ROR1	0.2614	0.4657	0.987672
Kcal intake (kcal)	PRKACB	-0.0956	0.7152	0.986606	Kcal intake (kcal)	PRKACB	-0.5714	0.1802	0.978635	Kcal intake (kcal)	PRKACB	0.2121	0.5563	0.987672
Kcal intake (kcal)	VCAM1	0.0895	0.7326	0.986606	Kcal intake (kcal)	VCAM1	0.5766	0.1754	0.978635	Kcal intake (kcal)	VCAM1	-0.1273	0.7261	0.987672
Kcal intake (kcal)	CSF1	0.174	0.5041	0.957705	Kcal intake (kcal)	CSF1	0.6071	0.1482	0.978635	Kcal intake (kcal)	CSF1	0.0303	0.9338	0.987672
Kcal intake (kcal)	C1orf54	0.206	0.4276	0.94279	Kcal intake (kcal)	C1orf54	-0.2500	0.5887	0.978635	Kcal intake (kcal)	C1orf54	0.7576	0.0111	0.86802
Kcal intake (kcal)	KIRREL	0.1446	0.5798	0.967221	Kcal intake (kcal)	KIRREL	0.7143	0.0713	0.978635	Kcal intake (kcal)	KIRREL	-0.0545	0.881	0.987672
Kcal intake (kcal)	HMGB3P6	-0.3227	0.2065	0.838404	Kcal intake (kcal)	HMGB3P6	-0.8929	0.0068	0.641817	Kcal intake (kcal)	HMGB3P6	-0.1885	0.6021	0.987672
Kcal intake (kcal)	NPL	0.0956	0.7152	0.986606	Kcal intake (kcal)	NPL	0.5714	0.1802	0.978635	Kcal intake (kcal)	NPL	-0.1394	0.7009	0.987672
Kcal intake (kcal)	EPHX1	0.1495	0.5668	0.962916	Kcal intake (kcal)	EPHX1	0.4286	0.3374	0.978635	Kcal intake (kcal)	EPHX1	0.0303	0.9338	0.987672
Kcal intake (kcal)	GPR137B	0.049	0.8518	0.99154	Kcal intake (kcal)	GPR137B	0.3571	0.4316	0.978635	Kcal intake (kcal)	GPR137B	-0.2606	0.4671	0.987672
Kcal intake (kcal)	MXRA8	0.0931	0.7222	0.986606	Kcal intake (kcal)	MXRA8	0.3214	0.4821	0.978635	Kcal intake (kcal)	MXRA8	-0.0909	0.8028	0.987672
Kcal intake (kcal)	PAQR7	-0.1544	0.554	0.961578	Kcal intake (kcal)	PAQR7	-0.1429	0.7599	0.978635	Kcal intake (kcal)	PAQR7	-0.2606	0.4671	0.987672
Kcal intake (kcal)	TMEM54	-0.0184	0.9441	0.996521	Kcal intake (kcal)	TMEM54	-0.4286	0.3374	0.978635	Kcal intake (kcal)	TMEM54	0.2918	0.4133	0.987672
Kcal intake (kcal)	MTF1	-0.0196	0.9405	0.996521	Kcal intake (kcal)	MTF1	-0.3571	0.4316	0.978635	Kcal intake (kcal)	MTF1	-0.0182	0.9602	0.987672
Kcal intake (kcal)	SLC6A9	-0.3309	0.1945	0.819771	Kcal intake (kcal)	SLC6A9	-0.8571	0.0137	0.641817	Kcal intake (kcal)	SLC6A9	-0.3939	0.26	0.987672
Kcal intake (kcal)	BCAR3	-0.0662	0.8008	0.991493	Kcal intake (kcal)	BCAR3	-0.2143	0.6445	0.978635	Kcal intake (kcal)	BCAR3	-0.1030	0.777	0.987672
Kcal intake (kcal)	SLC16A4	-0.1642	0.5288	0.961162	Kcal intake (kcal)	SLC16A4	-0.5357	0.2152	0.978635	Kcal intake (kcal)	SLC16A4	0.1394	0.7009	0.987672
Kcal intake (kcal)	IGSF3	-0.0172	0.9479	0.996521	Kcal intake (kcal)	IGSF3	-0.3929	0.3833	0.978635	Kcal intake (kcal)	IGSF3	0.1394	0.7009	0.987672
Kcal intake (kcal)	MIR199A2; MIR214; DNM3OS	-0.0907	0.7292	0.986606	Kcal intake (kcal)	MIR199A2; MIR214; DNM3OS	0.2857	0.5345	0.978635	Kcal intake (kcal)	MIR199A2; MIR214; DNM3OS	-0.4909	0.1497	0.987672
Kcal intake (kcal)	PIK3C2B	0.0417	0.8738	0.992693	Kcal intake (kcal)	PIK3C2B	0.1429	0.7599	0.978635	Kcal intake (kcal)	PIK3C2B	-0.0303	0.9338	0.987672
Kcal intake (kcal)	LBR	0.1201	0.6461	0.981068	Kcal intake (kcal)	LBR	0.2143	0.6445	0.978635	Kcal intake (kcal)	LBR	0.1394	0.7009	0.987672
Kcal intake (kcal)	NID1	0.1887	0.4682	0.94671	Kcal intake (kcal)	NID1	0.6786	0.0938	0.978635	Kcal intake (kcal)	NID1	0.0909	0.8028	0.987672
Kcal intake (kcal)	LINC01139	-0.0638	0.8079	0.991493	Kcal intake (kcal)	LINC01139	-0.1429	0.7599	0.978635	Kcal intake (kcal)	LINC01139	-0.2000	0.5796	0.987672
Kcal intake (kcal)	SH3D21	-0.1618	0.5351	0.961578	Kcal intake (kcal)	SH3D21	0	1	1	Kcal intake (kcal)	SH3D21	-0.3091	0.3848	0.987672
Kcal intake (kcal)	MUC1	0.1127	0.6666	0.983877	Kcal intake (kcal)	MUC1	-0.3929	0.3833	0.978635	Kcal intake (kcal)	MUC1	0.6	0.0667	0.987672
Kcal intake (kcal)	GBA	0.0074	0.9777	0.996521	Kcal intake (kcal)	GBA	-0.6071	0.1482	0.978635	Kcal intake (kcal)	GBA	0.3091	0.3848	0.987672
Kcal intake (kcal)	PLEKHA6	-0.0123	0.9628	0.996521	Kcal intake (kcal)	PLEKHA6	-0.0357	0.9394	0.980084	Kcal intake (kcal)	PLEKHA6	-0.1030	0.777	0.987672
Kcal intake (kcal)	MEIS1	0.0245	0.9256	0.996521	Kcal intake (kcal)	MEIS1	0.1071	0.8192	0.978635	Kcal intake (kcal)	MEIS1	-0.0303	0.9338	0.987672
Kcal intake (kcal)	GYPC	0.3137	0.2201	0.85207	Kcal intake (kcal)	GYPC	0.6786	0.0938	0.978635	Kcal intake (kcal)	GYPC	0.3576	0.3104	0.987672
Kcal intake (kcal)	ZAK; pk	0.0833	0.7505	0.986899	Kcal intake (kcal)	ZAK; pk	0.1786	0.7017	0.978635	Kcal intake (kcal)	ZAK; pk	0.0788	0.8287	0.987672
Kcal intake (kcal)	COL3A1; MIR3606	0.2157	0.4057	0.93459	Kcal intake (kcal)	COL3A1; MIR3606	0.5714	0.1802	0.978635	Kcal intake (kcal)	COL3A1; MIR3606	0.0667	0.8548	0.987672
Kcal intake (kcal)	INHA	-0.0735	0.7791	0.988808	Kcal intake (kcal)	INHA	-0.4286	0.3374	0.978635	Kcal intake (kcal)	INHA	-0.2606	0.4671	0.987672
Kcal intake (kcal)	ALPP	-0.0773	0.7682	0.988055	Kcal intake (kcal)	ALPP	-0.5357	0.2152	0.978635	Kcal intake (kcal)	ALPP	0.231	0.5208	0.987672
Kcal intake (kcal)	ALPPL2	-0.1275	0.6259	0.97543	Kcal intake (kcal)	ALPPL2	-0.5000	0.2532	0.978635	Kcal intake (kcal)	ALPPL2	-0.0061	0.9867	0.987672
Kcal intake (kcal)	EFHD1	-0.0270	0.9182	0.996203	Kcal intake (kcal)	EFHD1	-0.1071	0.8192	0.978635	Kcal intake (kcal)	EFHD1	-0.0061	0.9867	0.987672
Kcal intake (kcal)	PXDN	0.1961	0.4507	0.946325	Kcal intake (kcal)	PXDN	0.4643	0.2939	0.978635	Kcal intake (kcal)	PXDN	0.2727	0.4458	0.987672
Kcal intake (kcal)	pawbarbu	0.098	0.7082	0.986606	Kcal intake (kcal)	pawbarbu	0.6786	0.0938	0.978635	Kcal intake (kcal)	pawbarbu	-0.3576	0.3104	0.987672
Kcal intake (kcal)	notamo	-0.0637	0.808	0.991493	Kcal intake (kcal)	notamo	-0.2857	0.5345	0.978635	Kcal intake (kcal)	notamo	0.1879	0.6032	0.987672
Kcal intake (kcal)	IFT172	0.0478	0.8554	0.99154	Kcal intake (kcal)	IFT172	0.25	0.5887	0.978635	Kcal intake (kcal)	IFT172	0.0122	0.9734	0.987672
Kcal intake (kcal)	ZEB2	0.3113	0.2239	0.853456	Kcal intake (kcal)	ZEB2	0.9643	0.0005	0.242048	Kcal intake (kcal)	ZEB2	0.0303	0.9338	0.987672
Kcal intake (kcal)	RND3	0.0233	0.9293	0.996521	Kcal intake (kcal)	RND3	-0.2500	0.5887	0.978635	Kcal intake (kcal)	RND3	0	1	1
Kcal intake (kcal)	DPP4	0.0245	0.9256	0.996521	Kcal intake (kcal)	DPP4	0.25	0.5887	0.978635	Kcal intake (kcal)	DPP4	-0.2606	0.4671	0.987672
Kcal intake (kcal)	SNORA70F	-0.0625	0.8115	0.991493	Kcal intake (kcal)	SNORA70F	0.3063	0.504	0.978635	Kcal intake (kcal)	SNORA70F	-0.3939	0.26	0.987672
Kcal intake (kcal)	CHN1	-0.0392	0.8812	0.992693	Kcal intake (kcal)	CHN1	0.7143	0.0713	0.978635	Kcal intake (kcal)	CHN1	-0.4909	0.1497	0.987672
Kcal intake (kcal)	FKBP7	-0.0564	0.8298	0.991493	Kcal intake (kcal)	FKBP7	0.1786	0.7017	0.978635	Kcal intake (kcal)	FKBP7	-0.2727	0.4458	0.987672
Kcal intake (kcal)	TFPI	-0.2010	0.4392	0.944155	Kcal intake (kcal)	TFPI	-0.6071	0.1482	0.978635	Kcal intake (kcal)	TFPI	-0.1758	0.6272	0.987672
Kcal intake (kcal)	IDH1	-0.1054	0.6873	0.984791	Kcal intake (kcal)	IDH1	-0.2500	0.5887	0.978635	Kcal intake (kcal)	IDH1	-0.0424	0.9074	0.987672
Kcal intake (kcal)	COL6A3	0.0012	0.9963	0.999249	Kcal intake (kcal)	COL6A3	0.5357	0.2152	0.978635	Kcal intake (kcal)	COL6A3	-0.2553	0.4765	0.987672
Kcal intake (kcal)	RAB11FIP5	-0.0405	0.8775	0.992693	Kcal intake (kcal)	RAB11FIP5	-0.2857	0.5345	0.978635	Kcal intake (kcal)	RAB11FIP5	0.0182	0.9602	0.987672
Kcal intake (kcal)	CNTN6	0.0784	0.7648	0.987421	Kcal intake (kcal)	CNTN6	0	1	1	Kcal intake (kcal)	CNTN6	0.0788	0.8287	0.987672
Kcal intake (kcal)	EPHA3	0.1495	0.5668	0.962916	Kcal intake (kcal)	EPHA3	0.6071	0.1482	0.978635	Kcal intake (kcal)	EPHA3	0.0667	0.8548	0.987672
Kcal intake (kcal)	PVRL3	-0.0907	0.7292	0.986606	Kcal intake (kcal)	PVRL3	-0.3214	0.4821	0.978635	Kcal intake (kcal)	PVRL3	-0.0424	0.9074	0.987672
Kcal intake (kcal)	LOC100129550; RP11-67L2.2	0.1201	0.6461	0.981068	Kcal intake (kcal)	LOC100129550; RP11-67L2.2	-0.2500	0.5887	0.978635	Kcal intake (kcal)	LOC100129550; RP11-67L2.2	0.4667	0.1739	0.987672
Kcal intake (kcal)	TMEM108	0	1	1	Kcal intake (kcal)	TMEM108	-0.1786	0.7017	0.978635	Kcal intake (kcal)	TMEM108	0.1879	0.6032	0.987672
Kcal intake (kcal)	TRPC1	0.0343	0.896	0.993427	Kcal intake (kcal)	TRPC1	0.25	0.5887	0.978635	Kcal intake (kcal)	TRPC1	-0.1394	0.7009	0.987672
Kcal intake (kcal)	RAP2B	0.0049	0.9851	0.996521	Kcal intake (kcal)	RAP2B	0.1429	0.7599	0.978635	Kcal intake (kcal)	RAP2B	-0.1758	0.6272	0.987672
Kcal intake (kcal)	ADAMTS9	-0.0576	0.8261	0.991493	Kcal intake (kcal)	ADAMTS9	0.3214	0.4821	0.978635	Kcal intake (kcal)	ADAMTS9	-0.3040	0.3932	0.987672
Kcal intake (kcal)	PDZRN3	0.0503	0.848	0.99154	Kcal intake (kcal)	PDZRN3	0.6429	0.1194	0.978635	Kcal intake (kcal)	PDZRN3	-0.2606	0.4671	0.987672
Kcal intake (kcal)	ST3GAL6-AS1	-0.1275	0.6259	0.97543	Kcal intake (kcal)	ST3GAL6-AS1	-0.9643	0.0005	0.242048	Kcal intake (kcal)	ST3GAL6-AS1	0.2485	0.4888	0.987672
Kcal intake (kcal)	CD200R1	0.0907	0.7292	0.986606	Kcal intake (kcal)	CD200R1	0.5	0.2532	0.978635	Kcal intake (kcal)	CD200R1	-0.0303	0.9338	0.987672
Kcal intake (kcal)	LXN	0.0931	0.7222	0.986606	Kcal intake (kcal)	LXN	-0.5000	0.2532	0.978635	Kcal intake (kcal)	LXN	0.4182	0.2291	0.987672
Kcal intake (kcal)	CLDN1	-0.2794	0.2774	0.888204	Kcal intake (kcal)	CLDN1	-0.6429	0.1194	0.978635	Kcal intake (kcal)	CLDN1	-0.1636	0.6515	0.987672
Kcal intake (kcal)	CD200	-0.1029	0.6942	0.985923	Kcal intake (kcal)	CD200	-0.3214	0.4821	0.978635	Kcal intake (kcal)	CD200	-0.0909	0.8028	0.987672
Kcal intake (kcal)	C3orf58	-0.0123	0.9628	0.996521	Kcal intake (kcal)	C3orf58	0.5	0.2532	0.978635	Kcal intake (kcal)	C3orf58	-0.2485	0.4888	0.987672
Kcal intake (kcal)	NSG1; D4S234E	-0.0098	0.9702	0.996521	Kcal intake (kcal)	NSG1; D4S234E	-0.7143	0.0713	0.978635	Kcal intake (kcal)	NSG1; D4S234E	0.3818	0.2763	0.987672
Kcal intake (kcal)	KIAA0232	-0.2085	0.422	0.940851	Kcal intake (kcal)	KIAA0232	-0.4505	0.3104	0.978635	Kcal intake (kcal)	KIAA0232	-0.1515	0.6761	0.987672
Kcal intake (kcal)	LAP3	0.1961	0.4507	0.946325	Kcal intake (kcal)	LAP3	-0.1071	0.8192	0.978635	Kcal intake (kcal)	LAP3	0.4909	0.1497	0.987672
Kcal intake (kcal)	SLIT2	0.098	0.7082	0.986606	Kcal intake (kcal)	SLIT2	0.4286	0.3374	0.978635	Kcal intake (kcal)	SLIT2	-0.0545	0.881	0.987672
Kcal intake (kcal)	LIMCH1	-0.1201	0.6461	0.981068	Kcal intake (kcal)	LIMCH1	-0.4286	0.3374	0.978635	Kcal intake (kcal)	LIMCH1	-0.1273	0.7261	0.987672
Kcal intake (kcal)	SLAIN2	-0.0074	0.9777	0.996521	Kcal intake (kcal)	SLAIN2	-0.2857	0.5345	0.978635	Kcal intake (kcal)	SLAIN2	0.1394	0.7009	0.987672
Kcal intake (kcal)	PCDH10	-0.0172	0.9479	0.996521	Kcal intake (kcal)	PCDH10	0.1786	0.7017	0.978635	Kcal intake (kcal)	PCDH10	-0.1515	0.6761	0.987672
Kcal intake (kcal)	EDNRA	0.3446	0.1756	0.811725	Kcal intake (kcal)	EDNRA	0.8214	0.0234	0.723053	Kcal intake (kcal)	EDNRA	0.5471	0.1017	0.987672
Kcal intake (kcal)	GUCY1A3	0.1005	0.7012	0.986606	Kcal intake (kcal)	GUCY1A3	0.8571	0.0137	0.641817	Kcal intake (kcal)	GUCY1A3	-0.2727	0.4458	0.987672
Kcal intake (kcal)	skoyfley	-0.0429	0.8701	0.992693	Kcal intake (kcal)	skoyfley	0.3214	0.4821	0.978635	Kcal intake (kcal)	skoyfley	-0.2553	0.4765	0.987672
Kcal intake (kcal)	TXK	-0.0539	0.8372	0.991493	Kcal intake (kcal)	TXK	-0.5357	0.2152	0.978635	Kcal intake (kcal)	TXK	0.2485	0.4888	0.987672
Kcal intake (kcal)	SCFD2	0.2525	0.3283	0.907175	Kcal intake (kcal)	SCFD2	0	1	1	Kcal intake (kcal)	SCFD2	0.4788	0.1615	0.987672
Kcal intake (kcal)	KDR	0.2328	0.3685	0.922021	Kcal intake (kcal)	KDR	0.1786	0.7017	0.978635	Kcal intake (kcal)	KDR	0.6242	0.0537	0.987672
Kcal intake (kcal)	ANTXR2	0.0931	0.7222	0.986606	Kcal intake (kcal)	ANTXR2	0.25	0.5887	0.978635	Kcal intake (kcal)	ANTXR2	0.0788	0.8287	0.987672
Kcal intake (kcal)	HPGDS	0.1936	0.4565	0.946325	Kcal intake (kcal)	HPGDS	0.6429	0.1194	0.978635	Kcal intake (kcal)	HPGDS	0.0303	0.9338	0.987672
Kcal intake (kcal)	UNC5C	-0.0319	0.9034	0.993828	Kcal intake (kcal)	UNC5C	0.7857	0.0362	0.851873	Kcal intake (kcal)	UNC5C	-0.5030	0.1383	0.987672
Kcal intake (kcal)	TSPAN5	0.2083	0.4223	0.940851	Kcal intake (kcal)	TSPAN5	0.4286	0.3374	0.978635	Kcal intake (kcal)	TSPAN5	0.2242	0.5334	0.987672
Kcal intake (kcal)	PITX2	0.1961	0.4507	0.946325	Kcal intake (kcal)	PITX2	0.6071	0.1482	0.978635	Kcal intake (kcal)	PITX2	0.0909	0.8028	0.987672
Kcal intake (kcal)	CAMK2D	0.2132	0.4112	0.937278	Kcal intake (kcal)	CAMK2D	0.6786	0.0938	0.978635	Kcal intake (kcal)	CAMK2D	0.103	0.777	0.987672
Kcal intake (kcal)	PCDH18	-0.0564	0.8298	0.991493	Kcal intake (kcal)	PCDH18	0.7143	0.0713	0.978635	Kcal intake (kcal)	PCDH18	-0.3576	0.3104	0.987672
Kcal intake (kcal)	HMGB2	-0.0809	0.7576	0.986899	Kcal intake (kcal)	HMGB2	-0.3214	0.4821	0.978635	Kcal intake (kcal)	HMGB2	-0.0545	0.881	0.987672
Kcal intake (kcal)	NIPAL1	-0.1152	0.6598	0.983877	Kcal intake (kcal)	NIPAL1	-0.5000	0.2532	0.978635	Kcal intake (kcal)	NIPAL1	0.0424	0.9074	0.987672
Kcal intake (kcal)	CCNG2	0.0907	0.7292	0.986606	Kcal intake (kcal)	CCNG2	0.5	0.2532	0.978635	Kcal intake (kcal)	CCNG2	-0.2364	0.5109	0.987672
Kcal intake (kcal)	AC226119.4	-0.2377	0.3582	0.920491	Kcal intake (kcal)	AC226119.4	-0.5000	0.2532	0.978635	Kcal intake (kcal)	AC226119.4	-0.2485	0.4888	0.987672
Kcal intake (kcal)	RASGEF1B	0.1985	0.445	0.946325	Kcal intake (kcal)	RASGEF1B	0.3929	0.3833	0.978635	Kcal intake (kcal)	RASGEF1B	0.1515	0.6761	0.987672
Kcal intake (kcal)	SLC39A8	-0.0098	0.9702	0.996521	Kcal intake (kcal)	SLC39A8	-0.4286	0.3374	0.978635	Kcal intake (kcal)	SLC39A8	0.0424	0.9074	0.987672
Kcal intake (kcal)	MFAP3L	-0.0270	0.9182	0.996203	Kcal intake (kcal)	MFAP3L	0.1071	0.8192	0.978635	Kcal intake (kcal)	MFAP3L	-0.0667	0.8548	0.987672
Kcal intake (kcal)	NNT	0.2293	0.376	0.926605	Kcal intake (kcal)	NNT	0.5357	0.2152	0.978635	Kcal intake (kcal)	NNT	0.2067	0.5667	0.987672
Kcal intake (kcal)	ZSWIM6	0.0882	0.7363	0.986606	Kcal intake (kcal)	ZSWIM6	0.1429	0.7599	0.978635	Kcal intake (kcal)	ZSWIM6	0.0424	0.9074	0.987672
Kcal intake (kcal)	VCAN	-0.0123	0.9628	0.996521	Kcal intake (kcal)	VCAN	0.6071	0.1482	0.978635	Kcal intake (kcal)	VCAN	-0.3091	0.3848	0.987672
Kcal intake (kcal)	NR2F1	0.0956	0.7152	0.986606	Kcal intake (kcal)	NR2F1	0.6786	0.0938	0.978635	Kcal intake (kcal)	NR2F1	-0.1030	0.777	0.987672
Kcal intake (kcal)	RHOBTB3	-0.1446	0.5798	0.967221	Kcal intake (kcal)	RHOBTB3	-0.5000	0.2532	0.978635	Kcal intake (kcal)	RHOBTB3	0.0545	0.881	0.987672
Kcal intake (kcal)	C5orf27; AC008592.8	-0.2172	0.4024	0.93459	Kcal intake (kcal)	C5orf27; AC008592.8	-0.6847	0.0897	0.978635	Kcal intake (kcal)	C5orf27; AC008592.8	-0.1758	0.6272	0.987672
Kcal intake (kcal)	LNPEP	-0.1887	0.4682	0.94671	Kcal intake (kcal)	LNPEP	-0.3571	0.4316	0.978635	Kcal intake (kcal)	LNPEP	-0.1636	0.6515	0.987672
Kcal intake (kcal)	PAM	-0.1838	0.48	0.948985	Kcal intake (kcal)	PAM	-0.6071	0.1482	0.978635	Kcal intake (kcal)	PAM	-0.0182	0.9602	0.987672
Kcal intake (kcal)	PRDM6	0.2121	0.4137	0.939284	Kcal intake (kcal)	PRDM6	0.7388	0.0579	0.978635	Kcal intake (kcal)	PRDM6	-0.0545	0.881	0.987672
Kcal intake (kcal)	GRAMD3	-0.0245	0.9256	0.996521	Kcal intake (kcal)	GRAMD3	-0.2857	0.5345	0.978635	Kcal intake (kcal)	GRAMD3	0.0909	0.8028	0.987672
Kcal intake (kcal)	SLC12A2	0.1607	0.5377	0.961578	Kcal intake (kcal)	SLC12A2	-0.0541	0.9084	0.980084	Kcal intake (kcal)	SLC12A2	0.4134	0.2351	0.987672
Kcal intake (kcal)	ADAMTS19	0.0724	0.7825	0.988808	Kcal intake (kcal)	ADAMTS19	0.0901	0.8477	0.978635	Kcal intake (kcal)	ADAMTS19	0.152	0.6751	0.987672
Kcal intake (kcal)	HRH2	0.1936	0.4565	0.946325	Kcal intake (kcal)	HRH2	0.6429	0.1194	0.978635	Kcal intake (kcal)	HRH2	-0.0303	0.9338	0.987672
Kcal intake (kcal)	MYO10	0.0123	0.9628	0.996521	Kcal intake (kcal)	MYO10	-0.2500	0.5887	0.978635	Kcal intake (kcal)	MYO10	0.1758	0.6272	0.987672
Kcal intake (kcal)	SEPP1	0.1225	0.6394	0.9782	Kcal intake (kcal)	SEPP1	0.2143	0.6445	0.978635	Kcal intake (kcal)	SEPP1	0.1515	0.6761	0.987672
Kcal intake (kcal)	DEPDC1B	-0.1593	0.5414	0.961578	Kcal intake (kcal)	DEPDC1B	-0.3929	0.3833	0.978635	Kcal intake (kcal)	DEPDC1B	-0.0303	0.9338	0.987672
Kcal intake (kcal)	SERINC5	-0.0809	0.7575	0.986899	Kcal intake (kcal)	SERINC5	-0.3929	0.3833	0.978635	Kcal intake (kcal)	SERINC5	0.0426	0.9071	0.987672
Kcal intake (kcal)	VCAN-AS1; CTC-348L14.1	0.0662	0.8008	0.991493	Kcal intake (kcal)	VCAN-AS1; CTC-348L14.1	0.3929	0.3833	0.978635	Kcal intake (kcal)	VCAN-AS1; CTC-348L14.1	-0.1515	0.6761	0.987672
Kcal intake (kcal)	HAPLN1	-0.1642	0.5288	0.961162	Kcal intake (kcal)	HAPLN1	0.0714	0.879	0.978635	Kcal intake (kcal)	HAPLN1	-0.3939	0.26	0.987672
Kcal intake (kcal)	toture	-0.1912	0.4623	0.94671	Kcal intake (kcal)	toture	0.0357	0.9394	0.980084	Kcal intake (kcal)	toture	-0.4303	0.2145	0.987672
Kcal intake (kcal)	MEF2C	0.2132	0.4112	0.937278	Kcal intake (kcal)	MEF2C	0.5714	0.1802	0.978635	Kcal intake (kcal)	MEF2C	0.1152	0.7514	0.987672
Kcal intake (kcal)	GLRX	-0.1079	0.6802	0.984791	Kcal intake (kcal)	GLRX	-0.2143	0.6445	0.978635	Kcal intake (kcal)	GLRX	-0.1033	0.7763	0.987672
Kcal intake (kcal)	GJA1P1	0.0098	0.9702	0.996521	Kcal intake (kcal)	GJA1P1	-0.1071	0.8192	0.978635	Kcal intake (kcal)	GJA1P1	0.2364	0.5109	0.987672
Kcal intake (kcal)	MCC	-0.0147	0.9553	0.996521	Kcal intake (kcal)	MCC	-0.1071	0.8192	0.978635	Kcal intake (kcal)	MCC	0.0061	0.9867	0.987672
Kcal intake (kcal)	ZNF608	-0.1961	0.4507	0.946325	Kcal intake (kcal)	ZNF608	-0.6071	0.1482	0.978635	Kcal intake (kcal)	ZNF608	0.1273	0.7261	0.987672
Kcal intake (kcal)	SLIT3	0.1006	0.701	0.986606	Kcal intake (kcal)	SLIT3	0.7748	0.0408	0.93923	Kcal intake (kcal)	SLIT3	-0.2485	0.4888	0.987672
Kcal intake (kcal)	CLTB	-0.0564	0.8298	0.991493	Kcal intake (kcal)	CLTB	-0.7143	0.0713	0.978635	Kcal intake (kcal)	CLTB	0.3091	0.3848	0.987672
Kcal intake (kcal)	PPP1R11	-0.0441	0.8665	0.99154	Kcal intake (kcal)	PPP1R11	-0.5714	0.1802	0.978635	Kcal intake (kcal)	PPP1R11	0.2	0.5796	0.987672
Kcal intake (kcal)	TRIM40	-0.1446	0.5798	0.967221	Kcal intake (kcal)	TRIM40	-0.5714	0.1802	0.978635	Kcal intake (kcal)	TRIM40	0.0788	0.8287	0.987672
Kcal intake (kcal)	CD109	0.152	0.5604	0.962336	Kcal intake (kcal)	CD109	0.3929	0.3833	0.978635	Kcal intake (kcal)	CD109	-0.0182	0.9602	0.987672
Kcal intake (kcal)	GJA1	0.25	0.3332	0.908571	Kcal intake (kcal)	GJA1	0.8214	0.0234	0.723053	Kcal intake (kcal)	GJA1	0.1273	0.7261	0.987672
Kcal intake (kcal)	LAMA2	0.1864	0.4738	0.94671	Kcal intake (kcal)	LAMA2	0.6429	0.1194	0.978635	Kcal intake (kcal)	LAMA2	0.1033	0.7763	0.987672
Kcal intake (kcal)	TCF21	0.0368	0.8886	0.992693	Kcal intake (kcal)	TCF21	0.2857	0.5345	0.978635	Kcal intake (kcal)	TCF21	-0.0788	0.8287	0.987672
Kcal intake (kcal)	F13A1	0.0809	0.7576	0.986899	Kcal intake (kcal)	F13A1	0.5357	0.2152	0.978635	Kcal intake (kcal)	F13A1	0.0061	0.9867	0.987672
Kcal intake (kcal)	TFAP2A	-0.0392	0.8811	0.992693	Kcal intake (kcal)	TFAP2A	0.2143	0.6445	0.978635	Kcal intake (kcal)	TFAP2A	-0.3212	0.3655	0.987672
Kcal intake (kcal)	HIST1H2AJ	0.1176	0.6529	0.983316	Kcal intake (kcal)	HIST1H2AJ	-0.1429	0.7599	0.978635	Kcal intake (kcal)	HIST1H2AJ	0.4909	0.1497	0.987672
Kcal intake (kcal)	LY6G6C	0.0025	0.9926	0.996521	Kcal intake (kcal)	LY6G6C	-0.3929	0.3833	0.978635	Kcal intake (kcal)	LY6G6C	0.0909	0.8028	0.987672
Kcal intake (kcal)	ICK	-0.1152	0.6598	0.983877	Kcal intake (kcal)	ICK	-0.2857	0.5345	0.978635	Kcal intake (kcal)	ICK	-0.0303	0.9338	0.987672
Kcal intake (kcal)	RP11-506E9.3	-0.0931	0.7222	0.986606	Kcal intake (kcal)	RP11-506E9.3	-0.3571	0.4316	0.978635	Kcal intake (kcal)	RP11-506E9.3	-0.0303	0.9338	0.987672
Kcal intake (kcal)	GCM1	-0.0294	0.9108	0.99465	Kcal intake (kcal)	GCM1	-0.0714	0.879	0.978635	Kcal intake (kcal)	GCM1	-0.0303	0.9338	0.987672
Kcal intake (kcal)	BMP5	-0.0613	0.8153	0.991493	Kcal intake (kcal)	BMP5	0.1429	0.7599	0.978635	Kcal intake (kcal)	BMP5	-0.2606	0.4671	0.987672
Kcal intake (kcal)	RAB23	0.201	0.4392	0.944155	Kcal intake (kcal)	RAB23	0.6429	0.1194	0.978635	Kcal intake (kcal)	RAB23	0.0424	0.9074	0.987672
Kcal intake (kcal)	MAN1A1	0.1299	0.6192	0.974727	Kcal intake (kcal)	MAN1A1	0.6429	0.1194	0.978635	Kcal intake (kcal)	MAN1A1	-0.1030	0.777	0.987672
Kcal intake (kcal)	HIST1H2BB	0.223	0.3895	0.929715	Kcal intake (kcal)	HIST1H2BB	0.1786	0.7017	0.978635	Kcal intake (kcal)	HIST1H2BB	0.4303	0.2145	0.987672
Kcal intake (kcal)	FAM46A	-0.0441	0.8665	0.99154	Kcal intake (kcal)	FAM46A	-0.1429	0.7599	0.978635	Kcal intake (kcal)	FAM46A	-0.0545	0.881	0.987672
Kcal intake (kcal)	CNKSR3	0.0049	0.9851	0.996521	Kcal intake (kcal)	CNKSR3	0.2143	0.6445	0.978635	Kcal intake (kcal)	CNKSR3	-0.0182	0.9602	0.987672
Kcal intake (kcal)	BZW2	-0.0686	0.7935	0.989296	Kcal intake (kcal)	BZW2	-0.2857	0.5345	0.978635	Kcal intake (kcal)	BZW2	-0.1515	0.6761	0.987672
Kcal intake (kcal)	AHR	-0.1865	0.4735	0.94671	Kcal intake (kcal)	AHR	-0.5357	0.2152	0.978635	Kcal intake (kcal)	AHR	0	1	1
Kcal intake (kcal)	IL6	-0.0932	0.722	0.986606	Kcal intake (kcal)	IL6	0.3784	0.4026	0.978635	Kcal intake (kcal)	IL6	-0.3333	0.3466	0.987672
Kcal intake (kcal)	STK17A	-0.1667	0.5226	0.961162	Kcal intake (kcal)	STK17A	-0.4286	0.3374	0.978635	Kcal intake (kcal)	STK17A	-0.0182	0.9602	0.987672
Kcal intake (kcal)	AC002076.10	0.0343	0.896	0.993427	Kcal intake (kcal)	AC002076.10	-0.3571	0.4316	0.978635	Kcal intake (kcal)	AC002076.10	0.4303	0.2145	0.987672
Kcal intake (kcal)	COL1A2	0.3799	0.1325	0.761444	Kcal intake (kcal)	COL1A2	0.6786	0.0938	0.978635	Kcal intake (kcal)	COL1A2	0.3818	0.2763	0.987672
Kcal intake (kcal)	PCOLCE	0.076	0.7718	0.988055	Kcal intake (kcal)	PCOLCE	0.6667	0.1019	0.978635	Kcal intake (kcal)	PCOLCE	-0.1879	0.6032	0.987672
Kcal intake (kcal)	LRRN3	0.1667	0.5226	0.961162	Kcal intake (kcal)	LRRN3	0.7143	0.0713	0.978635	Kcal intake (kcal)	LRRN3	0.1152	0.7514	0.987672
Kcal intake (kcal)	EPHB6	-0.0123	0.9628	0.996521	Kcal intake (kcal)	EPHB6	0.0357	0.9394	0.980084	Kcal intake (kcal)	EPHB6	-0.1152	0.7514	0.987672
Kcal intake (kcal)	AC005281.2; swawblo	-0.0025	0.9926	0.996521	Kcal intake (kcal)	AC005281.2; swawblo	0.0714	0.879	0.978635	Kcal intake (kcal)	AC005281.2; swawblo	-0.1152	0.7514	0.987672
Kcal intake (kcal)	swerblo	-0.0896	0.7325	0.986606	Kcal intake (kcal)	swerblo	0.2364	0.6098	0.978635	Kcal intake (kcal)	swerblo	-0.4545	0.1869	0.987672
Kcal intake (kcal)	HGF	0.223	0.3895	0.929715	Kcal intake (kcal)	HGF	0.8571	0.0137	0.641817	Kcal intake (kcal)	HGF	-0.0545	0.881	0.987672
Kcal intake (kcal)	BET1	-0.1642	0.5288	0.961162	Kcal intake (kcal)	BET1	-0.4286	0.3374	0.978635	Kcal intake (kcal)	BET1	-0.1273	0.7261	0.987672
Kcal intake (kcal)	DLX5	0.152	0.5604	0.962336	Kcal intake (kcal)	DLX5	-0.0714	0.879	0.978635	Kcal intake (kcal)	DLX5	0.3455	0.3282	0.987672
Kcal intake (kcal)	KIAA1549	-0.0172	0.9479	0.996521	Kcal intake (kcal)	KIAA1549	-0.2500	0.5887	0.978635	Kcal intake (kcal)	KIAA1549	-0.0426	0.9071	0.987672
Kcal intake (kcal)	TRPV6	-0.0613	0.8153	0.991493	Kcal intake (kcal)	TRPV6	-0.0714	0.879	0.978635	Kcal intake (kcal)	TRPV6	-0.1394	0.7009	0.987672
Kcal intake (kcal)	RARRES2	0.1103	0.6735	0.983877	Kcal intake (kcal)	RARRES2	0.3929	0.3833	0.978635	Kcal intake (kcal)	RARRES2	0.0182	0.9602	0.987672
Kcal intake (kcal)	muzeyby	0.0123	0.9627	0.996521	Kcal intake (kcal)	muzeyby	0.3571	0.4316	0.978635	Kcal intake (kcal)	muzeyby	-0.2606	0.4671	0.987672
Kcal intake (kcal)	CTB-167B5.2	-0.0760	0.7719	0.988055	Kcal intake (kcal)	CTB-167B5.2	-0.2143	0.6445	0.978635	Kcal intake (kcal)	CTB-167B5.2	-0.0061	0.9867	0.987672
Kcal intake (kcal)	STEAP4	-0.1250	0.6326	0.97543	Kcal intake (kcal)	STEAP4	-0.2500	0.5887	0.978635	Kcal intake (kcal)	STEAP4	-0.2242	0.5334	0.987672
Kcal intake (kcal)	SHFM1	-0.0956	0.7152	0.986606	Kcal intake (kcal)	SHFM1	-0.2857	0.5345	0.978635	Kcal intake (kcal)	SHFM1	-0.0424	0.9074	0.987672
Kcal intake (kcal)	LOC105379715; AC144568.2	-0.1521	0.5602	0.962336	Kcal intake (kcal)	LOC105379715; AC144568.2	-0.1622	0.7283	0.978635	Kcal intake (kcal)	LOC105379715; AC144568.2	-0.3333	0.3466	0.987672
Kcal intake (kcal)	LOC101929128; RP11-10A14.5	0.0858	0.7434	0.986606	Kcal intake (kcal)	LOC101929128; RP11-10A14.5	-0.1429	0.7599	0.978635	Kcal intake (kcal)	LOC101929128; RP11-10A14.5	0.2121	0.5563	0.987672
Kcal intake (kcal)	SLC7A2	-0.1593	0.5414	0.961578	Kcal intake (kcal)	SLC7A2	-0.4643	0.2939	0.978635	Kcal intake (kcal)	SLC7A2	-0.0424	0.9074	0.987672
Kcal intake (kcal)	BMP1	-0.0098	0.9702	0.996521	Kcal intake (kcal)	BMP1	-0.1429	0.7599	0.978635	Kcal intake (kcal)	BMP1	-0.0303	0.9338	0.987672
Kcal intake (kcal)	ADGRA2	0.201	0.4392	0.944155	Kcal intake (kcal)	ADGRA2	0.6786	0.0938	0.978635	Kcal intake (kcal)	ADGRA2	0.1394	0.7009	0.987672
Kcal intake (kcal)	MSC-AS1	0.125	0.6326	0.97543	Kcal intake (kcal)	MSC-AS1	0.5357	0.2152	0.978635	Kcal intake (kcal)	MSC-AS1	0.0061	0.9867	0.987672
Kcal intake (kcal)	LAPTM4B	0.1495	0.5668	0.962916	Kcal intake (kcal)	LAPTM4B	-0.0357	0.9394	0.980084	Kcal intake (kcal)	LAPTM4B	0.2121	0.5563	0.987672
Kcal intake (kcal)	COL14A1	0.1887	0.4682	0.94671	Kcal intake (kcal)	COL14A1	0.6429	0.1194	0.978635	Kcal intake (kcal)	COL14A1	-0.0424	0.9074	0.987672
Kcal intake (kcal)	RP11-349F21.1	0.0368	0.8886	0.992693	Kcal intake (kcal)	RP11-349F21.1	-0.9286	0.0025	0.416639	Kcal intake (kcal)	RP11-349F21.1	0.6485	0.0425	0.987672
Kcal intake (kcal)	STC1	-0.1593	0.5414	0.961578	Kcal intake (kcal)	STC1	0.1071	0.8192	0.978635	Kcal intake (kcal)	STC1	-0.3333	0.3466	0.987672
Kcal intake (kcal)	DUSP4	-0.0123	0.9628	0.996521	Kcal intake (kcal)	DUSP4	-0.3929	0.3833	0.978635	Kcal intake (kcal)	DUSP4	0.0424	0.9074	0.987672
Kcal intake (kcal)	SNAI2	0.1582	0.5443	0.961578	Kcal intake (kcal)	SNAI2	0.7857	0.0362	0.851873	Kcal intake (kcal)	SNAI2	0.0973	0.7892	0.987672
Kcal intake (kcal)	CRH	-0.0711	0.7863	0.988808	Kcal intake (kcal)	CRH	-0.0357	0.9394	0.980084	Kcal intake (kcal)	CRH	-0.2000	0.5796	0.987672
Kcal intake (kcal)	RUNX1T1	0.1226	0.6392	0.9782	Kcal intake (kcal)	RUNX1T1	0.7857	0.0362	0.851873	Kcal intake (kcal)	RUNX1T1	-0.2485	0.4888	0.987672
Kcal intake (kcal)	nyvorbu	0.2279	0.3789	0.926605	Kcal intake (kcal)	nyvorbu	0.3929	0.3833	0.978635	Kcal intake (kcal)	nyvorbu	0.1758	0.6272	0.987672
Kcal intake (kcal)	snoU13	-0.0969	0.7115	0.986606	Kcal intake (kcal)	snoU13	0.25	0.5887	0.978635	Kcal intake (kcal)	snoU13	-0.2432	0.4984	0.987672
Kcal intake (kcal)	RSPO2	0.0833	0.7505	0.986899	Kcal intake (kcal)	RSPO2	0.0357	0.9394	0.980084	Kcal intake (kcal)	RSPO2	0.1273	0.7261	0.987672
Kcal intake (kcal)	CD274	-0.1005	0.7012	0.986606	Kcal intake (kcal)	CD274	-0.5000	0.2532	0.978635	Kcal intake (kcal)	CD274	-0.1394	0.7009	0.987672
Kcal intake (kcal)	GADD45G	-0.1912	0.4623	0.94671	Kcal intake (kcal)	GADD45G	-0.6786	0.0938	0.978635	Kcal intake (kcal)	GADD45G	-0.1030	0.777	0.987672
Kcal intake (kcal)	RP11-787B4.2	-0.0956	0.7152	0.986606	Kcal intake (kcal)	RP11-787B4.2	-0.3929	0.3833	0.978635	Kcal intake (kcal)	RP11-787B4.2	0.0667	0.8548	0.987672
Kcal intake (kcal)	snarvaby	-0.0944	0.7185	0.986606	Kcal intake (kcal)	snarvaby	0.0714	0.879	0.978635	Kcal intake (kcal)	snarvaby	-0.2121	0.5563	0.987672
Kcal intake (kcal)	sporshee	-0.1463	0.5753	0.967221	Kcal intake (kcal)	sporshee	-0.1622	0.7283	0.978635	Kcal intake (kcal)	sporshee	-0.2310	0.5208	0.987672
Kcal intake (kcal)	zarsorby	-0.0858	0.7434	0.986606	Kcal intake (kcal)	zarsorby	0.0357	0.9394	0.980084	Kcal intake (kcal)	zarsorby	-0.1030	0.777	0.987672
Kcal intake (kcal)	stoyshee	-0.0515	0.8445	0.99154	Kcal intake (kcal)	stoyshee	0.0714	0.879	0.978635	Kcal intake (kcal)	stoyshee	-0.1152	0.7514	0.987672
Kcal intake (kcal)	sloyswee	-0.1754	0.5008	0.957705	Kcal intake (kcal)	sloyswee	0.25	0.5887	0.978635	Kcal intake (kcal)	sloyswee	-0.4909	0.1497	0.987672
Kcal intake (kcal)	COL5A1	0.25	0.3332	0.908571	Kcal intake (kcal)	COL5A1	0.8929	0.0068	0.641817	Kcal intake (kcal)	COL5A1	-0.0061	0.9867	0.987672
Kcal intake (kcal)	PTPRD	-0.0539	0.8372	0.991493	Kcal intake (kcal)	PTPRD	0.1071	0.8192	0.978635	Kcal intake (kcal)	PTPRD	-0.1758	0.6272	0.987672
Kcal intake (kcal)	BNC2	0.0441	0.8664	0.99154	Kcal intake (kcal)	BNC2	0.5357	0.2152	0.978635	Kcal intake (kcal)	BNC2	-0.4424	0.2004	0.987672
Kcal intake (kcal)	basoby	0.1103	0.6735	0.983877	Kcal intake (kcal)	basoby	0.4643	0.2939	0.978635	Kcal intake (kcal)	basoby	-0.2485	0.4888	0.987672
Kcal intake (kcal)	CNTFR	-0.1029	0.6942	0.985923	Kcal intake (kcal)	CNTFR	-0.0357	0.9394	0.980084	Kcal intake (kcal)	CNTFR	-0.2970	0.4047	0.987672
Kcal intake (kcal)	RFK	-0.1103	0.6735	0.983877	Kcal intake (kcal)	RFK	-0.6071	0.1482	0.978635	Kcal intake (kcal)	RFK	0.0061	0.9867	0.987672
Kcal intake (kcal)	feeshor	-0.3235	0.2052	0.834425	Kcal intake (kcal)	feeshor	-0.4286	0.3374	0.978635	Kcal intake (kcal)	feeshor	-0.4061	0.2443	0.987672
Kcal intake (kcal)	fershor	-0.4167	0.0962	0.729284	Kcal intake (kcal)	fershor	-0.8929	0.0068	0.641817	Kcal intake (kcal)	fershor	-0.3939	0.26	0.987672
Kcal intake (kcal)	ANGPTL2	0.125	0.6326	0.97543	Kcal intake (kcal)	ANGPTL2	0.75	0.0522	0.93923	Kcal intake (kcal)	ANGPTL2	-0.2970	0.4047	0.987672
Kcal intake (kcal)	PTGDS	0.201	0.4392	0.944155	Kcal intake (kcal)	PTGDS	0.2857	0.5345	0.978635	Kcal intake (kcal)	PTGDS	0.1515	0.6761	0.987672
Kcal intake (kcal)	EGFL6	0.1029	0.6942	0.985923	Kcal intake (kcal)	EGFL6	0.6786	0.0938	0.978635	Kcal intake (kcal)	EGFL6	-0.0424	0.9074	0.987672
Kcal intake (kcal)	snoU13 2	0.1361	0.6024	0.972925	Kcal intake (kcal)	snoU13 2	0.5045	0.2482	0.978635	Kcal intake (kcal)	snoU13 2	0.1273	0.7261	0.987672
Kcal intake (kcal)	MAOA	-0.1054	0.6873	0.984791	Kcal intake (kcal)	MAOA	-0.5357	0.2152	0.978635	Kcal intake (kcal)	MAOA	0.1758	0.6272	0.987672
Kcal intake (kcal)	PLS3	-0.0417	0.8738	0.992693	Kcal intake (kcal)	PLS3	-0.2857	0.5345	0.978635	Kcal intake (kcal)	PLS3	0.0909	0.8028	0.987672
Kcal intake (kcal)	HMGB3	-0.2353	0.3633	0.920795	Kcal intake (kcal)	HMGB3	-0.9643	0.0005	0.242048	Kcal intake (kcal)	HMGB3	-0.2121	0.5563	0.987672
Kcal intake (kcal)	AP1S2	0.1239	0.6358	0.9782	Kcal intake (kcal)	AP1S2	0.5	0.2532	0.978635	Kcal intake (kcal)	AP1S2	0	1	1
Kcal intake (kcal)	CASK	0.0883	0.7361	0.986606	Kcal intake (kcal)	CASK	0.3929	0.3833	0.978635	Kcal intake (kcal)	CASK	-0.1398	0.7001	0.987672
Kcal intake (kcal)	FAM156A	-0.1622	0.5341	0.961578	Kcal intake (kcal)	FAM156A	-0.3214	0.4821	0.978635	Kcal intake (kcal)	FAM156A	-0.2147	0.5513	0.987672
Kcal intake (kcal)	fawvar; tawva	-0.1324	0.6126	0.972925	Kcal intake (kcal)	fawvar; tawva	-0.2500	0.5887	0.978635	Kcal intake (kcal)	fawvar; tawva	-0.2364	0.5109	0.987672
Kcal intake (kcal)	XKRX	-0.2230	0.3895	0.929715	Kcal intake (kcal)	XKRX	-0.4643	0.2939	0.978635	Kcal intake (kcal)	XKRX	-0.1273	0.7261	0.987672
Kcal intake (kcal)	CAPN6	-0.1055	0.6871	0.984791	Kcal intake (kcal)	CAPN6	-0.5000	0.2532	0.978635	Kcal intake (kcal)	CAPN6	0.1515	0.6761	0.987672
Kcal intake (kcal)	MAP7D3	-0.2023	0.4361	0.944155	Kcal intake (kcal)	MAP7D3	-0.4685	0.289	0.978635	Kcal intake (kcal)	MAP7D3	-0.1273	0.7261	0.987672
Kcal intake (kcal)	CD99L2	-0.0380	0.8848	0.992693	Kcal intake (kcal)	CD99L2	-0.2857	0.5345	0.978635	Kcal intake (kcal)	CD99L2	0.1273	0.7261	0.987672
Kcal intake (kcal)	RASSF4	0.2745	0.2863	0.888982	Kcal intake (kcal)	RASSF4	0.7857	0.0362	0.851873	Kcal intake (kcal)	RASSF4	0.2364	0.5109	0.987672
Kcal intake (kcal)	PHYHIPL	-0.1521	0.5602	0.962336	Kcal intake (kcal)	PHYHIPL	-0.3571	0.4316	0.978635	Kcal intake (kcal)	PHYHIPL	-0.1273	0.7261	0.987672
Kcal intake (kcal)	shorgleybu	0.1116	0.6698	0.983877	Kcal intake (kcal)	shorgleybu	0.0721	0.878	0.978635	Kcal intake (kcal)	shorgleybu	0.1636	0.6515	0.987672
Kcal intake (kcal)	SFXN2	-0.0956	0.7152	0.986606	Kcal intake (kcal)	SFXN2	-0.0357	0.9394	0.980084	Kcal intake (kcal)	SFXN2	-0.2121	0.5563	0.987672
Kcal intake (kcal)	PLEKHA1	-0.0025	0.9926	0.996521	Kcal intake (kcal)	PLEKHA1	0.0357	0.9394	0.980084	Kcal intake (kcal)	PLEKHA1	0.1394	0.7009	0.987672
Kcal intake (kcal)	HTRA1	0.1078	0.6804	0.984791	Kcal intake (kcal)	HTRA1	0.3929	0.3833	0.978635	Kcal intake (kcal)	HTRA1	0.103	0.777	0.987672
Kcal intake (kcal)	ANK3	-0.2206	0.3949	0.930372	Kcal intake (kcal)	ANK3	-0.5000	0.2532	0.978635	Kcal intake (kcal)	ANK3	-0.1152	0.7514	0.987672
Kcal intake (kcal)	ENTPD1	-0.1618	0.5351	0.961578	Kcal intake (kcal)	ENTPD1	-0.2857	0.5345	0.978635	Kcal intake (kcal)	ENTPD1	-0.1758	0.6272	0.987672
Kcal intake (kcal)	ATAD1	-0.1201	0.6461	0.981068	Kcal intake (kcal)	ATAD1	-0.2500	0.5887	0.978635	Kcal intake (kcal)	ATAD1	-0.2242	0.5334	0.987672
Kcal intake (kcal)	SPON1	0.2353	0.3633	0.920795	Kcal intake (kcal)	SPON1	0.9286	0.0025	0.416639	Kcal intake (kcal)	SPON1	0.0303	0.9338	0.987672
Kcal intake (kcal)	CAT	0.0588	0.8226	0.991493	Kcal intake (kcal)	CAT	-0.0357	0.9394	0.980084	Kcal intake (kcal)	CAT	0.0909	0.8028	0.987672
Kcal intake (kcal)	MYRF	0.1888	0.4679	0.94671	Kcal intake (kcal)	MYRF	0.6429	0.1194	0.978635	Kcal intake (kcal)	MYRF	-0.1033	0.7763	0.987672
Kcal intake (kcal)	SLC3A2	-0.1054	0.6873	0.984791	Kcal intake (kcal)	SLC3A2	-0.3929	0.3833	0.978635	Kcal intake (kcal)	SLC3A2	-0.0909	0.8028	0.987672
Kcal intake (kcal)	FKBP2	0.0417	0.8738	0.992693	Kcal intake (kcal)	FKBP2	-0.5714	0.1802	0.978635	Kcal intake (kcal)	FKBP2	0.2242	0.5334	0.987672
Kcal intake (kcal)	RHOD	-0.0711	0.7863	0.988808	Kcal intake (kcal)	RHOD	-0.5714	0.1802	0.978635	Kcal intake (kcal)	RHOD	0.2485	0.4888	0.987672
Kcal intake (kcal)	ANO1	-0.0172	0.9479	0.996521	Kcal intake (kcal)	ANO1	-0.3214	0.4821	0.978635	Kcal intake (kcal)	ANO1	0.0182	0.9602	0.987672
Kcal intake (kcal)	FDX1	-0.1838	0.48	0.948985	Kcal intake (kcal)	FDX1	-0.5714	0.1802	0.978635	Kcal intake (kcal)	FDX1	-0.0667	0.8548	0.987672
Kcal intake (kcal)	POU2F3	-0.0294	0.9108	0.99465	Kcal intake (kcal)	POU2F3	-0.2143	0.6445	0.978635	Kcal intake (kcal)	POU2F3	0.1636	0.6515	0.987672
Kcal intake (kcal)	KCNJ5	0.0245	0.9256	0.996521	Kcal intake (kcal)	KCNJ5	0.2883	0.5307	0.978635	Kcal intake (kcal)	KCNJ5	-0.1030	0.777	0.987672
Kcal intake (kcal)	PAMR1	0.0858	0.7434	0.986606	Kcal intake (kcal)	PAMR1	0.2143	0.6445	0.978635	Kcal intake (kcal)	PAMR1	0.0545	0.881	0.987672
Kcal intake (kcal)	MPEG1	0.0969	0.7115	0.986606	Kcal intake (kcal)	MPEG1	0.036	0.9389	0.980084	Kcal intake (kcal)	MPEG1	0.1758	0.6272	0.987672
Kcal intake (kcal)	RAB3IL1	-0.0025	0.9926	0.996521	Kcal intake (kcal)	RAB3IL1	-0.1429	0.7599	0.978635	Kcal intake (kcal)	RAB3IL1	0.0424	0.9074	0.987672
Kcal intake (kcal)	ALDH3B2	-0.2623	0.3092	0.902477	Kcal intake (kcal)	ALDH3B2	-0.7500	0.0522	0.93923	Kcal intake (kcal)	ALDH3B2	-0.1152	0.7514	0.987672
Kcal intake (kcal)	CTSC	0.1078	0.6804	0.984791	Kcal intake (kcal)	CTSC	0.2143	0.6445	0.978635	Kcal intake (kcal)	CTSC	0.1394	0.7009	0.987672
Kcal intake (kcal)	KDELC2	-0.1704	0.5131	0.961136	Kcal intake (kcal)	KDELC2	-0.2857	0.5345	0.978635	Kcal intake (kcal)	KDELC2	-0.1515	0.6761	0.987672
Kcal intake (kcal)	EXPH5	-0.2059	0.4279	0.94279	Kcal intake (kcal)	EXPH5	-0.3214	0.4821	0.978635	Kcal intake (kcal)	EXPH5	-0.2000	0.5796	0.987672
Kcal intake (kcal)	BLID; MIR100HG	-0.0392	0.8812	0.992693	Kcal intake (kcal)	BLID; MIR100HG	0.1071	0.8192	0.978635	Kcal intake (kcal)	BLID; MIR100HG	-0.2364	0.5109	0.987672
Kcal intake (kcal)	CLMP	0.2672	0.2999	0.896174	Kcal intake (kcal)	CLMP	0.8571	0.0137	0.641817	Kcal intake (kcal)	CLMP	-0.0788	0.8287	0.987672
Kcal intake (kcal)	NUCB2	-0.0417	0.8738	0.992693	Kcal intake (kcal)	NUCB2	0.0357	0.9394	0.980084	Kcal intake (kcal)	NUCB2	-0.1515	0.6761	0.987672
Kcal intake (kcal)	STX3	0	1	1	Kcal intake (kcal)	STX3	-0.1786	0.7017	0.978635	Kcal intake (kcal)	STX3	-0.0545	0.881	0.987672
Kcal intake (kcal)	PLEKHG6	-0.0686	0.7935	0.989296	Kcal intake (kcal)	PLEKHG6	-0.4643	0.2939	0.978635	Kcal intake (kcal)	PLEKHG6	-0.0424	0.9074	0.987672
Kcal intake (kcal)	PDE3A	0.2712	0.2924	0.89399	Kcal intake (kcal)	PDE3A	0.5946	0.1591	0.978635	Kcal intake (kcal)	PDE3A	0.2067	0.5667	0.987672
Kcal intake (kcal)	ARNTL2	-0.1299	0.6192	0.974727	Kcal intake (kcal)	ARNTL2	-0.2500	0.5887	0.978635	Kcal intake (kcal)	ARNTL2	-0.3818	0.2763	0.987672
Kcal intake (kcal)	snarflaw	0.1079	0.6802	0.984791	Kcal intake (kcal)	snarflaw	0.2143	0.6445	0.978635	Kcal intake (kcal)	snarflaw	0.0909	0.8028	0.987672
Kcal intake (kcal)	RNY1P16	0.0466	0.8591	0.99154	Kcal intake (kcal)	RNY1P16	0.4286	0.3374	0.978635	Kcal intake (kcal)	RNY1P16	-0.1636	0.6515	0.987672
Kcal intake (kcal)	TBX5-AS1	0.0515	0.8444	0.99154	Kcal intake (kcal)	TBX5-AS1	0.1786	0.7017	0.978635	Kcal intake (kcal)	TBX5-AS1	0.0788	0.8287	0.987672
Kcal intake (kcal)	DUSP16	-0.1201	0.6461	0.981068	Kcal intake (kcal)	DUSP16	-0.1071	0.8192	0.978635	Kcal intake (kcal)	DUSP16	-0.1273	0.7261	0.987672
Kcal intake (kcal)	ABCC9	0.402	0.1097	0.741003	Kcal intake (kcal)	ABCC9	0.6429	0.1194	0.978635	Kcal intake (kcal)	ABCC9	0.2485	0.4888	0.987672
Kcal intake (kcal)	MAP3K12	0.011	0.9665	0.996521	Kcal intake (kcal)	MAP3K12	0.0357	0.9394	0.980084	Kcal intake (kcal)	MAP3K12	0.0243	0.9468	0.987672
Kcal intake (kcal)	ITGA5	-0.1152	0.6598	0.983877	Kcal intake (kcal)	ITGA5	-0.3929	0.3833	0.978635	Kcal intake (kcal)	ITGA5	-0.1394	0.7009	0.987672
Kcal intake (kcal)	GRIP1	-0.0110	0.9665	0.996521	Kcal intake (kcal)	GRIP1	-0.2500	0.5887	0.978635	Kcal intake (kcal)	GRIP1	0.0365	0.9203	0.987672
Kcal intake (kcal)	PHLDA1	-0.0405	0.8775	0.992693	Kcal intake (kcal)	PHLDA1	0.0901	0.8477	0.978635	Kcal intake (kcal)	PHLDA1	-0.1394	0.7009	0.987672
Kcal intake (kcal)	KITLG	0.0956	0.715	0.986606	Kcal intake (kcal)	KITLG	-0.1786	0.7017	0.978635	Kcal intake (kcal)	KITLG	0.4545	0.1869	0.987672
Kcal intake (kcal)	IGF1	0.1985	0.445	0.946325	Kcal intake (kcal)	IGF1	0.5357	0.2152	0.978635	Kcal intake (kcal)	IGF1	0.3939	0.26	0.987672
Kcal intake (kcal)	TBX5	0	1	1	Kcal intake (kcal)	TBX5	0.5225	0.2289	0.978635	Kcal intake (kcal)	TBX5	-0.1033	0.7763	0.987672
Kcal intake (kcal)	TAPBPL	0.0735	0.7791	0.988808	Kcal intake (kcal)	TAPBPL	-0.4643	0.2939	0.978635	Kcal intake (kcal)	TAPBPL	0.4303	0.2145	0.987672
Kcal intake (kcal)	CYSLTR2	0.1348	0.606	0.972925	Kcal intake (kcal)	CYSLTR2	0.9286	0.0025	0.416639	Kcal intake (kcal)	CYSLTR2	-0.1758	0.6272	0.987672
Kcal intake (kcal)	PCDH17	0.2328	0.3685	0.922021	Kcal intake (kcal)	PCDH17	0	1	1	Kcal intake (kcal)	PCDH17	0.5515	0.0984	0.987672
Kcal intake (kcal)	KLF5	-0.0809	0.7576	0.986899	Kcal intake (kcal)	KLF5	-0.5357	0.2152	0.978635	Kcal intake (kcal)	KLF5	0.1394	0.7009	0.987672
Kcal intake (kcal)	FARP1; MIR3170	0.1789	0.492	0.953608	Kcal intake (kcal)	FARP1; MIR3170	0.6071	0.1482	0.978635	Kcal intake (kcal)	FARP1; MIR3170	0.3091	0.3848	0.987672
Kcal intake (kcal)	ITGBL1	0.0907	0.7292	0.986606	Kcal intake (kcal)	ITGBL1	0.7143	0.0713	0.978635	Kcal intake (kcal)	ITGBL1	-0.2848	0.425	0.987672
Kcal intake (kcal)	SLC7A1	-0.1373	0.5994	0.972315	Kcal intake (kcal)	SLC7A1	-0.2500	0.5887	0.978635	Kcal intake (kcal)	SLC7A1	-0.1879	0.6032	0.987672
Kcal intake (kcal)	GPR183	-0.1397	0.5928	0.972001	Kcal intake (kcal)	GPR183	0.1071	0.8192	0.978635	Kcal intake (kcal)	GPR183	-0.2242	0.5334	0.987672
Kcal intake (kcal)	COL4A1	0.0723	0.7826	0.988808	Kcal intake (kcal)	COL4A1	0.0714	0.879	0.978635	Kcal intake (kcal)	COL4A1	0.0667	0.8548	0.987672
Kcal intake (kcal)	CCDC169	-0.2549	0.3235	0.905978	Kcal intake (kcal)	CCDC169	-0.4286	0.3374	0.978635	Kcal intake (kcal)	CCDC169	-0.3212	0.3655	0.987672
Kcal intake (kcal)	GNG2	0.065	0.8043	0.991493	Kcal intake (kcal)	GNG2	0.3929	0.3833	0.978635	Kcal intake (kcal)	GNG2	-0.1273	0.7261	0.987672
Kcal intake (kcal)	DACT1	-0.0871	0.7397	0.986606	Kcal intake (kcal)	DACT1	-0.1786	0.7017	0.978635	Kcal intake (kcal)	DACT1	0.0486	0.8939	0.987672
Kcal intake (kcal)	VASH1	0.1618	0.5351	0.961578	Kcal intake (kcal)	VASH1	0.5	0.2532	0.978635	Kcal intake (kcal)	VASH1	0.1152	0.7514	0.987672
Kcal intake (kcal)	SLC7A8	-0.0466	0.8591	0.99154	Kcal intake (kcal)	SLC7A8	-0.5000	0.2532	0.978635	Kcal intake (kcal)	SLC7A8	0.2606	0.4671	0.987672
Kcal intake (kcal)	hituru	0.1544	0.554	0.961578	Kcal intake (kcal)	hituru	0.6429	0.1194	0.978635	Kcal intake (kcal)	hituru	0.3091	0.3848	0.987672
Kcal intake (kcal)	NID2	-0.0270	0.9182	0.996203	Kcal intake (kcal)	NID2	0.6429	0.1194	0.978635	Kcal intake (kcal)	NID2	-0.3576	0.3104	0.987672
Kcal intake (kcal)	PGF	-0.1740	0.5041	0.957705	Kcal intake (kcal)	PGF	-0.6071	0.1482	0.978635	Kcal intake (kcal)	PGF	-0.0061	0.9867	0.987672
Kcal intake (kcal)	TMED10	0.011	0.9665	0.996521	Kcal intake (kcal)	TMED10	-0.5714	0.1802	0.978635	Kcal intake (kcal)	TMED10	0.3091	0.3848	0.987672
Kcal intake (kcal)	TGFB3	-0.3529	0.1647	0.799971	Kcal intake (kcal)	TGFB3	-0.4643	0.2939	0.978635	Kcal intake (kcal)	TGFB3	-0.5152	0.1276	0.987672
Kcal intake (kcal)	gleepar	-0.1814	0.486	0.951594	Kcal intake (kcal)	gleepar	-0.1071	0.8192	0.978635	Kcal intake (kcal)	gleepar	-0.0909	0.8028	0.987672
Kcal intake (kcal)	CLMN	-0.2649	0.3042	0.89674	Kcal intake (kcal)	CLMN	-0.3571	0.4316	0.978635	Kcal intake (kcal)	CLMN	-0.3465	0.3267	0.987672
Kcal intake (kcal)	AL928742.1	-0.1814	0.486	0.951594	Kcal intake (kcal)	AL928742.1	-0.1786	0.7017	0.978635	Kcal intake (kcal)	AL928742.1	-0.1515	0.6761	0.987672
Kcal intake (kcal)	AL928768.3	-0.1299	0.6192	0.974727	Kcal intake (kcal)	AL928768.3	-0.3571	0.4316	0.978635	Kcal intake (kcal)	AL928768.3	0.0061	0.9867	0.987672
Kcal intake (kcal)	AL901608.1	-0.2402	0.3531	0.917591	Kcal intake (kcal)	AL901608.1	-0.5000	0.2532	0.978635	Kcal intake (kcal)	AL901608.1	-0.2000	0.5796	0.987672
Kcal intake (kcal)	MIR4539	-0.0539	0.8372	0.991493	Kcal intake (kcal)	MIR4539	-0.1786	0.7017	0.978635	Kcal intake (kcal)	MIR4539	0.2	0.5796	0.987672
Kcal intake (kcal)	AC246787.5	-0.1422	0.5863	0.969789	Kcal intake (kcal)	AC246787.5	-0.0714	0.879	0.978635	Kcal intake (kcal)	AC246787.5	-0.1394	0.7009	0.987672
Kcal intake (kcal)	AC246787.3	-0.1422	0.5863	0.969789	Kcal intake (kcal)	AC246787.3	-0.0714	0.879	0.978635	Kcal intake (kcal)	AC246787.3	-0.1394	0.7009	0.987672
Kcal intake (kcal)	MIR4538	-0.0871	0.7397	0.986606	Kcal intake (kcal)	MIR4538	-0.2143	0.6445	0.978635	Kcal intake (kcal)	MIR4538	0.0667	0.8548	0.987672
Kcal intake (kcal)	AC246787.1	-0.1324	0.6126	0.972925	Kcal intake (kcal)	AC246787.1	-0.1786	0.7017	0.978635	Kcal intake (kcal)	AC246787.1	-0.1152	0.7514	0.987672
Kcal intake (kcal)	MIR4537	-0.1667	0.5226	0.961162	Kcal intake (kcal)	MIR4537	-0.1786	0.7017	0.978635	Kcal intake (kcal)	MIR4537	-0.2364	0.5109	0.987672
Kcal intake (kcal)	MIR4537 2	-0.1250	0.6326	0.97543	Kcal intake (kcal)	MIR4537 2	-0.1786	0.7017	0.978635	Kcal intake (kcal)	MIR4537 2	-0.0303	0.9338	0.987672
Kcal intake (kcal)	AC246787.4	-0.1667	0.5226	0.961162	Kcal intake (kcal)	AC246787.4	-0.2500	0.5887	0.978635	Kcal intake (kcal)	AC246787.4	0.0303	0.9338	0.987672
Kcal intake (kcal)	DLK1	-0.2132	0.4112	0.937278	Kcal intake (kcal)	DLK1	-0.3214	0.4821	0.978635	Kcal intake (kcal)	DLK1	0.0788	0.8287	0.987672
Kcal intake (kcal)	CRIP1	-0.1054	0.6873	0.984791	Kcal intake (kcal)	CRIP1	-0.4643	0.2939	0.978635	Kcal intake (kcal)	CRIP1	0.0303	0.9338	0.987672
Kcal intake (kcal)	TC2N	-0.0858	0.7434	0.986606	Kcal intake (kcal)	TC2N	-0.2143	0.6445	0.978635	Kcal intake (kcal)	TC2N	0.0909	0.8028	0.987672
Kcal intake (kcal)	SNAP23	-0.3260	0.2016	0.828737	Kcal intake (kcal)	SNAP23	-0.5714	0.1802	0.978635	Kcal intake (kcal)	SNAP23	-0.0424	0.9074	0.987672
Kcal intake (kcal)	SEMA6D	0.25	0.3332	0.908571	Kcal intake (kcal)	SEMA6D	0.5714	0.1802	0.978635	Kcal intake (kcal)	SEMA6D	0.297	0.4047	0.987672
Kcal intake (kcal)	ALPK3	0.1054	0.6873	0.984791	Kcal intake (kcal)	ALPK3	0.25	0.5887	0.978635	Kcal intake (kcal)	ALPK3	0.1152	0.7514	0.987672
Kcal intake (kcal)	FURIN	-0.0760	0.7719	0.988055	Kcal intake (kcal)	FURIN	-0.3214	0.4821	0.978635	Kcal intake (kcal)	FURIN	-0.0061	0.9867	0.987672
Kcal intake (kcal)	ARRDC4	0.0588	0.8226	0.991493	Kcal intake (kcal)	ARRDC4	0.6429	0.1194	0.978635	Kcal intake (kcal)	ARRDC4	-0.2727	0.4458	0.987672
Kcal intake (kcal)	RASGRP1	-0.1373	0.5994	0.972315	Kcal intake (kcal)	RASGRP1	-0.5000	0.2532	0.978635	Kcal intake (kcal)	RASGRP1	0.0788	0.8287	0.987672
Kcal intake (kcal)	ATP8B4	0.0466	0.8591	0.99154	Kcal intake (kcal)	ATP8B4	0.25	0.5887	0.978635	Kcal intake (kcal)	ATP8B4	-0.1758	0.6272	0.987672
Kcal intake (kcal)	vorper	-0.0785	0.7646	0.987421	Kcal intake (kcal)	vorper	-0.5714	0.1802	0.978635	Kcal intake (kcal)	vorper	0.2121	0.5563	0.987672
Kcal intake (kcal)	CYP11A1	-0.0637	0.808	0.991493	Kcal intake (kcal)	CYP11A1	-0.3929	0.3833	0.978635	Kcal intake (kcal)	CYP11A1	-0.0182	0.9602	0.987672
Kcal intake (kcal)	SEMA7A	0.0147	0.9553	0.996521	Kcal intake (kcal)	SEMA7A	-0.4286	0.3374	0.978635	Kcal intake (kcal)	SEMA7A	0.1152	0.7514	0.987672
Kcal intake (kcal)	ANPEP	0.2672	0.2999	0.896174	Kcal intake (kcal)	ANPEP	0.5357	0.2152	0.978635	Kcal intake (kcal)	ANPEP	0.2364	0.5109	0.987672
Kcal intake (kcal)	RP11-27M24.1	-0.0343	0.896	0.993427	Kcal intake (kcal)	RP11-27M24.1	-0.6786	0.0938	0.978635	Kcal intake (kcal)	RP11-27M24.1	0.3576	0.3104	0.987672
Kcal intake (kcal)	SCNN1B	-0.1103	0.6735	0.983877	Kcal intake (kcal)	SCNN1B	-0.5714	0.1802	0.978635	Kcal intake (kcal)	SCNN1B	0.103	0.777	0.987672
Kcal intake (kcal)	PRKCB	0.1484	0.5698	0.966849	Kcal intake (kcal)	PRKCB	0.25	0.5887	0.978635	Kcal intake (kcal)	PRKCB	0.1337	0.7126	0.987672
Kcal intake (kcal)	SLC6A2	-0.3064	0.2317	0.859031	Kcal intake (kcal)	SLC6A2	-0.7857	0.0362	0.851873	Kcal intake (kcal)	SLC6A2	-0.1758	0.6272	0.987672
Kcal intake (kcal)	CARHSP1	0.13	0.619	0.974727	Kcal intake (kcal)	CARHSP1	-0.5357	0.2152	0.978635	Kcal intake (kcal)	CARHSP1	0.5289	0.116	0.987672
Kcal intake (kcal)	EMP2	-0.0858	0.7434	0.986606	Kcal intake (kcal)	EMP2	-0.4286	0.3374	0.978635	Kcal intake (kcal)	EMP2	0.1152	0.7514	0.987672
Kcal intake (kcal)	BCAR4	-0.2819	0.2731	0.885029	Kcal intake (kcal)	BCAR4	-0.6071	0.1482	0.978635	Kcal intake (kcal)	BCAR4	-0.1394	0.7009	0.987672
Kcal intake (kcal)	ARHGAP17	0.0417	0.8738	0.992693	Kcal intake (kcal)	ARHGAP17	0.1071	0.8192	0.978635	Kcal intake (kcal)	ARHGAP17	0.0061	0.9867	0.987672
Kcal intake (kcal)	ITFG1	-0.1299	0.6192	0.974727	Kcal intake (kcal)	ITFG1	-0.8571	0.0137	0.641817	Kcal intake (kcal)	ITFG1	0.1879	0.6032	0.987672
Kcal intake (kcal)	CDH11	0.0871	0.7397	0.986606	Kcal intake (kcal)	CDH11	0.6429	0.1194	0.978635	Kcal intake (kcal)	CDH11	-0.2000	0.5796	0.987672
Kcal intake (kcal)	TPPP3	-0.1887	0.4682	0.94671	Kcal intake (kcal)	TPPP3	-0.5714	0.1802	0.978635	Kcal intake (kcal)	TPPP3	-0.1394	0.7009	0.987672
Kcal intake (kcal)	DDX28	0.0662	0.8008	0.991493	Kcal intake (kcal)	DDX28	-0.3214	0.4821	0.978635	Kcal intake (kcal)	DDX28	0.3455	0.3282	0.987672
Kcal intake (kcal)	CDYL2	0.0809	0.7576	0.986899	Kcal intake (kcal)	CDYL2	-0.1071	0.8192	0.978635	Kcal intake (kcal)	CDYL2	0.2	0.5796	0.987672
Kcal intake (kcal)	SLC7A5	-0.0368	0.8886	0.992693	Kcal intake (kcal)	SLC7A5	-0.0357	0.9394	0.980084	Kcal intake (kcal)	SLC7A5	-0.1030	0.777	0.987672
Kcal intake (kcal)	SLC7A5P2; SMG1P3; MIR3680-1; MIR3680-2	-0.0270	0.9182	0.996203	Kcal intake (kcal)	SLC7A5P2; SMG1P3; MIR3680-1; MIR3680-2	-0.2857	0.5345	0.978635	Kcal intake (kcal)	SLC7A5P2; SMG1P3; MIR3680-1; MIR3680-2	-0.0788	0.8287	0.987672
Kcal intake (kcal)	RAP1GAP2	0.0074	0.9777	0.996521	Kcal intake (kcal)	RAP1GAP2	-0.5000	0.2532	0.978635	Kcal intake (kcal)	RAP1GAP2	0.4182	0.2291	0.987672
Kcal intake (kcal)	HMGB3P27	-0.2255	0.3842	0.927738	Kcal intake (kcal)	HMGB3P27	-0.7500	0.0522	0.93923	Kcal intake (kcal)	HMGB3P27	-0.0545	0.881	0.987672
Kcal intake (kcal)	IGF2BP1	0.0172	0.9479	0.996521	Kcal intake (kcal)	IGF2BP1	-0.2500	0.5887	0.978635	Kcal intake (kcal)	IGF2BP1	0.0909	0.8028	0.987672
Kcal intake (kcal)	DLX4	0.0637	0.808	0.991493	Kcal intake (kcal)	DLX4	-0.0714	0.879	0.978635	Kcal intake (kcal)	DLX4	0.2	0.5796	0.987672
Kcal intake (kcal)	GDPD1	-0.2500	0.3332	0.908571	Kcal intake (kcal)	GDPD1	-0.4643	0.2939	0.978635	Kcal intake (kcal)	GDPD1	-0.1273	0.7261	0.987672
Kcal intake (kcal)	TBX2	0.2353	0.3633	0.920795	Kcal intake (kcal)	TBX2	0.5714	0.1802	0.978635	Kcal intake (kcal)	TBX2	0.2606	0.4671	0.987672
Kcal intake (kcal)	TBX4	0.1104	0.6733	0.983877	Kcal intake (kcal)	TBX4	0.5714	0.1802	0.978635	Kcal intake (kcal)	TBX4	-0.0182	0.9601	0.987672
Kcal intake (kcal)	SMIM5	-0.1838	0.48	0.948985	Kcal intake (kcal)	SMIM5	-0.3929	0.3833	0.978635	Kcal intake (kcal)	SMIM5	-0.2242	0.5334	0.987672
Kcal intake (kcal)	RP11-323N12.5	-0.1176	0.6529	0.983316	Kcal intake (kcal)	RP11-323N12.5	-0.5357	0.2152	0.978635	Kcal intake (kcal)	RP11-323N12.5	-0.0182	0.9602	0.987672
Kcal intake (kcal)	DLG4	0.0478	0.8554	0.99154	Kcal intake (kcal)	DLG4	0.3214	0.4821	0.978635	Kcal intake (kcal)	DLG4	-0.1394	0.7009	0.987672
Kcal intake (kcal)	PMP22	0.1789	0.492	0.953608	Kcal intake (kcal)	PMP22	0.7143	0.0713	0.978635	Kcal intake (kcal)	PMP22	-0.1273	0.7261	0.987672
Kcal intake (kcal)	KRT19	-0.0368	0.8886	0.992693	Kcal intake (kcal)	KRT19	-0.2857	0.5345	0.978635	Kcal intake (kcal)	KRT19	-0.0303	0.9338	0.987672
Kcal intake (kcal)	DLX3	0.0392	0.8812	0.992693	Kcal intake (kcal)	DLX3	-0.4643	0.2939	0.978635	Kcal intake (kcal)	DLX3	0.0667	0.8548	0.987672
Kcal intake (kcal)	skeysler	-0.1544	0.554	0.961578	Kcal intake (kcal)	skeysler	0.1786	0.7017	0.978635	Kcal intake (kcal)	skeysler	-0.4182	0.2291	0.987672
Kcal intake (kcal)	smuskor	-0.0613	0.8152	0.991493	Kcal intake (kcal)	smuskor	0.25	0.5887	0.978635	Kcal intake (kcal)	smuskor	-0.4073	0.2427	0.987672
Kcal intake (kcal)	AC139099.5	-0.0931	0.7222	0.986606	Kcal intake (kcal)	AC139099.5	-0.4643	0.2939	0.978635	Kcal intake (kcal)	AC139099.5	-0.2121	0.5563	0.987672
Kcal intake (kcal)	TMEM98	0.1814	0.486	0.951594	Kcal intake (kcal)	TMEM98	0.6429	0.1194	0.978635	Kcal intake (kcal)	TMEM98	-0.0667	0.8548	0.987672
Kcal intake (kcal)	MIR4728; ERBB2	-0.0490	0.8518	0.99154	Kcal intake (kcal)	MIR4728; ERBB2	-0.3929	0.3833	0.978635	Kcal intake (kcal)	MIR4728; ERBB2	0.0545	0.881	0.987672
Kcal intake (kcal)	ERBB2	-0.2647	0.3045	0.89674	Kcal intake (kcal)	ERBB2	-0.5714	0.1802	0.978635	Kcal intake (kcal)	ERBB2	-0.2121	0.5563	0.987672
Kcal intake (kcal)	CLDN7	-0.0478	0.8554	0.99154	Kcal intake (kcal)	CLDN7	-0.5000	0.2532	0.978635	Kcal intake (kcal)	CLDN7	0.0365	0.9203	0.987672
Kcal intake (kcal)	GH2	-0.1006	0.701	0.986606	Kcal intake (kcal)	GH2	-0.3784	0.4026	0.978635	Kcal intake (kcal)	GH2	-0.1636	0.6515	0.987672
Kcal intake (kcal)	ARHGAP28	-0.0637	0.808	0.991493	Kcal intake (kcal)	ARHGAP28	0.3571	0.4316	0.978635	Kcal intake (kcal)	ARHGAP28	-0.3091	0.3848	0.987672
Kcal intake (kcal)	C18orf25	-0.0441	0.8665	0.99154	Kcal intake (kcal)	C18orf25	-0.3571	0.4316	0.978635	Kcal intake (kcal)	C18orf25	-0.0061	0.9867	0.987672
Kcal intake (kcal)	glarklaw	-0.1104	0.6733	0.983877	Kcal intake (kcal)	glarklaw	-0.5714	0.1802	0.978635	Kcal intake (kcal)	glarklaw	0.0182	0.9602	0.987672
Kcal intake (kcal)	SLC39A6	-0.0711	0.7863	0.988808	Kcal intake (kcal)	SLC39A6	-0.3571	0.4316	0.978635	Kcal intake (kcal)	SLC39A6	-0.0788	0.8287	0.987672
Kcal intake (kcal)	TCF4	0.2402	0.3531	0.917591	Kcal intake (kcal)	TCF4	0.6071	0.1482	0.978635	Kcal intake (kcal)	TCF4	0.2606	0.4671	0.987672
Kcal intake (kcal)	CDH19	-0.0245	0.9256	0.996521	Kcal intake (kcal)	CDH19	-0.1786	0.7017	0.978635	Kcal intake (kcal)	CDH19	0.1152	0.7514	0.987672
Kcal intake (kcal)	RP11-94B19.7	0.0343	0.896	0.993427	Kcal intake (kcal)	RP11-94B19.7	0.4286	0.3374	0.978635	Kcal intake (kcal)	RP11-94B19.7	-0.1273	0.7261	0.987672
Kcal intake (kcal)	SERPINB8	-0.0564	0.8298	0.991493	Kcal intake (kcal)	SERPINB8	-0.5000	0.2532	0.978635	Kcal intake (kcal)	SERPINB8	0.1758	0.6272	0.987672
Kcal intake (kcal)	MYO5B	-0.2023	0.4361	0.944155	Kcal intake (kcal)	MYO5B	-0.5714	0.1802	0.978635	Kcal intake (kcal)	MYO5B	0.0424	0.9074	0.987672
Kcal intake (kcal)	NFIX	0.2819	0.2731	0.885029	Kcal intake (kcal)	NFIX	0.7857	0.0362	0.851873	Kcal intake (kcal)	NFIX	0.2121	0.5563	0.987672
Kcal intake (kcal)	UCA1	-0.1593	0.5414	0.961578	Kcal intake (kcal)	UCA1	-0.0714	0.879	0.978635	Kcal intake (kcal)	UCA1	-0.2727	0.4458	0.987672
Kcal intake (kcal)	LTBP4	-0.0613	0.8153	0.991493	Kcal intake (kcal)	LTBP4	0.0714	0.879	0.978635	Kcal intake (kcal)	LTBP4	-0.2606	0.4671	0.987672
Kcal intake (kcal)	sheytee	-0.0319	0.9034	0.993828	Kcal intake (kcal)	sheytee	-0.3571	0.4316	0.978635	Kcal intake (kcal)	sheytee	0.0303	0.9338	0.987672
Kcal intake (kcal)	CD37	0.1571	0.5472	0.961578	Kcal intake (kcal)	CD37	0.3929	0.3833	0.978635	Kcal intake (kcal)	CD37	0.1155	0.7507	0.987672
Kcal intake (kcal)	AC005943.4	0.027	0.9182	0.996203	Kcal intake (kcal)	AC005943.4	0.2143	0.6445	0.978635	Kcal intake (kcal)	AC005943.4	-0.1636	0.6515	0.987672
Kcal intake (kcal)	GNG7	0.1348	0.606	0.972925	Kcal intake (kcal)	GNG7	0.3214	0.4821	0.978635	Kcal intake (kcal)	GNG7	0.0788	0.8287	0.987672
Kcal intake (kcal)	TINCR	-0.1176	0.6529	0.983316	Kcal intake (kcal)	TINCR	-0.2857	0.5345	0.978635	Kcal intake (kcal)	TINCR	-0.1636	0.6515	0.987672
Kcal intake (kcal)	norwa	-0.0331	0.8996	0.993828	Kcal intake (kcal)	norwa	0.1429	0.7599	0.978635	Kcal intake (kcal)	norwa	-0.2606	0.4671	0.987672
Kcal intake (kcal)	TSHZ3	0.1544	0.554	0.961578	Kcal intake (kcal)	TSHZ3	0.5357	0.2152	0.978635	Kcal intake (kcal)	TSHZ3	-0.0788	0.8287	0.987672
Kcal intake (kcal)	larvee	-0.0392	0.8812	0.992693	Kcal intake (kcal)	larvee	0.0714	0.879	0.978635	Kcal intake (kcal)	larvee	-0.1273	0.7261	0.987672
Kcal intake (kcal)	chuvee	-0.1153	0.6596	0.983877	Kcal intake (kcal)	chuvee	0.0901	0.8477	0.978635	Kcal intake (kcal)	chuvee	-0.3091	0.3848	0.987672
Kcal intake (kcal)	klyvoy	-0.2598	0.3139	0.903485	Kcal intake (kcal)	klyvoy	-0.5357	0.2152	0.978635	Kcal intake (kcal)	klyvoy	-0.2848	0.425	0.987672
Kcal intake (kcal)	shyjey	-0.1005	0.7012	0.986606	Kcal intake (kcal)	shyjey	-0.2143	0.6445	0.978635	Kcal intake (kcal)	shyjey	-0.1273	0.7261	0.987672
Kcal intake (kcal)	sorblee	0.1569	0.5477	0.961578	Kcal intake (kcal)	sorblee	0.6429	0.1194	0.978635	Kcal intake (kcal)	sorblee	-0.1273	0.7261	0.987672
Kcal intake (kcal)	ZNF468	0.0061	0.9814	0.996521	Kcal intake (kcal)	ZNF468	-0.1071	0.8192	0.978635	Kcal intake (kcal)	ZNF468	-0.0243	0.9468	0.987672
Kcal intake (kcal)	SLC23A2	-0.1912	0.4623	0.94671	Kcal intake (kcal)	SLC23A2	-0.6071	0.1482	0.978635	Kcal intake (kcal)	SLC23A2	0.0667	0.8548	0.987672
Kcal intake (kcal)	matar	-0.0932	0.722	0.986606	Kcal intake (kcal)	matar	-0.1786	0.7017	0.978635	Kcal intake (kcal)	matar	-0.1273	0.7261	0.987672
Kcal intake (kcal)	FDX1P1	-0.2328	0.3685	0.922021	Kcal intake (kcal)	FDX1P1	-0.6071	0.1482	0.978635	Kcal intake (kcal)	FDX1P1	-0.1515	0.6761	0.987672
Kcal intake (kcal)	FP671120.2	-0.0110	0.9665	0.996521	Kcal intake (kcal)	FP671120.2	0.2342	0.6132	0.978635	Kcal intake (kcal)	FP671120.2	0.0061	0.9867	0.987672
Kcal intake (kcal)	RNA5-8S5	0.0441	0.8665	0.99154	Kcal intake (kcal)	RNA5-8S5	0.1429	0.7599	0.978635	Kcal intake (kcal)	RNA5-8S5	-0.0182	0.9602	0.987672
Kcal intake (kcal)	MIR663A; FP671120.5	0.0368	0.8886	0.992693	Kcal intake (kcal)	MIR663A; FP671120.5	0.3214	0.4821	0.978635	Kcal intake (kcal)	MIR663A; FP671120.5	-0.0545	0.881	0.987672
Kcal intake (kcal)	RNA5-8S5 2	0.0441	0.8665	0.99154	Kcal intake (kcal)	RNA5-8S5 2	0.1429	0.7599	0.978635	Kcal intake (kcal)	RNA5-8S5 2	-0.0182	0.9602	0.987672
Kcal intake (kcal)	FP236383.8	-0.0110	0.9665	0.996521	Kcal intake (kcal)	FP236383.8	0.2342	0.6132	0.978635	Kcal intake (kcal)	FP236383.8	0.0061	0.9867	0.987672
Kcal intake (kcal)	RNA5-8S5 3	0.0441	0.8665	0.99154	Kcal intake (kcal)	RNA5-8S5 3	0.1429	0.7599	0.978635	Kcal intake (kcal)	RNA5-8S5 3	-0.0182	0.9602	0.987672
Kcal intake (kcal)	CHODL	-0.0748	0.7754	0.988808	Kcal intake (kcal)	CHODL	-0.3929	0.3833	0.978635	Kcal intake (kcal)	CHODL	0.0243	0.9468	0.987672
Kcal intake (kcal)	DYRK1A	-0.1202	0.6459	0.981068	Kcal intake (kcal)	DYRK1A	-0.4643	0.2939	0.978635	Kcal intake (kcal)	DYRK1A	-0.0424	0.9074	0.987672
Kcal intake (kcal)	COL6A1	0.1887	0.4682	0.94671	Kcal intake (kcal)	COL6A1	0.6429	0.1194	0.978635	Kcal intake (kcal)	COL6A1	-0.1394	0.7009	0.987672
Kcal intake (kcal)	COL6A2	0.1985	0.445	0.946325	Kcal intake (kcal)	COL6A2	0.8214	0.0234	0.723053	Kcal intake (kcal)	COL6A2	0.0303	0.9338	0.987672
Kcal intake (kcal)	AF131217.1	0.1814	0.486	0.951594	Kcal intake (kcal)	AF131217.1	0.4286	0.3374	0.978635	Kcal intake (kcal)	AF131217.1	0.2485	0.4888	0.987672
Kcal intake (kcal)	KRTAP26-1	-0.0882	0.7363	0.986606	Kcal intake (kcal)	KRTAP26-1	-0.4643	0.2939	0.978635	Kcal intake (kcal)	KRTAP26-1	0.0303	0.9338	0.987672
Kcal intake (kcal)	nerbaw	-0.0686	0.7935	0.989296	Kcal intake (kcal)	nerbaw	0.5714	0.1802	0.978635	Kcal intake (kcal)	nerbaw	-0.5879	0.0739	0.987672
Kcal intake (kcal)	ERVH48-1	0	1	1	Kcal intake (kcal)	ERVH48-1	-0.3214	0.4821	0.978635	Kcal intake (kcal)	ERVH48-1	0.0909	0.8028	0.987672
Kcal intake (kcal)	AL353644.9	-0.0110	0.9665	0.996521	Kcal intake (kcal)	AL353644.9	0.2342	0.6132	0.978635	Kcal intake (kcal)	AL353644.9	0.0061	0.9867	0.987672
Kcal intake (kcal)	RNA5-8S5 4	0.0441	0.8665	0.99154	Kcal intake (kcal)	RNA5-8S5 4	0.1429	0.7599	0.978635	Kcal intake (kcal)	RNA5-8S5 4	-0.0182	0.9602	0.987672
Kcal intake (kcal)	CSF2RB	-0.0172	0.9479	0.996521	Kcal intake (kcal)	CSF2RB	-0.1429	0.7599	0.978635	Kcal intake (kcal)	CSF2RB	-0.1758	0.6272	0.987672
Kcal intake (kcal)	FBLN1	-0.1202	0.6459	0.981068	Kcal intake (kcal)	FBLN1	-0.6786	0.0938	0.978635	Kcal intake (kcal)	FBLN1	0.1394	0.7009	0.987672
Kcal intake (kcal)	blashee	-0.2255	0.3842	0.927738	Kcal intake (kcal)	blashee	-0.2500	0.5887	0.978635	Kcal intake (kcal)	blashee	-0.4303	0.2145	0.987672
Kcal intake (kcal)	SLC7A4	-0.0699	0.7898	0.989296	Kcal intake (kcal)	SLC7A4	-0.3929	0.3833	0.978635	Kcal intake (kcal)	SLC7A4	0.1273	0.7261	0.987672
Kcal intake (kcal)	MMP11	0.0343	0.896	0.993427	Kcal intake (kcal)	MMP11	-0.2857	0.5345	0.978635	Kcal intake (kcal)	MMP11	0.1394	0.7009	0.987672
Kcal intake (kcal)	SLC2A11	0.0221	0.933	0.996521	Kcal intake (kcal)	SLC2A11	0.2857	0.5345	0.978635	Kcal intake (kcal)	SLC2A11	-0.2121	0.5563	0.987672
Kcal intake (kcal)	AL592188.2	-0.0110	0.9665	0.996521	Kcal intake (kcal)	AL592188.2	0.2342	0.6132	0.978635	Kcal intake (kcal)	AL592188.2	0.0061	0.9867	0.987672
Kcal intake (kcal)	DUSP16 2	-0.0662	0.8007	0.991493	Kcal intake (kcal)	DUSP16 2	-0.0714	0.879	0.978635	Kcal intake (kcal)	DUSP16 2	-0.1155	0.7507	0.987672
Kcal intake (kcal)	SERTAD4	0.092	0.7255	0.986606	Kcal intake (kcal)	SERTAD4	-0.3571	0.4316	0.978635	Kcal intake (kcal)	SERTAD4	0.3091	0.3848	0.987672
Kcal intake (kcal)	SERTAD4 2	0.0895	0.7326	0.986606	Kcal intake (kcal)	SERTAD4 2	-0.4505	0.3104	0.978635	Kcal intake (kcal)	SERTAD4 2	0.2848	0.425	0.987672
Carb intake (g)	RP4-669L17.2	-0.0319	0.9034	0.993828	Carb intake (g)	RP4-669L17.2	0.3929	0.3833	0.978635	Carb intake (g)	RP4-669L17.2	-0.3576	0.3104	0.987672
Carb intake (g)	RP5-857K21.2; fukobo	0.0907	0.7292	0.986606	Carb intake (g)	RP5-857K21.2; fukobo	0.3214	0.4821	0.978635	Carb intake (g)	RP5-857K21.2; fukobo	-0.1394	0.7009	0.987672
Carb intake (g)	RBP7	0.1275	0.6257	0.97543	Carb intake (g)	RBP7	0.4643	0.2939	0.978635	Carb intake (g)	RBP7	-0.1636	0.6515	0.987672
Carb intake (g)	MFSD2A	-0.0123	0.9628	0.996521	Carb intake (g)	MFSD2A	-0.3571	0.4316	0.978635	Carb intake (g)	MFSD2A	0.0545	0.881	0.987672
Carb intake (g)	ROR1	0.2319	0.3705	0.925465	Carb intake (g)	ROR1	0.3784	0.4026	0.978635	Carb intake (g)	ROR1	0.2857	0.4236	0.987672
Carb intake (g)	PRKACB	-0.0466	0.8591	0.99154	Carb intake (g)	PRKACB	-0.6071	0.1482	0.978635	Carb intake (g)	PRKACB	0.3333	0.3466	0.987672
Carb intake (g)	VCAM1	0.1852	0.4768	0.948985	Carb intake (g)	VCAM1	0.5045	0.2482	0.978635	Carb intake (g)	VCAM1	0.0424	0.9074	0.987672
Carb intake (g)	CSF1	0.1716	0.5103	0.960154	Carb intake (g)	CSF1	0.2857	0.5345	0.978635	Carb intake (g)	CSF1	0.1758	0.6272	0.987672
Carb intake (g)	C1orf54	0.2281	0.3786	0.926605	Carb intake (g)	C1orf54	-0.5714	0.1802	0.978635	Carb intake (g)	C1orf54	0.8303	0.0029	0.685614
Carb intake (g)	KIRREL	0.1225	0.6394	0.9782	Carb intake (g)	KIRREL	0.3929	0.3833	0.978635	Carb intake (g)	KIRREL	-0.2000	0.5796	0.987672
Carb intake (g)	HMGB3P6	-0.3951	0.1165	0.747594	Carb intake (g)	HMGB3P6	-0.8929	0.0068	0.641817	Carb intake (g)	HMGB3P6	-0.2249	0.5321	0.987672
Carb intake (g)	NPL	0.0392	0.8812	0.992693	Carb intake (g)	NPL	0.1786	0.7017	0.978635	Carb intake (g)	NPL	-0.2364	0.5109	0.987672
Carb intake (g)	EPHX1	0.1765	0.4981	0.955592	Carb intake (g)	EPHX1	0.1429	0.7599	0.978635	Carb intake (g)	EPHX1	0.103	0.777	0.987672
Carb intake (g)	GPR137B	0.0882	0.7363	0.986606	Carb intake (g)	GPR137B	0.3571	0.4316	0.978635	Carb intake (g)	GPR137B	-0.2364	0.5109	0.987672
Carb intake (g)	MXRA8	0.0368	0.8886	0.992693	Carb intake (g)	MXRA8	0.0714	0.879	0.978635	Carb intake (g)	MXRA8	-0.1879	0.6032	0.987672
Carb intake (g)	PAQR7	-0.1985	0.445	0.946325	Carb intake (g)	PAQR7	0.0714	0.879	0.978635	Carb intake (g)	PAQR7	-0.4061	0.2443	0.987672
Carb intake (g)	TMEM54	-0.1104	0.6733	0.983877	Carb intake (g)	TMEM54	-0.5000	0.2532	0.978635	Carb intake (g)	TMEM54	0.1945	0.5902	0.987672
Carb intake (g)	MTF1	-0.0245	0.9256	0.996521	Carb intake (g)	MTF1	-0.1429	0.7599	0.978635	Carb intake (g)	MTF1	-0.1152	0.7514	0.987672
Carb intake (g)	SLC6A9	-0.3627	0.1524	0.781684	Carb intake (g)	SLC6A9	-0.7857	0.0362	0.851873	Carb intake (g)	SLC6A9	-0.3455	0.3282	0.987672
Carb intake (g)	BCAR3	-0.0662	0.8008	0.991493	Carb intake (g)	BCAR3	-0.0714	0.879	0.978635	Carb intake (g)	BCAR3	-0.1515	0.6761	0.987672
Carb intake (g)	SLC16A4	-0.2108	0.4167	0.939284	Carb intake (g)	SLC16A4	-0.5714	0.1802	0.978635	Carb intake (g)	SLC16A4	0.1152	0.7514	0.987672
Carb intake (g)	IGSF3	0.0172	0.9479	0.996521	Carb intake (g)	IGSF3	-0.1071	0.8192	0.978635	Carb intake (g)	IGSF3	0.1152	0.7514	0.987672
Carb intake (g)	MIR199A2; MIR214; DNM3OS	-0.0907	0.7292	0.986606	Carb intake (g)	MIR199A2; MIR214; DNM3OS	-0.1429	0.7599	0.978635	Carb intake (g)	MIR199A2; MIR214; DNM3OS	-0.5152	0.1276	0.987672
Carb intake (g)	PIK3C2B	0.1642	0.5288	0.961162	Carb intake (g)	PIK3C2B	0.5357	0.2152	0.978635	Carb intake (g)	PIK3C2B	-0.0788	0.8287	0.987672
Carb intake (g)	LBR	0.0686	0.7935	0.989296	Carb intake (g)	LBR	-0.1071	0.8192	0.978635	Carb intake (g)	LBR	0.1152	0.7514	0.987672
Carb intake (g)	NID1	0.1667	0.5226	0.961162	Carb intake (g)	NID1	0.4286	0.3374	0.978635	Carb intake (g)	NID1	0.0182	0.9602	0.987672
Carb intake (g)	LINC01139	0.011	0.9665	0.996521	Carb intake (g)	LINC01139	-0.0357	0.9394	0.980084	Carb intake (g)	LINC01139	-0.1273	0.7261	0.987672
Carb intake (g)	SH3D21	-0.1765	0.4981	0.955592	Carb intake (g)	SH3D21	-0.0714	0.879	0.978635	Carb intake (g)	SH3D21	-0.2606	0.4671	0.987672
Carb intake (g)	MUC1	0.0637	0.808	0.991493	Carb intake (g)	MUC1	-0.2500	0.5887	0.978635	Carb intake (g)	MUC1	0.5758	0.0816	0.987672
Carb intake (g)	GBA	-0.0539	0.8372	0.991493	Carb intake (g)	GBA	-0.2500	0.5887	0.978635	Carb intake (g)	GBA	0.1394	0.7009	0.987672
Carb intake (g)	PLEKHA6	-0.0368	0.8886	0.992693	Carb intake (g)	PLEKHA6	-0.0714	0.879	0.978635	Carb intake (g)	PLEKHA6	-0.1273	0.7261	0.987672
Carb intake (g)	MEIS1	0.0147	0.9553	0.996521	Carb intake (g)	MEIS1	-0.1071	0.8192	0.978635	Carb intake (g)	MEIS1	-0.0788	0.8287	0.987672
Carb intake (g)	GYPC	0.201	0.4392	0.944155	Carb intake (g)	GYPC	0.25	0.5887	0.978635	Carb intake (g)	GYPC	0.2606	0.4671	0.987672
Carb intake (g)	ZAK; pk	0.0735	0.7791	0.988808	Carb intake (g)	ZAK; pk	-0.1429	0.7599	0.978635	Carb intake (g)	ZAK; pk	0.103	0.777	0.987672
Carb intake (g)	COL3A1; MIR3606	0.1789	0.492	0.953608	Carb intake (g)	COL3A1; MIR3606	0.25	0.5887	0.978635	Carb intake (g)	COL3A1; MIR3606	-0.0061	0.9867	0.987672
Carb intake (g)	INHA	-0.0931	0.7222	0.986606	Carb intake (g)	INHA	-0.1429	0.7599	0.978635	Carb intake (g)	INHA	-0.4303	0.2145	0.987672
Carb intake (g)	ALPP	-0.0527	0.8407	0.99154	Carb intake (g)	ALPP	-0.4643	0.2939	0.978635	Carb intake (g)	ALPP	0.2067	0.5667	0.987672
Carb intake (g)	ALPPL2	-0.0931	0.7222	0.986606	Carb intake (g)	ALPPL2	-0.3929	0.3833	0.978635	Carb intake (g)	ALPPL2	0.0182	0.9602	0.987672
Carb intake (g)	EFHD1	-0.0466	0.8591	0.99154	Carb intake (g)	EFHD1	-0.1429	0.7599	0.978635	Carb intake (g)	EFHD1	0.0424	0.9074	0.987672
Carb intake (g)	PXDN	0.1618	0.5351	0.961578	Carb intake (g)	PXDN	0	1	1	Carb intake (g)	PXDN	0.3212	0.3655	0.987672
Carb intake (g)	pawbarbu	0.0833	0.7505	0.986899	Carb intake (g)	pawbarbu	0.5714	0.1802	0.978635	Carb intake (g)	pawbarbu	-0.3818	0.2763	0.987672
Carb intake (g)	notamo	-0.0637	0.808	0.991493	Carb intake (g)	notamo	-0.1786	0.7017	0.978635	Carb intake (g)	notamo	0.2121	0.5563	0.987672
Carb intake (g)	IFT172	0.049	0.8517	0.99154	Carb intake (g)	IFT172	0.25	0.5887	0.978635	Carb intake (g)	IFT172	-0.0851	0.8152	0.987672
Carb intake (g)	ZEB2	0.277	0.2818	0.888304	Carb intake (g)	ZEB2	0.8214	0.0234	0.723053	Carb intake (g)	ZEB2	-0.1152	0.7514	0.987672
Carb intake (g)	RND3	0.049	0.8517	0.99154	Carb intake (g)	RND3	0.0714	0.879	0.978635	Carb intake (g)	RND3	-0.0851	0.8152	0.987672
Carb intake (g)	DPP4	0.0809	0.7576	0.986899	Carb intake (g)	DPP4	0.3214	0.4821	0.978635	Carb intake (g)	DPP4	-0.1879	0.6032	0.987672
Carb intake (g)	SNORA70F	-0.0711	0.7862	0.988808	Carb intake (g)	SNORA70F	0.3604	0.4271	0.978635	Carb intake (g)	SNORA70F	-0.3697	0.2931	0.987672
Carb intake (g)	CHN1	-0.0049	0.9851	0.996521	Carb intake (g)	CHN1	0.2857	0.5345	0.978635	Carb intake (g)	CHN1	-0.5152	0.1276	0.987672
Carb intake (g)	FKBP7	0.0809	0.7576	0.986899	Carb intake (g)	FKBP7	0.3929	0.3833	0.978635	Carb intake (g)	FKBP7	-0.2485	0.4888	0.987672
Carb intake (g)	TFPI	-0.2059	0.4279	0.94279	Carb intake (g)	TFPI	-0.3214	0.4821	0.978635	Carb intake (g)	TFPI	-0.2485	0.4888	0.987672
Carb intake (g)	IDH1	-0.0490	0.8518	0.99154	Carb intake (g)	IDH1	-0.2143	0.6445	0.978635	Carb intake (g)	IDH1	0.0061	0.9867	0.987672
Carb intake (g)	COL6A3	-0.0245	0.9256	0.996521	Carb intake (g)	COL6A3	0.0714	0.879	0.978635	Carb intake (g)	COL6A3	-0.3526	0.3177	0.987672
Carb intake (g)	RAB11FIP5	0.0478	0.8554	0.99154	Carb intake (g)	RAB11FIP5	-0.0357	0.9394	0.980084	Carb intake (g)	RAB11FIP5	-0.0303	0.9338	0.987672
Carb intake (g)	CNTN6	0.1765	0.4981	0.955592	Carb intake (g)	CNTN6	-0.1429	0.7599	0.978635	Carb intake (g)	CNTN6	0.1758	0.6272	0.987672
Carb intake (g)	EPHA3	0.1397	0.5928	0.972001	Carb intake (g)	EPHA3	0.3214	0.4821	0.978635	Carb intake (g)	EPHA3	0.0182	0.9602	0.987672
Carb intake (g)	PVRL3	-0.0858	0.7434	0.986606	Carb intake (g)	PVRL3	-0.1429	0.7599	0.978635	Carb intake (g)	PVRL3	-0.0667	0.8548	0.987672
Carb intake (g)	LOC100129550; RP11-67L2.2	0.1225	0.6394	0.9782	Carb intake (g)	LOC100129550; RP11-67L2.2	-0.0357	0.9394	0.980084	Carb intake (g)	LOC100129550; RP11-67L2.2	0.4182	0.2291	0.987672
Carb intake (g)	TMEM108	0.0123	0.9628	0.996521	Carb intake (g)	TMEM108	-0.0357	0.9394	0.980084	Carb intake (g)	TMEM108	0.2121	0.5563	0.987672
Carb intake (g)	TRPC1	0.125	0.6326	0.97543	Carb intake (g)	TRPC1	0.2143	0.6445	0.978635	Carb intake (g)	TRPC1	-0.0182	0.9602	0.987672
Carb intake (g)	RAP2B	-0.0441	0.8665	0.99154	Carb intake (g)	RAP2B	-0.2143	0.6445	0.978635	Carb intake (g)	RAP2B	-0.2000	0.5796	0.987672
Carb intake (g)	ADAMTS9	-0.0822	0.7539	0.986899	Carb intake (g)	ADAMTS9	0.1071	0.8192	0.978635	Carb intake (g)	ADAMTS9	-0.4620	0.1789	0.987672
Carb intake (g)	PDZRN3	0.0466	0.859	0.99154	Carb intake (g)	PDZRN3	0.4286	0.3374	0.978635	Carb intake (g)	PDZRN3	-0.2364	0.5109	0.987672
Carb intake (g)	ST3GAL6-AS1	-0.1152	0.6598	0.983877	Carb intake (g)	ST3GAL6-AS1	-0.7143	0.0713	0.978635	Carb intake (g)	ST3GAL6-AS1	0.3697	0.2931	0.987672
Carb intake (g)	CD200R1	0.0907	0.7292	0.986606	Carb intake (g)	CD200R1	0.3214	0.4821	0.978635	Carb intake (g)	CD200R1	-0.0788	0.8287	0.987672
Carb intake (g)	LXN	0.1789	0.492	0.953608	Carb intake (g)	LXN	-0.2143	0.6445	0.978635	Carb intake (g)	LXN	0.4424	0.2004	0.987672
Carb intake (g)	CLDN1	-0.2475	0.3381	0.908571	Carb intake (g)	CLDN1	-0.4643	0.2939	0.978635	Carb intake (g)	CLDN1	-0.2121	0.5563	0.987672
Carb intake (g)	CD200	-0.1054	0.6873	0.984791	Carb intake (g)	CD200	-0.3571	0.4316	0.978635	Carb intake (g)	CD200	-0.1152	0.7514	0.987672
Carb intake (g)	C3orf58	-0.0221	0.933	0.996521	Carb intake (g)	C3orf58	0.1071	0.8192	0.978635	Carb intake (g)	C3orf58	-0.2970	0.4047	0.987672
Carb intake (g)	NSG1; D4S234E	-0.0466	0.8591	0.99154	Carb intake (g)	NSG1; D4S234E	-0.7143	0.0713	0.978635	Carb intake (g)	NSG1; D4S234E	0.2848	0.425	0.987672
Carb intake (g)	KIAA0232	-0.1349	0.6057	0.972925	Carb intake (g)	KIAA0232	-0.1802	0.699	0.978635	Carb intake (g)	KIAA0232	-0.1273	0.7261	0.987672
Carb intake (g)	LAP3	0.1667	0.5226	0.961162	Carb intake (g)	LAP3	-0.3214	0.4821	0.978635	Carb intake (g)	LAP3	0.5879	0.0739	0.987672
Carb intake (g)	SLIT2	0.0686	0.7935	0.989296	Carb intake (g)	SLIT2	0.3929	0.3833	0.978635	Carb intake (g)	SLIT2	-0.1758	0.6272	0.987672
Carb intake (g)	LIMCH1	-0.1716	0.5103	0.960154	Carb intake (g)	LIMCH1	-0.2500	0.5887	0.978635	Carb intake (g)	LIMCH1	-0.2485	0.4888	0.987672
Carb intake (g)	SLAIN2	-0.0147	0.9553	0.996521	Carb intake (g)	SLAIN2	-0.1786	0.7017	0.978635	Carb intake (g)	SLAIN2	0.0424	0.9074	0.987672
Carb intake (g)	PCDH10	-0.0123	0.9628	0.996521	Carb intake (g)	PCDH10	0	1	1	Carb intake (g)	PCDH10	-0.2000	0.5796	0.987672
Carb intake (g)	EDNRA	0.4132	0.0992	0.735961	Carb intake (g)	EDNRA	0.5	0.2532	0.978635	Carb intake (g)	EDNRA	0.693	0.0263	0.987672
Carb intake (g)	GUCY1A3	0.1446	0.5798	0.967221	Carb intake (g)	GUCY1A3	0.5357	0.2152	0.978635	Carb intake (g)	GUCY1A3	-0.2242	0.5334	0.987672
Carb intake (g)	skoyfley	0.0454	0.8627	0.99154	Carb intake (g)	skoyfley	0.6071	0.1482	0.978635	Carb intake (g)	skoyfley	-0.4499	0.1921	0.987672
Carb intake (g)	TXK	-0.1201	0.6461	0.981068	Carb intake (g)	TXK	-0.6071	0.1482	0.978635	Carb intake (g)	TXK	0.2242	0.5334	0.987672
Carb intake (g)	SCFD2	0.2475	0.3381	0.908571	Carb intake (g)	SCFD2	0.1429	0.7599	0.978635	Carb intake (g)	SCFD2	0.4061	0.2443	0.987672
Carb intake (g)	KDR	0.2721	0.2908	0.893134	Carb intake (g)	KDR	0	1	1	Carb intake (g)	KDR	0.6727	0.033	0.987672
Carb intake (g)	ANTXR2	0.1078	0.6804	0.984791	Carb intake (g)	ANTXR2	0.1071	0.8192	0.978635	Carb intake (g)	ANTXR2	0.0545	0.881	0.987672
Carb intake (g)	HPGDS	0.1789	0.492	0.953608	Carb intake (g)	HPGDS	0.4286	0.3374	0.978635	Carb intake (g)	HPGDS	0.0788	0.8287	0.987672
Carb intake (g)	UNC5C	-0.0074	0.9777	0.996521	Carb intake (g)	UNC5C	0.6429	0.1194	0.978635	Carb intake (g)	UNC5C	-0.5273	0.1173	0.987672
Carb intake (g)	TSPAN5	0.2966	0.2477	0.87068	Carb intake (g)	TSPAN5	0.5357	0.2152	0.978635	Carb intake (g)	TSPAN5	0.3455	0.3282	0.987672
Carb intake (g)	PITX2	0.1985	0.445	0.946325	Carb intake (g)	PITX2	0.2857	0.5345	0.978635	Carb intake (g)	PITX2	0.0667	0.8548	0.987672
Carb intake (g)	CAMK2D	0.1544	0.554	0.961578	Carb intake (g)	CAMK2D	0.25	0.5887	0.978635	Carb intake (g)	CAMK2D	0.0788	0.8287	0.987672
Carb intake (g)	PCDH18	0.0466	0.8591	0.99154	Carb intake (g)	PCDH18	0.3214	0.4821	0.978635	Carb intake (g)	PCDH18	-0.2364	0.5109	0.987672
Carb intake (g)	HMGB2	-0.0784	0.7648	0.987421	Carb intake (g)	HMGB2	-0.3571	0.4316	0.978635	Carb intake (g)	HMGB2	-0.0788	0.8287	0.987672
Carb intake (g)	NIPAL1	-0.1446	0.5798	0.967221	Carb intake (g)	NIPAL1	-0.5000	0.2532	0.978635	Carb intake (g)	NIPAL1	-0.0303	0.9338	0.987672
Carb intake (g)	CCNG2	0.1569	0.5477	0.961578	Carb intake (g)	CCNG2	0.5357	0.2152	0.978635	Carb intake (g)	CCNG2	-0.2121	0.5563	0.987672
Carb intake (g)	AC226119.4	-0.1201	0.6461	0.981068	Carb intake (g)	AC226119.4	-0.2857	0.5345	0.978635	Carb intake (g)	AC226119.4	-0.1515	0.6761	0.987672
Carb intake (g)	RASGEF1B	0.1593	0.5414	0.961578	Carb intake (g)	RASGEF1B	0.4286	0.3374	0.978635	Carb intake (g)	RASGEF1B	0.103	0.777	0.987672
Carb intake (g)	SLC39A8	0.027	0.9182	0.996203	Carb intake (g)	SLC39A8	-0.2500	0.5887	0.978635	Carb intake (g)	SLC39A8	0.0182	0.9602	0.987672
Carb intake (g)	MFAP3L	-0.0245	0.9256	0.996521	Carb intake (g)	MFAP3L	0.0357	0.9394	0.980084	Carb intake (g)	MFAP3L	-0.1152	0.7514	0.987672
Carb intake (g)	NNT	0.1447	0.5795	0.967221	Carb intake (g)	NNT	0.0714	0.879	0.978635	Carb intake (g)	NNT	0.2432	0.4984	0.987672
Carb intake (g)	ZSWIM6	0.0221	0.933	0.996521	Carb intake (g)	ZSWIM6	-0.1429	0.7599	0.978635	Carb intake (g)	ZSWIM6	-0.1273	0.7261	0.987672
Carb intake (g)	VCAN	-0.0172	0.9479	0.996521	Carb intake (g)	VCAN	0.2143	0.6445	0.978635	Carb intake (g)	VCAN	-0.3818	0.2763	0.987672
Carb intake (g)	NR2F1	0.1103	0.6735	0.983877	Carb intake (g)	NR2F1	0.5357	0.2152	0.978635	Carb intake (g)	NR2F1	-0.2000	0.5796	0.987672
Carb intake (g)	RHOBTB3	-0.1250	0.6326	0.97543	Carb intake (g)	RHOBTB3	-0.3929	0.3833	0.978635	Carb intake (g)	RHOBTB3	0.0303	0.9338	0.987672
Carb intake (g)	C5orf27; AC008592.8	-0.2380	0.3576	0.920491	Carb intake (g)	C5orf27; AC008592.8	-0.4144	0.3553	0.978635	Carb intake (g)	C5orf27; AC008592.8	-0.2727	0.4458	0.987672
Carb intake (g)	LNPEP	-0.2304	0.3737	0.925465	Carb intake (g)	LNPEP	-0.3214	0.4821	0.978635	Carb intake (g)	LNPEP	-0.2121	0.5563	0.987672
Carb intake (g)	PAM	-0.2328	0.3685	0.922021	Carb intake (g)	PAM	-0.7500	0.0522	0.93923	Carb intake (g)	PAM	-0.0424	0.9074	0.987672
Carb intake (g)	PRDM6	0.168	0.5192	0.961162	Carb intake (g)	PRDM6	0.3784	0.4026	0.978635	Carb intake (g)	PRDM6	-0.1515	0.6761	0.987672
Carb intake (g)	GRAMD3	0.0221	0.933	0.996521	Carb intake (g)	GRAMD3	-0.1786	0.7017	0.978635	Carb intake (g)	GRAMD3	0.1394	0.7009	0.987672
Carb intake (g)	SLC12A2	0.173	0.5067	0.960154	Carb intake (g)	SLC12A2	-0.1802	0.699	0.978635	Carb intake (g)	SLC12A2	0.3891	0.2665	0.987672
Carb intake (g)	ADAMTS19	0.1656	0.5252	0.961162	Carb intake (g)	ADAMTS19	-0.0901	0.8477	0.978635	Carb intake (g)	ADAMTS19	0.3222	0.3639	0.987672
Carb intake (g)	HRH2	0.1127	0.6666	0.983877	Carb intake (g)	HRH2	0.25	0.5887	0.978635	Carb intake (g)	HRH2	-0.0788	0.8287	0.987672
Carb intake (g)	MYO10	0.0392	0.8812	0.992693	Carb intake (g)	MYO10	-0.0714	0.879	0.978635	Carb intake (g)	MYO10	0.0061	0.9867	0.987672
Carb intake (g)	SEPP1	0.0662	0.8008	0.991493	Carb intake (g)	SEPP1	-0.0714	0.879	0.978635	Carb intake (g)	SEPP1	0.103	0.777	0.987672
Carb intake (g)	DEPDC1B	-0.2010	0.4392	0.944155	Carb intake (g)	DEPDC1B	-0.3929	0.3833	0.978635	Carb intake (g)	DEPDC1B	-0.1030	0.777	0.987672
Carb intake (g)	SERINC5	-0.1631	0.5317	0.961578	Carb intake (g)	SERINC5	-0.4643	0.2939	0.978635	Carb intake (g)	SERINC5	-0.0669	0.8544	0.987672
Carb intake (g)	VCAN-AS1; CTC-348L14.1	0.1348	0.606	0.972925	Carb intake (g)	VCAN-AS1; CTC-348L14.1	0.4286	0.3374	0.978635	Carb intake (g)	VCAN-AS1; CTC-348L14.1	-0.2485	0.4888	0.987672
Carb intake (g)	HAPLN1	-0.1618	0.5351	0.961578	Carb intake (g)	HAPLN1	-0.2857	0.5345	0.978635	Carb intake (g)	HAPLN1	-0.3697	0.2931	0.987672
Carb intake (g)	toture	-0.0931	0.7222	0.986606	Carb intake (g)	toture	0.3571	0.4316	0.978635	Carb intake (g)	toture	-0.4061	0.2443	0.987672
Carb intake (g)	MEF2C	0.1446	0.5798	0.967221	Carb intake (g)	MEF2C	0.1786	0.7017	0.978635	Carb intake (g)	MEF2C	0.0909	0.8028	0.987672
Carb intake (g)	GLRX	-0.1202	0.6459	0.981068	Carb intake (g)	GLRX	-0.1429	0.7599	0.978635	Carb intake (g)	GLRX	-0.1277	0.7253	0.987672
Carb intake (g)	GJA1P1	-0.0025	0.9926	0.996521	Carb intake (g)	GJA1P1	-0.4643	0.2939	0.978635	Carb intake (g)	GJA1P1	0.3333	0.3466	0.987672
Carb intake (g)	MCC	0.0049	0.9851	0.996521	Carb intake (g)	MCC	0.0357	0.9394	0.980084	Carb intake (g)	MCC	-0.1394	0.7009	0.987672
Carb intake (g)	ZNF608	-0.1103	0.6735	0.983877	Carb intake (g)	ZNF608	-0.2500	0.5887	0.978635	Carb intake (g)	ZNF608	0.0545	0.881	0.987672
Carb intake (g)	SLIT3	0.0822	0.7539	0.986899	Carb intake (g)	SLIT3	0.4865	0.2682	0.978635	Carb intake (g)	SLIT3	-0.2970	0.4047	0.987672
Carb intake (g)	CLTB	-0.0882	0.7363	0.986606	Carb intake (g)	CLTB	-0.5000	0.2532	0.978635	Carb intake (g)	CLTB	0.2606	0.4671	0.987672
Carb intake (g)	PPP1R11	-0.0809	0.7576	0.986899	Carb intake (g)	PPP1R11	-0.3571	0.4316	0.978635	Carb intake (g)	PPP1R11	0.0788	0.8287	0.987672
Carb intake (g)	TRIM40	-0.0882	0.7363	0.986606	Carb intake (g)	TRIM40	-0.3571	0.4316	0.978635	Carb intake (g)	TRIM40	0.0545	0.881	0.987672
Carb intake (g)	CD109	0.1201	0.6461	0.981068	Carb intake (g)	CD109	0.1786	0.7017	0.978635	Carb intake (g)	CD109	-0.0424	0.9074	0.987672
Carb intake (g)	GJA1	0.2426	0.348	0.913208	Carb intake (g)	GJA1	0.5	0.2532	0.978635	Carb intake (g)	GJA1	0.1515	0.6761	0.987672
Carb intake (g)	LAMA2	0.13	0.619	0.974727	Carb intake (g)	LAMA2	0.25	0.5887	0.978635	Carb intake (g)	LAMA2	-0.0426	0.9071	0.987672
Carb intake (g)	TCF21	0.0392	0.8812	0.992693	Carb intake (g)	TCF21	0	1	1	Carb intake (g)	TCF21	-0.1030	0.777	0.987672
Carb intake (g)	F13A1	0.1152	0.6598	0.983877	Carb intake (g)	F13A1	0.1786	0.7017	0.978635	Carb intake (g)	F13A1	0.1515	0.6761	0.987672
Carb intake (g)	TFAP2A	0.0135	0.959	0.996521	Carb intake (g)	TFAP2A	0.4643	0.2939	0.978635	Carb intake (g)	TFAP2A	-0.3455	0.3282	0.987672
Carb intake (g)	HIST1H2AJ	0.1029	0.6942	0.985923	Carb intake (g)	HIST1H2AJ	-0.3214	0.4821	0.978635	Carb intake (g)	HIST1H2AJ	0.5152	0.1276	0.987672
Carb intake (g)	LY6G6C	0.0613	0.8153	0.991493	Carb intake (g)	LY6G6C	-0.0714	0.879	0.978635	Carb intake (g)	LY6G6C	0.0667	0.8548	0.987672
Carb intake (g)	ICK	-0.1078	0.6804	0.984791	Carb intake (g)	ICK	-0.1786	0.7017	0.978635	Carb intake (g)	ICK	-0.0545	0.881	0.987672
Carb intake (g)	RP11-506E9.3	0.0637	0.808	0.991493	Carb intake (g)	RP11-506E9.3	0.1429	0.7599	0.978635	Carb intake (g)	RP11-506E9.3	-0.0061	0.9867	0.987672
Carb intake (g)	GCM1	0.0196	0.9405	0.996521	Carb intake (g)	GCM1	0.3214	0.4821	0.978635	Carb intake (g)	GCM1	-0.0788	0.8287	0.987672
Carb intake (g)	BMP5	-0.0956	0.7152	0.986606	Carb intake (g)	BMP5	-0.0357	0.9394	0.980084	Carb intake (g)	BMP5	-0.2848	0.425	0.987672
Carb intake (g)	RAB23	0.1348	0.606	0.972925	Carb intake (g)	RAB23	0.3571	0.4316	0.978635	Carb intake (g)	RAB23	-0.0303	0.9338	0.987672
Carb intake (g)	MAN1A1	0.076	0.7719	0.988055	Carb intake (g)	MAN1A1	0.2857	0.5345	0.978635	Carb intake (g)	MAN1A1	-0.2000	0.5796	0.987672
Carb intake (g)	HIST1H2BB	0.3162	0.2163	0.846384	Carb intake (g)	HIST1H2BB	0.0714	0.879	0.978635	Carb intake (g)	HIST1H2BB	0.5758	0.0816	0.987672
Carb intake (g)	FAM46A	0.0637	0.808	0.991493	Carb intake (g)	FAM46A	0.1786	0.7017	0.978635	Carb intake (g)	FAM46A	-0.0061	0.9867	0.987672
Carb intake (g)	CNKSR3	0.0686	0.7935	0.989296	Carb intake (g)	CNKSR3	0.25	0.5887	0.978635	Carb intake (g)	CNKSR3	0.0303	0.9338	0.987672
Carb intake (g)	BZW2	-0.0784	0.7648	0.987421	Carb intake (g)	BZW2	-0.1786	0.7017	0.978635	Carb intake (g)	BZW2	-0.2000	0.5796	0.987672
Carb intake (g)	AHR	-0.0810	0.7573	0.986899	Carb intake (g)	AHR	-0.2143	0.6445	0.978635	Carb intake (g)	AHR	0.0486	0.8939	0.987672
Carb intake (g)	IL6	-0.1570	0.5474	0.961578	Carb intake (g)	IL6	0.1441	0.7578	0.978635	Carb intake (g)	IL6	-0.4303	0.2145	0.987672
Carb intake (g)	STK17A	-0.1863	0.4741	0.94671	Carb intake (g)	STK17A	-0.5000	0.2532	0.978635	Carb intake (g)	STK17A	-0.0909	0.8028	0.987672
Carb intake (g)	AC002076.10	0.0441	0.8665	0.99154	Carb intake (g)	AC002076.10	-0.1429	0.7599	0.978635	Carb intake (g)	AC002076.10	0.3091	0.3848	0.987672
Carb intake (g)	COL1A2	0.3088	0.2278	0.857074	Carb intake (g)	COL1A2	0.2857	0.5345	0.978635	Carb intake (g)	COL1A2	0.3333	0.3466	0.987672
Carb intake (g)	PCOLCE	0.1337	0.6091	0.972925	Carb intake (g)	PCOLCE	0.2703	0.5577	0.978635	Carb intake (g)	PCOLCE	-0.1152	0.7514	0.987672
Carb intake (g)	LRRN3	0.2525	0.3283	0.907175	Carb intake (g)	LRRN3	0.3571	0.4316	0.978635	Carb intake (g)	LRRN3	0.2364	0.5109	0.987672
Carb intake (g)	EPHB6	0.0196	0.9405	0.996521	Carb intake (g)	EPHB6	0	1	1	Carb intake (g)	EPHB6	-0.0909	0.8028	0.987672
Carb intake (g)	AC005281.2; swawblo	-0.1054	0.6873	0.984791	Carb intake (g)	AC005281.2; swawblo	-0.0357	0.9394	0.980084	Carb intake (g)	AC005281.2; swawblo	-0.2606	0.4671	0.987672
Carb intake (g)	swerblo	-0.1963	0.4501	0.946325	Carb intake (g)	swerblo	0.1091	0.8159	0.978635	Carb intake (g)	swerblo	-0.5030	0.1383	0.987672
Carb intake (g)	HGF	0.2034	0.4336	0.944155	Carb intake (g)	HGF	0.5714	0.1802	0.978635	Carb intake (g)	HGF	-0.1273	0.7261	0.987672
Carb intake (g)	BET1	-0.0441	0.8665	0.99154	Carb intake (g)	BET1	-0.1071	0.8192	0.978635	Carb intake (g)	BET1	-0.1515	0.6761	0.987672
Carb intake (g)	DLX5	0.0809	0.7576	0.986899	Carb intake (g)	DLX5	-0.1071	0.8192	0.978635	Carb intake (g)	DLX5	0.1758	0.6272	0.987672
Carb intake (g)	KIAA1549	-0.0258	0.9219	0.996521	Carb intake (g)	KIAA1549	-0.2500	0.5887	0.978635	Carb intake (g)	KIAA1549	-0.0426	0.9071	0.987672
Carb intake (g)	TRPV6	-0.0466	0.8591	0.99154	Carb intake (g)	TRPV6	-0.0714	0.879	0.978635	Carb intake (g)	TRPV6	-0.0909	0.8028	0.987672
Carb intake (g)	RARRES2	0.1373	0.5994	0.972315	Carb intake (g)	RARRES2	0.1429	0.7599	0.978635	Carb intake (g)	RARRES2	0.1394	0.7009	0.987672
Carb intake (g)	muzeyby	-0.1042	0.6906	0.985923	Carb intake (g)	muzeyby	0.1429	0.7599	0.978635	Carb intake (g)	muzeyby	-0.3333	0.3466	0.987672
Carb intake (g)	CTB-167B5.2	-0.1324	0.6126	0.972925	Carb intake (g)	CTB-167B5.2	-0.2857	0.5345	0.978635	Carb intake (g)	CTB-167B5.2	-0.0545	0.881	0.987672
Carb intake (g)	STEAP4	-0.1152	0.6598	0.983877	Carb intake (g)	STEAP4	-0.0357	0.9394	0.980084	Carb intake (g)	STEAP4	-0.2000	0.5796	0.987672
Carb intake (g)	SHFM1	-0.0686	0.7935	0.989296	Carb intake (g)	SHFM1	-0.1429	0.7599	0.978635	Carb intake (g)	SHFM1	-0.0667	0.8548	0.987672
Carb intake (g)	LOC105379715; AC144568.2	-0.0871	0.7397	0.986606	Carb intake (g)	LOC105379715; AC144568.2	0.3424	0.4523	0.978635	Carb intake (g)	LOC105379715; AC144568.2	-0.3576	0.3104	0.987672
Carb intake (g)	LOC101929128; RP11-10A14.5	0.0637	0.808	0.991493	Carb intake (g)	LOC101929128; RP11-10A14.5	-0.2143	0.6445	0.978635	Carb intake (g)	LOC101929128; RP11-10A14.5	0.2364	0.5109	0.987672
Carb intake (g)	SLC7A2	-0.1716	0.5103	0.960154	Carb intake (g)	SLC7A2	-0.4643	0.2939	0.978635	Carb intake (g)	SLC7A2	-0.0182	0.9602	0.987672
Carb intake (g)	BMP1	-0.0441	0.8665	0.99154	Carb intake (g)	BMP1	-0.2143	0.6445	0.978635	Carb intake (g)	BMP1	-0.0545	0.881	0.987672
Carb intake (g)	ADGRA2	0.1667	0.5226	0.961162	Carb intake (g)	ADGRA2	0.2857	0.5345	0.978635	Carb intake (g)	ADGRA2	0.0182	0.9602	0.987672
Carb intake (g)	MSC-AS1	0.1691	0.5164	0.961136	Carb intake (g)	MSC-AS1	0.3929	0.3833	0.978635	Carb intake (g)	MSC-AS1	0.1515	0.6761	0.987672
Carb intake (g)	LAPTM4B	0.0858	0.7434	0.986606	Carb intake (g)	LAPTM4B	-0.2143	0.6445	0.978635	Carb intake (g)	LAPTM4B	0.1152	0.7514	0.987672
Carb intake (g)	COL14A1	0.1814	0.486	0.951594	Carb intake (g)	COL14A1	0.2143	0.6445	0.978635	Carb intake (g)	COL14A1	-0.0182	0.9602	0.987672
Carb intake (g)	RP11-349F21.1	0.0074	0.9777	0.996521	Carb intake (g)	RP11-349F21.1	-0.9643	0.0005	0.242048	Carb intake (g)	RP11-349F21.1	0.6242	0.0537	0.987672
Carb intake (g)	STC1	-0.1814	0.486	0.951594	Carb intake (g)	STC1	-0.2857	0.5345	0.978635	Carb intake (g)	STC1	-0.3818	0.2763	0.987672
Carb intake (g)	DUSP4	0.0343	0.896	0.993427	Carb intake (g)	DUSP4	-0.0714	0.879	0.978635	Carb intake (g)	DUSP4	-0.0061	0.9867	0.987672
Carb intake (g)	SNAI2	0.2134	0.4109	0.937278	Carb intake (g)	SNAI2	0.4286	0.3374	0.978635	Carb intake (g)	SNAI2	0.1945	0.5902	0.987672
Carb intake (g)	CRH	-0.1078	0.6804	0.984791	Carb intake (g)	CRH	-0.0357	0.9394	0.980084	Carb intake (g)	CRH	-0.2727	0.4458	0.987672
Carb intake (g)	RUNX1T1	0.1557	0.5506	0.961578	Carb intake (g)	RUNX1T1	0.5714	0.1802	0.978635	Carb intake (g)	RUNX1T1	-0.2000	0.5796	0.987672
Carb intake (g)	nyvorbu	0.125	0.6326	0.97543	Carb intake (g)	nyvorbu	0.0357	0.9394	0.980084	Carb intake (g)	nyvorbu	0.0303	0.9338	0.987672
Carb intake (g)	snoU13	-0.0184	0.9441	0.996521	Carb intake (g)	snoU13	0.25	0.5887	0.978635	Carb intake (g)	snoU13	-0.0973	0.7892	0.987672
Carb intake (g)	RSPO2	0.1765	0.4981	0.955592	Carb intake (g)	RSPO2	0	1	1	Carb intake (g)	RSPO2	0.2727	0.4458	0.987672
Carb intake (g)	CD274	-0.0466	0.8591	0.99154	Carb intake (g)	CD274	-0.1071	0.8192	0.978635	Carb intake (g)	CD274	-0.1879	0.6032	0.987672
Carb intake (g)	GADD45G	-0.2745	0.2863	0.888982	Carb intake (g)	GADD45G	-0.7857	0.0362	0.851873	Carb intake (g)	GADD45G	-0.1758	0.6272	0.987672
Carb intake (g)	RP11-787B4.2	-0.0662	0.8008	0.991493	Carb intake (g)	RP11-787B4.2	-0.2857	0.5345	0.978635	Carb intake (g)	RP11-787B4.2	0.1394	0.7009	0.987672
Carb intake (g)	snarvaby	-0.0601	0.8188	0.991493	Carb intake (g)	snarvaby	0.1786	0.7017	0.978635	Carb intake (g)	snarvaby	-0.2364	0.5109	0.987672
Carb intake (g)	sporshee	-0.0221	0.9328	0.996521	Carb intake (g)	sporshee	0.2342	0.6132	0.978635	Carb intake (g)	sporshee	-0.2067	0.5667	0.987672
Carb intake (g)	zarsorby	-0.0074	0.9777	0.996521	Carb intake (g)	zarsorby	0.3571	0.4316	0.978635	Carb intake (g)	zarsorby	-0.1515	0.6761	0.987672
Carb intake (g)	stoyshee	-0.0098	0.9702	0.996521	Carb intake (g)	stoyshee	0.1786	0.7017	0.978635	Carb intake (g)	stoyshee	-0.0909	0.8028	0.987672
Carb intake (g)	sloyswee	-0.2281	0.3786	0.926605	Carb intake (g)	sloyswee	0.25	0.5887	0.978635	Carb intake (g)	sloyswee	-0.6364	0.0479	0.987672
Carb intake (g)	COL5A1	0.2059	0.4279	0.94279	Carb intake (g)	COL5A1	0.6429	0.1194	0.978635	Carb intake (g)	COL5A1	-0.1030	0.777	0.987672
Carb intake (g)	PTPRD	-0.0956	0.7152	0.986606	Carb intake (g)	PTPRD	-0.3214	0.4821	0.978635	Carb intake (g)	PTPRD	-0.2970	0.4047	0.987672
Carb intake (g)	BNC2	0.0883	0.7361	0.986606	Carb intake (g)	BNC2	0.6429	0.1194	0.978635	Carb intake (g)	BNC2	-0.4909	0.1497	0.987672
Carb intake (g)	basoby	0.0564	0.8298	0.991493	Carb intake (g)	basoby	0.5357	0.2152	0.978635	Carb intake (g)	basoby	-0.3455	0.3282	0.987672
Carb intake (g)	CNTFR	0.0025	0.9926	0.996521	Carb intake (g)	CNTFR	0.0357	0.9394	0.980084	Carb intake (g)	CNTFR	-0.2485	0.4888	0.987672
Carb intake (g)	RFK	-0.0784	0.7648	0.987421	Carb intake (g)	RFK	-0.2143	0.6445	0.978635	Carb intake (g)	RFK	0.0788	0.8287	0.987672
Carb intake (g)	feeshor	-0.3162	0.2163	0.846384	Carb intake (g)	feeshor	-0.3929	0.3833	0.978635	Carb intake (g)	feeshor	-0.4545	0.1869	0.987672
Carb intake (g)	fershor	-0.4167	0.0962	0.729284	Carb intake (g)	fershor	-0.6786	0.0938	0.978635	Carb intake (g)	fershor	-0.4424	0.2004	0.987672
Carb intake (g)	ANGPTL2	0.1127	0.6666	0.983877	Carb intake (g)	ANGPTL2	0.3929	0.3833	0.978635	Carb intake (g)	ANGPTL2	-0.2485	0.4888	0.987672
Carb intake (g)	PTGDS	0.2132	0.4112	0.937278	Carb intake (g)	PTGDS	0	1	1	Carb intake (g)	PTGDS	0.2485	0.4888	0.987672
Carb intake (g)	EGFL6	0.0833	0.7505	0.986899	Carb intake (g)	EGFL6	0.2857	0.5345	0.978635	Carb intake (g)	EGFL6	-0.0667	0.8548	0.987672
Carb intake (g)	snoU13 2	0.168	0.5192	0.961162	Carb intake (g)	snoU13 2	0.3784	0.4026	0.978635	Carb intake (g)	snoU13 2	0.1758	0.6272	0.987672
Carb intake (g)	MAOA	-0.1348	0.606	0.972925	Carb intake (g)	MAOA	-0.6429	0.1194	0.978635	Carb intake (g)	MAOA	0.103	0.777	0.987672
Carb intake (g)	PLS3	-0.0147	0.9553	0.996521	Carb intake (g)	PLS3	-0.1429	0.7599	0.978635	Carb intake (g)	PLS3	0.0667	0.8548	0.987672
Carb intake (g)	HMGB3	-0.3015	0.2396	0.864976	Carb intake (g)	HMGB3	-0.9286	0.0025	0.416639	Carb intake (g)	HMGB3	-0.2606	0.4671	0.987672
Carb intake (g)	AP1S2	0.0822	0.7539	0.986899	Carb intake (g)	AP1S2	0	1	1	Carb intake (g)	AP1S2	0.0243	0.9468	0.987672
Carb intake (g)	CASK	0.0711	0.7862	0.988808	Carb intake (g)	CASK	0.2143	0.6445	0.978635	Carb intake (g)	CASK	-0.2006	0.5784	0.987672
Carb intake (g)	FAM156A	-0.1671	0.5216	0.961162	Carb intake (g)	FAM156A	-0.3571	0.4316	0.978635	Carb intake (g)	FAM156A	-0.1657	0.6474	0.987672
Carb intake (g)	fawvar; tawva	-0.0833	0.7505	0.986899	Carb intake (g)	fawvar; tawva	-0.1429	0.7599	0.978635	Carb intake (g)	fawvar; tawva	-0.1152	0.7514	0.987672
Carb intake (g)	XKRX	-0.2181	0.4003	0.932932	Carb intake (g)	XKRX	-0.3571	0.4316	0.978635	Carb intake (g)	XKRX	-0.1758	0.6272	0.987672
Carb intake (g)	CAPN6	-0.1275	0.6257	0.97543	Carb intake (g)	CAPN6	-0.3929	0.3833	0.978635	Carb intake (g)	CAPN6	0.0545	0.881	0.987672
Carb intake (g)	MAP7D3	-0.1373	0.5991	0.972315	Carb intake (g)	MAP7D3	-0.1441	0.7578	0.978635	Carb intake (g)	MAP7D3	-0.0303	0.9338	0.987672
Carb intake (g)	CD99L2	-0.0920	0.7255	0.986606	Carb intake (g)	CD99L2	-0.2857	0.5345	0.978635	Carb intake (g)	CD99L2	0.0303	0.9338	0.987672
Carb intake (g)	RASSF4	0.2892	0.2602	0.878683	Carb intake (g)	RASSF4	0.6071	0.1482	0.978635	Carb intake (g)	RASSF4	0.3576	0.3104	0.987672
Carb intake (g)	PHYHIPL	-0.1729	0.5069	0.960154	Carb intake (g)	PHYHIPL	-0.3929	0.3833	0.978635	Carb intake (g)	PHYHIPL	-0.1515	0.6761	0.987672
Carb intake (g)	shorgleybu	0.157	0.5474	0.961578	Carb intake (g)	shorgleybu	0.3604	0.4271	0.978635	Carb intake (g)	shorgleybu	0.0667	0.8548	0.987672
Carb intake (g)	SFXN2	-0.1422	0.5863	0.969789	Carb intake (g)	SFXN2	-0.2143	0.6445	0.978635	Carb intake (g)	SFXN2	-0.3091	0.3848	0.987672
Carb intake (g)	PLEKHA1	0.0025	0.9926	0.996521	Carb intake (g)	PLEKHA1	-0.0714	0.879	0.978635	Carb intake (g)	PLEKHA1	0.2606	0.4671	0.987672
Carb intake (g)	HTRA1	0.0662	0.8008	0.991493	Carb intake (g)	HTRA1	0.3929	0.3833	0.978635	Carb intake (g)	HTRA1	0.1273	0.7261	0.987672
Carb intake (g)	ANK3	-0.1887	0.4682	0.94671	Carb intake (g)	ANK3	-0.3929	0.3833	0.978635	Carb intake (g)	ANK3	-0.0909	0.8028	0.987672
Carb intake (g)	ENTPD1	-0.1912	0.4623	0.94671	Carb intake (g)	ENTPD1	-0.3214	0.4821	0.978635	Carb intake (g)	ENTPD1	-0.2000	0.5796	0.987672
Carb intake (g)	ATAD1	-0.1373	0.5994	0.972315	Carb intake (g)	ATAD1	-0.3214	0.4821	0.978635	Carb intake (g)	ATAD1	-0.2000	0.5796	0.987672
Carb intake (g)	SPON1	0.2598	0.3139	0.903485	Carb intake (g)	SPON1	0.6429	0.1194	0.978635	Carb intake (g)	SPON1	-0.0182	0.9602	0.987672
Carb intake (g)	CAT	0.1127	0.6666	0.983877	Carb intake (g)	CAT	0.1429	0.7599	0.978635	Carb intake (g)	CAT	0.1152	0.7514	0.987672
Carb intake (g)	MYRF	0.1839	0.4798	0.948985	Carb intake (g)	MYRF	0.4643	0.2939	0.978635	Carb intake (g)	MYRF	-0.1641	0.6505	0.987672
Carb intake (g)	SLC3A2	-0.2083	0.4223	0.940851	Carb intake (g)	SLC3A2	-0.3571	0.4316	0.978635	Carb intake (g)	SLC3A2	-0.2364	0.5109	0.987672
Carb intake (g)	FKBP2	0.0466	0.8591	0.99154	Carb intake (g)	FKBP2	-0.3571	0.4316	0.978635	Carb intake (g)	FKBP2	0.1758	0.6272	0.987672
Carb intake (g)	RHOD	0	1	1	Carb intake (g)	RHOD	-0.1786	0.7017	0.978635	Carb intake (g)	RHOD	0.2	0.5796	0.987672
Carb intake (g)	ANO1	0.0049	0.9851	0.996521	Carb intake (g)	ANO1	-0.1429	0.7599	0.978635	Carb intake (g)	ANO1	-0.0545	0.881	0.987672
Carb intake (g)	FDX1	-0.1029	0.6942	0.985923	Carb intake (g)	FDX1	-0.2857	0.5345	0.978635	Carb intake (g)	FDX1	-0.1152	0.7514	0.987672
Carb intake (g)	POU2F3	-0.0466	0.8591	0.99154	Carb intake (g)	POU2F3	-0.2143	0.6445	0.978635	Carb intake (g)	POU2F3	0.2364	0.5109	0.987672
Carb intake (g)	KCNJ5	-0.0454	0.8627	0.99154	Carb intake (g)	KCNJ5	0.0901	0.8477	0.978635	Carb intake (g)	KCNJ5	-0.2000	0.5796	0.987672
Carb intake (g)	PAMR1	0.1078	0.6804	0.984791	Carb intake (g)	PAMR1	0.1429	0.7599	0.978635	Carb intake (g)	PAMR1	0.0061	0.9867	0.987672
Carb intake (g)	MPEG1	0.0233	0.9293	0.996521	Carb intake (g)	MPEG1	-0.1982	0.6701	0.978635	Carb intake (g)	MPEG1	0.0545	0.881	0.987672
Carb intake (g)	RAB3IL1	0.0368	0.8886	0.992693	Carb intake (g)	RAB3IL1	0	1	1	Carb intake (g)	RAB3IL1	0.0182	0.9602	0.987672
Carb intake (g)	ALDH3B2	-0.2672	0.2999	0.896174	Carb intake (g)	ALDH3B2	-0.5714	0.1802	0.978635	Carb intake (g)	ALDH3B2	-0.1636	0.6515	0.987672
Carb intake (g)	CTSC	0.0662	0.8008	0.991493	Carb intake (g)	CTSC	-0.1429	0.7599	0.978635	Carb intake (g)	CTSC	0.1636	0.6515	0.987672
Carb intake (g)	KDELC2	-0.1435	0.5828	0.969789	Carb intake (g)	KDELC2	-0.2857	0.5345	0.978635	Carb intake (g)	KDELC2	-0.1030	0.777	0.987672
Carb intake (g)	EXPH5	-0.2451	0.343	0.911141	Carb intake (g)	EXPH5	-0.3214	0.4821	0.978635	Carb intake (g)	EXPH5	-0.2485	0.4888	0.987672
Carb intake (g)	BLID; MIR100HG	-0.0172	0.9479	0.996521	Carb intake (g)	BLID; MIR100HG	0.1429	0.7599	0.978635	Carb intake (g)	BLID; MIR100HG	-0.1879	0.6032	0.987672
Carb intake (g)	CLMP	0.2672	0.2999	0.896174	Carb intake (g)	CLMP	0.8214	0.0234	0.723053	Carb intake (g)	CLMP	-0.1758	0.6272	0.987672
Carb intake (g)	NUCB2	-0.0392	0.8812	0.992693	Carb intake (g)	NUCB2	0.1071	0.8192	0.978635	Carb intake (g)	NUCB2	-0.1758	0.6272	0.987672
Carb intake (g)	STX3	-0.0392	0.8812	0.992693	Carb intake (g)	STX3	-0.1786	0.7017	0.978635	Carb intake (g)	STX3	-0.1758	0.6272	0.987672
Carb intake (g)	PLEKHG6	-0.1029	0.6942	0.985923	Carb intake (g)	PLEKHG6	-0.3214	0.4821	0.978635	Carb intake (g)	PLEKHG6	-0.1879	0.6032	0.987672
Carb intake (g)	PDE3A	0.1988	0.4444	0.946325	Carb intake (g)	PDE3A	0.3784	0.4026	0.978635	Carb intake (g)	PDE3A	0.0365	0.9203	0.987672
Carb intake (g)	ARNTL2	-0.0711	0.7863	0.988808	Carb intake (g)	ARNTL2	-0.1429	0.7599	0.978635	Carb intake (g)	ARNTL2	-0.3091	0.3848	0.987672
Carb intake (g)	snarflaw	0.1202	0.6459	0.981068	Carb intake (g)	snarflaw	0.2857	0.5345	0.978635	Carb intake (g)	snarflaw	-0.0545	0.881	0.987672
Carb intake (g)	RNY1P16	0.0833	0.7505	0.986899	Carb intake (g)	RNY1P16	0.0714	0.879	0.978635	Carb intake (g)	RNY1P16	-0.0667	0.8548	0.987672
Carb intake (g)	TBX5-AS1	0.1251	0.6324	0.97543	Carb intake (g)	TBX5-AS1	0.1429	0.7599	0.978635	Carb intake (g)	TBX5-AS1	0.103	0.777	0.987672
Carb intake (g)	DUSP16	-0.1446	0.5798	0.967221	Carb intake (g)	DUSP16	-0.1071	0.8192	0.978635	Carb intake (g)	DUSP16	-0.1030	0.777	0.987672
Carb intake (g)	ABCC9	0.3775	0.1353	0.76372	Carb intake (g)	ABCC9	0.4643	0.2939	0.978635	Carb intake (g)	ABCC9	0.2242	0.5334	0.987672
Carb intake (g)	MAP3K12	-0.0233	0.9293	0.996521	Carb intake (g)	MAP3K12	-0.3214	0.4821	0.978635	Carb intake (g)	MAP3K12	-0.1216	0.7379	0.987672
Carb intake (g)	ITGA5	-0.1593	0.5414	0.961578	Carb intake (g)	ITGA5	0.0714	0.879	0.978635	Carb intake (g)	ITGA5	-0.2848	0.425	0.987672
Carb intake (g)	GRIP1	0.0135	0.959	0.996521	Carb intake (g)	GRIP1	-0.1429	0.7599	0.978635	Carb intake (g)	GRIP1	0.0973	0.7892	0.987672
Carb intake (g)	PHLDA1	-0.0638	0.8079	0.991493	Carb intake (g)	PHLDA1	-0.3604	0.4271	0.978635	Carb intake (g)	PHLDA1	-0.1636	0.6515	0.987672
Carb intake (g)	KITLG	0.0208	0.9367	0.996521	Carb intake (g)	KITLG	-0.3214	0.4821	0.978635	Carb intake (g)	KITLG	0.2606	0.4671	0.987672
Carb intake (g)	IGF1	0.2426	0.348	0.913208	Carb intake (g)	IGF1	0.2857	0.5345	0.978635	Carb intake (g)	IGF1	0.4909	0.1497	0.987672
Carb intake (g)	TBX5	-0.0381	0.8847	0.992693	Carb intake (g)	TBX5	0.0901	0.8477	0.978635	Carb intake (g)	TBX5	-0.2371	0.5096	0.987672
Carb intake (g)	TAPBPL	0.1054	0.6873	0.984791	Carb intake (g)	TAPBPL	-0.3214	0.4821	0.978635	Carb intake (g)	TAPBPL	0.4788	0.1615	0.987672
Carb intake (g)	CYSLTR2	0.1397	0.5928	0.972001	Carb intake (g)	CYSLTR2	0.6429	0.1194	0.978635	Carb intake (g)	CYSLTR2	-0.2727	0.4458	0.987672
Carb intake (g)	PCDH17	0.277	0.2818	0.888304	Carb intake (g)	PCDH17	0.2143	0.6445	0.978635	Carb intake (g)	PCDH17	0.4061	0.2443	0.987672
Carb intake (g)	KLF5	-0.0319	0.9034	0.993828	Carb intake (g)	KLF5	-0.0714	0.879	0.978635	Carb intake (g)	KLF5	0.0909	0.8028	0.987672
Carb intake (g)	FARP1; MIR3170	0.1324	0.6126	0.972925	Carb intake (g)	FARP1; MIR3170	0.2143	0.6445	0.978635	Carb intake (g)	FARP1; MIR3170	0.1636	0.6515	0.987672
Carb intake (g)	ITGBL1	0.0907	0.7292	0.986606	Carb intake (g)	ITGBL1	0.4286	0.3374	0.978635	Carb intake (g)	ITGBL1	-0.2121	0.5563	0.987672
Carb intake (g)	SLC7A1	-0.0833	0.7505	0.986899	Carb intake (g)	SLC7A1	0.1786	0.7017	0.978635	Carb intake (g)	SLC7A1	-0.2848	0.425	0.987672
Carb intake (g)	GPR183	-0.1642	0.5288	0.961162	Carb intake (g)	GPR183	-0.2143	0.6445	0.978635	Carb intake (g)	GPR183	-0.3939	0.26	0.987672
Carb intake (g)	COL4A1	0.0981	0.708	0.986606	Carb intake (g)	COL4A1	0.0357	0.9394	0.980084	Carb intake (g)	COL4A1	0.0182	0.9602	0.987672
Carb intake (g)	CCDC169	-0.2402	0.3531	0.917591	Carb intake (g)	CCDC169	-0.4286	0.3374	0.978635	Carb intake (g)	CCDC169	-0.2485	0.4888	0.987672
Carb intake (g)	GNG2	0.0086	0.9739	0.996521	Carb intake (g)	GNG2	0	1	1	Carb intake (g)	GNG2	-0.1515	0.6761	0.987672
Carb intake (g)	DACT1	-0.0270	0.9181	0.996203	Carb intake (g)	DACT1	0.0714	0.879	0.978635	Carb intake (g)	DACT1	-0.1094	0.7635	0.987672
Carb intake (g)	VASH1	0.1887	0.4682	0.94671	Carb intake (g)	VASH1	0.3929	0.3833	0.978635	Carb intake (g)	VASH1	0.0909	0.8028	0.987672
Carb intake (g)	SLC7A8	-0.0809	0.7576	0.986899	Carb intake (g)	SLC7A8	-0.3929	0.3833	0.978635	Carb intake (g)	SLC7A8	0.2121	0.5563	0.987672
Carb intake (g)	hituru	0.1887	0.4682	0.94671	Carb intake (g)	hituru	0.2857	0.5345	0.978635	Carb intake (g)	hituru	0.3333	0.3466	0.987672
Carb intake (g)	NID2	0.0784	0.7648	0.987421	Carb intake (g)	NID2	0.5714	0.1802	0.978635	Carb intake (g)	NID2	-0.2848	0.425	0.987672
Carb intake (g)	PGF	-0.1422	0.5863	0.969789	Carb intake (g)	PGF	-0.3214	0.4821	0.978635	Carb intake (g)	PGF	-0.0788	0.8287	0.987672
Carb intake (g)	TMED10	0.0123	0.9627	0.996521	Carb intake (g)	TMED10	-0.3571	0.4316	0.978635	Carb intake (g)	TMED10	0.2606	0.4671	0.987672
Carb intake (g)	TGFB3	-0.3897	0.122	0.749961	Carb intake (g)	TGFB3	-0.6429	0.1194	0.978635	Carb intake (g)	TGFB3	-0.5879	0.0739	0.987672
Carb intake (g)	gleepar	-0.1201	0.6461	0.981068	Carb intake (g)	gleepar	-0.0357	0.9394	0.980084	Carb intake (g)	gleepar	-0.0667	0.8548	0.987672
Carb intake (g)	CLMN	-0.2036	0.4333	0.944155	Carb intake (g)	CLMN	-0.1429	0.7599	0.978635	Carb intake (g)	CLMN	-0.2736	0.4444	0.987672
Carb intake (g)	AL928742.1	-0.2108	0.4167	0.939284	Carb intake (g)	AL928742.1	-0.2143	0.6445	0.978635	Carb intake (g)	AL928742.1	-0.1758	0.6272	0.987672
Carb intake (g)	AL928768.3	-0.1225	0.6394	0.9782	Carb intake (g)	AL928768.3	-0.3571	0.4316	0.978635	Carb intake (g)	AL928768.3	0.0788	0.8287	0.987672
Carb intake (g)	AL901608.1	-0.2377	0.3582	0.920491	Carb intake (g)	AL901608.1	-0.3929	0.3833	0.978635	Carb intake (g)	AL901608.1	-0.2242	0.5334	0.987672
Carb intake (g)	MIR4539	-0.1078	0.6804	0.984791	Carb intake (g)	MIR4539	-0.2143	0.6445	0.978635	Carb intake (g)	MIR4539	0.1515	0.6761	0.987672
Carb intake (g)	AC246787.5	-0.1765	0.4981	0.955592	Carb intake (g)	AC246787.5	-0.1071	0.8192	0.978635	Carb intake (g)	AC246787.5	-0.1879	0.6032	0.987672
Carb intake (g)	AC246787.3	-0.1765	0.4981	0.955592	Carb intake (g)	AC246787.3	-0.1071	0.8192	0.978635	Carb intake (g)	AC246787.3	-0.1879	0.6032	0.987672
Carb intake (g)	MIR4538	-0.1288	0.6224	0.97543	Carb intake (g)	MIR4538	-0.1429	0.7599	0.978635	Carb intake (g)	MIR4538	-0.0061	0.9867	0.987672
Carb intake (g)	AC246787.1	-0.1446	0.5798	0.967221	Carb intake (g)	AC246787.1	-0.2143	0.6445	0.978635	Carb intake (g)	AC246787.1	-0.0182	0.9602	0.987672
Carb intake (g)	MIR4537	-0.2206	0.3949	0.930372	Carb intake (g)	MIR4537	-0.2143	0.6445	0.978635	Carb intake (g)	MIR4537	-0.2606	0.4671	0.987672
Carb intake (g)	MIR4537 2	-0.1936	0.4565	0.946325	Carb intake (g)	MIR4537 2	-0.2143	0.6445	0.978635	Carb intake (g)	MIR4537 2	-0.1273	0.7261	0.987672
Carb intake (g)	AC246787.4	-0.1814	0.486	0.951594	Carb intake (g)	AC246787.4	-0.2500	0.5887	0.978635	Carb intake (g)	AC246787.4	0.0061	0.9867	0.987672
Carb intake (g)	DLK1	-0.2843	0.2687	0.878895	Carb intake (g)	DLK1	-0.7143	0.0713	0.978635	Carb intake (g)	DLK1	-0.0182	0.9602	0.987672
Carb intake (g)	CRIP1	-0.1201	0.6461	0.981068	Carb intake (g)	CRIP1	-0.3929	0.3833	0.978635	Carb intake (g)	CRIP1	0.0061	0.9867	0.987672
Carb intake (g)	TC2N	-0.1029	0.6942	0.985923	Carb intake (g)	TC2N	-0.2143	0.6445	0.978635	Carb intake (g)	TC2N	0.0667	0.8548	0.987672
Carb intake (g)	SNAP23	-0.2181	0.4003	0.932932	Carb intake (g)	SNAP23	-0.2500	0.5887	0.978635	Carb intake (g)	SNAP23	0.0545	0.881	0.987672
Carb intake (g)	SEMA6D	0.3922	0.1195	0.749961	Carb intake (g)	SEMA6D	0.75	0.0522	0.93923	Carb intake (g)	SEMA6D	0.4667	0.1739	0.987672
Carb intake (g)	ALPK3	0.0956	0.7152	0.986606	Carb intake (g)	ALPK3	0.2857	0.5345	0.978635	Carb intake (g)	ALPK3	0.0424	0.9074	0.987672
Carb intake (g)	FURIN	-0.0564	0.8298	0.991493	Carb intake (g)	FURIN	-0.3571	0.4316	0.978635	Carb intake (g)	FURIN	-0.0545	0.881	0.987672
Carb intake (g)	ARRDC4	0.0858	0.7434	0.986606	Carb intake (g)	ARRDC4	0.4286	0.3374	0.978635	Carb intake (g)	ARRDC4	-0.3212	0.3655	0.987672
Carb intake (g)	RASGRP1	-0.0735	0.7791	0.988808	Carb intake (g)	RASGRP1	-0.3929	0.3833	0.978635	Carb intake (g)	RASGRP1	0.1515	0.6761	0.987672
Carb intake (g)	ATP8B4	0.0784	0.7648	0.987421	Carb intake (g)	ATP8B4	0.3214	0.4821	0.978635	Carb intake (g)	ATP8B4	-0.1273	0.7261	0.987672
Carb intake (g)	vorper	-0.0343	0.8959	0.993427	Carb intake (g)	vorper	-0.3571	0.4316	0.978635	Carb intake (g)	vorper	0.2606	0.4671	0.987672
Carb intake (g)	CYP11A1	0	1	1	Carb intake (g)	CYP11A1	-0.0714	0.879	0.978635	Carb intake (g)	CYP11A1	-0.0667	0.8548	0.987672
Carb intake (g)	SEMA7A	-0.0074	0.9777	0.996521	Carb intake (g)	SEMA7A	-0.1786	0.7017	0.978635	Carb intake (g)	SEMA7A	-0.0303	0.9338	0.987672
Carb intake (g)	ANPEP	0.1789	0.492	0.953608	Carb intake (g)	ANPEP	0.1429	0.7599	0.978635	Carb intake (g)	ANPEP	0.1879	0.6032	0.987672
Carb intake (g)	RP11-27M24.1	-0.1005	0.7012	0.986606	Carb intake (g)	RP11-27M24.1	-0.5714	0.1802	0.978635	Carb intake (g)	RP11-27M24.1	0.2606	0.4671	0.987672
Carb intake (g)	SCNN1B	-0.1593	0.5414	0.961578	Carb intake (g)	SCNN1B	-0.7143	0.0713	0.978635	Carb intake (g)	SCNN1B	0.1758	0.6272	0.987672
Carb intake (g)	PRKCB	0.1263	0.6291	0.97543	Carb intake (g)	PRKCB	0.2857	0.5345	0.978635	Carb intake (g)	PRKCB	0.0486	0.8939	0.987672
Carb intake (g)	SLC6A2	-0.3431	0.1775	0.811725	Carb intake (g)	SLC6A2	-0.7500	0.0522	0.93923	Carb intake (g)	SLC6A2	-0.2242	0.5334	0.987672
Carb intake (g)	CARHSP1	0.1067	0.6836	0.984791	Carb intake (g)	CARHSP1	-0.4643	0.2939	0.978635	Carb intake (g)	CARHSP1	0.5046	0.1369	0.987672
Carb intake (g)	EMP2	-0.1520	0.5604	0.962336	Carb intake (g)	EMP2	-0.5000	0.2532	0.978635	Carb intake (g)	EMP2	0.0667	0.8548	0.987672
Carb intake (g)	BCAR4	-0.2059	0.4279	0.94279	Carb intake (g)	BCAR4	-0.4286	0.3374	0.978635	Carb intake (g)	BCAR4	-0.1152	0.7514	0.987672
Carb intake (g)	ARHGAP17	0.0711	0.7863	0.988808	Carb intake (g)	ARHGAP17	0.0714	0.879	0.978635	Carb intake (g)	ARHGAP17	0.0303	0.9338	0.987672
Carb intake (g)	ITFG1	-0.1250	0.6326	0.97543	Carb intake (g)	ITFG1	-0.6071	0.1482	0.978635	Carb intake (g)	ITFG1	0.2121	0.5563	0.987672
Carb intake (g)	CDH11	0.0858	0.7432	0.986606	Carb intake (g)	CDH11	0.4643	0.2939	0.978635	Carb intake (g)	CDH11	-0.2727	0.4458	0.987672
Carb intake (g)	TPPP3	-0.2083	0.4223	0.940851	Carb intake (g)	TPPP3	-0.4286	0.3374	0.978635	Carb intake (g)	TPPP3	-0.1636	0.6515	0.987672
Carb intake (g)	DDX28	0.0123	0.9628	0.996521	Carb intake (g)	DDX28	-0.3571	0.4316	0.978635	Carb intake (g)	DDX28	0.2485	0.4888	0.987672
Carb intake (g)	CDYL2	0.098	0.7082	0.986606	Carb intake (g)	CDYL2	-0.0714	0.879	0.978635	Carb intake (g)	CDYL2	0.2485	0.4888	0.987672
Carb intake (g)	SLC7A5	-0.0343	0.896	0.993427	Carb intake (g)	SLC7A5	0.0714	0.879	0.978635	Carb intake (g)	SLC7A5	-0.1758	0.6272	0.987672
Carb intake (g)	SLC7A5P2; SMG1P3; MIR3680-1; MIR3680-2	-0.0098	0.9702	0.996521	Carb intake (g)	SLC7A5P2; SMG1P3; MIR3680-1; MIR3680-2	-0.0714	0.879	0.978635	Carb intake (g)	SLC7A5P2; SMG1P3; MIR3680-1; MIR3680-2	-0.1515	0.6761	0.987672
Carb intake (g)	RAP1GAP2	0.0343	0.896	0.993427	Carb intake (g)	RAP1GAP2	-0.1786	0.7017	0.978635	Carb intake (g)	RAP1GAP2	0.3697	0.2931	0.987672
Carb intake (g)	HMGB3P27	-0.2255	0.3842	0.927738	Carb intake (g)	HMGB3P27	-0.5714	0.1802	0.978635	Carb intake (g)	HMGB3P27	-0.0788	0.8287	0.987672
Carb intake (g)	IGF2BP1	-0.0147	0.9553	0.996521	Carb intake (g)	IGF2BP1	-0.3929	0.3833	0.978635	Carb intake (g)	IGF2BP1	-0.0545	0.881	0.987672
Carb intake (g)	DLX4	0.1765	0.4981	0.955592	Carb intake (g)	DLX4	0.1786	0.7017	0.978635	Carb intake (g)	DLX4	0.2485	0.4888	0.987672
Carb intake (g)	GDPD1	-0.1887	0.4682	0.94671	Carb intake (g)	GDPD1	-0.4643	0.2939	0.978635	Carb intake (g)	GDPD1	-0.0788	0.8287	0.987672
Carb intake (g)	TBX2	0.1152	0.6598	0.983877	Carb intake (g)	TBX2	0.1429	0.7599	0.978635	Carb intake (g)	TBX2	0.0909	0.8028	0.987672
Carb intake (g)	TBX4	0.0797	0.7611	0.987421	Carb intake (g)	TBX4	0.1429	0.7599	0.978635	Carb intake (g)	TBX4	-0.1033	0.7763	0.987672
Carb intake (g)	SMIM5	-0.1838	0.48	0.948985	Carb intake (g)	SMIM5	-0.3571	0.4316	0.978635	Carb intake (g)	SMIM5	-0.1758	0.6272	0.987672
Carb intake (g)	RP11-323N12.5	-0.1005	0.7012	0.986606	Carb intake (g)	RP11-323N12.5	-0.2857	0.5345	0.978635	Carb intake (g)	RP11-323N12.5	-0.0667	0.8548	0.987672
Carb intake (g)	DLG4	0.0037	0.9888	0.996521	Carb intake (g)	DLG4	-0.1071	0.8192	0.978635	Carb intake (g)	DLG4	-0.0909	0.8028	0.987672
Carb intake (g)	PMP22	0.1029	0.6942	0.985923	Carb intake (g)	PMP22	0.3214	0.4821	0.978635	Carb intake (g)	PMP22	-0.2000	0.5796	0.987672
Carb intake (g)	KRT19	-0.0539	0.8372	0.991493	Carb intake (g)	KRT19	0.1071	0.8192	0.978635	Carb intake (g)	KRT19	-0.1030	0.777	0.987672
Carb intake (g)	DLX3	0.076	0.7719	0.988055	Carb intake (g)	DLX3	-0.0714	0.879	0.978635	Carb intake (g)	DLX3	-0.0303	0.9338	0.987672
Carb intake (g)	skeysler	-0.2574	0.3187	0.905978	Carb intake (g)	skeysler	0.0714	0.879	0.978635	Carb intake (g)	skeysler	-0.5394	0.1076	0.987672
Carb intake (g)	smuskor	-0.0208	0.9367	0.996521	Carb intake (g)	smuskor	0.2143	0.6445	0.978635	Carb intake (g)	smuskor	-0.3465	0.3267	0.987672
Carb intake (g)	AC139099.5	-0.0564	0.8298	0.991493	Carb intake (g)	AC139099.5	-0.0357	0.9394	0.980084	Carb intake (g)	AC139099.5	-0.2364	0.5109	0.987672
Carb intake (g)	TMEM98	0.1618	0.5351	0.961578	Carb intake (g)	TMEM98	0.2143	0.6445	0.978635	Carb intake (g)	TMEM98	0.0303	0.9338	0.987672
Carb intake (g)	MIR4728; ERBB2	0.0539	0.8372	0.991493	Carb intake (g)	MIR4728; ERBB2	-0.1071	0.8192	0.978635	Carb intake (g)	MIR4728; ERBB2	0.0303	0.9338	0.987672
Carb intake (g)	ERBB2	-0.1912	0.4623	0.94671	Carb intake (g)	ERBB2	-0.2857	0.5345	0.978635	Carb intake (g)	ERBB2	-0.2364	0.5109	0.987672
Carb intake (g)	CLDN7	-0.0773	0.7682	0.988055	Carb intake (g)	CLDN7	-0.3929	0.3833	0.978635	Carb intake (g)	CLDN7	0.0122	0.9734	0.987672
Carb intake (g)	GH2	-0.1202	0.6459	0.981068	Carb intake (g)	GH2	-0.4144	0.3553	0.978635	Carb intake (g)	GH2	-0.1394	0.7009	0.987672
Carb intake (g)	ARHGAP28	0.0441	0.8665	0.99154	Carb intake (g)	ARHGAP28	0.3929	0.3833	0.978635	Carb intake (g)	ARHGAP28	-0.2606	0.4671	0.987672
Carb intake (g)	C18orf25	-0.0637	0.808	0.991493	Carb intake (g)	C18orf25	-0.1429	0.7599	0.978635	Carb intake (g)	C18orf25	-0.1758	0.6272	0.987672
Carb intake (g)	glarklaw	-0.1116	0.6698	0.983877	Carb intake (g)	glarklaw	-0.2857	0.5345	0.978635	Carb intake (g)	glarklaw	-0.0061	0.9867	0.987672
Carb intake (g)	SLC39A6	-0.0564	0.8298	0.991493	Carb intake (g)	SLC39A6	0.1071	0.8192	0.978635	Carb intake (g)	SLC39A6	-0.1273	0.7261	0.987672
Carb intake (g)	TCF4	0.2598	0.3139	0.903485	Carb intake (g)	TCF4	0.25	0.5887	0.978635	Carb intake (g)	TCF4	0.3576	0.3104	0.987672
Carb intake (g)	CDH19	0.0392	0.8812	0.992693	Carb intake (g)	CDH19	-0.0357	0.9394	0.980084	Carb intake (g)	CDH19	0.0424	0.9074	0.987672
Carb intake (g)	RP11-94B19.7	-0.0270	0.9182	0.996203	Carb intake (g)	RP11-94B19.7	0.1786	0.7017	0.978635	Carb intake (g)	RP11-94B19.7	-0.2242	0.5334	0.987672
Carb intake (g)	SERPINB8	-0.1029	0.6942	0.985923	Carb intake (g)	SERPINB8	-0.4643	0.2939	0.978635	Carb intake (g)	SERPINB8	0.0788	0.8287	0.987672
Carb intake (g)	MYO5B	-0.1987	0.4447	0.946325	Carb intake (g)	MYO5B	-0.3571	0.4316	0.978635	Carb intake (g)	MYO5B	-0.0061	0.9867	0.987672
Carb intake (g)	NFIX	0.2647	0.3045	0.89674	Carb intake (g)	NFIX	0.4286	0.3374	0.978635	Carb intake (g)	NFIX	0.1636	0.6515	0.987672
Carb intake (g)	UCA1	-0.1250	0.6326	0.97543	Carb intake (g)	UCA1	0.2857	0.5345	0.978635	Carb intake (g)	UCA1	-0.3212	0.3655	0.987672
Carb intake (g)	LTBP4	-0.0490	0.8518	0.99154	Carb intake (g)	LTBP4	-0.1429	0.7599	0.978635	Carb intake (g)	LTBP4	-0.3091	0.3848	0.987672
Carb intake (g)	sheytee	-0.0049	0.9851	0.996521	Carb intake (g)	sheytee	-0.2857	0.5345	0.978635	Carb intake (g)	sheytee	0.0545	0.881	0.987672
Carb intake (g)	CD37	0.0613	0.8151	0.991493	Carb intake (g)	CD37	0.1071	0.8192	0.978635	Carb intake (g)	CD37	-0.0061	0.9867	0.987672
Carb intake (g)	AC005943.4	0.049	0.8518	0.99154	Carb intake (g)	AC005943.4	0.4286	0.3374	0.978635	Carb intake (g)	AC005943.4	-0.2364	0.5109	0.987672
Carb intake (g)	GNG7	0.1838	0.48	0.948985	Carb intake (g)	GNG7	0.4286	0.3374	0.978635	Carb intake (g)	GNG7	0.0545	0.881	0.987672
Carb intake (g)	TINCR	-0.1152	0.6598	0.983877	Carb intake (g)	TINCR	-0.0357	0.9394	0.980084	Carb intake (g)	TINCR	-0.2121	0.5563	0.987672
Carb intake (g)	norwa	0.0405	0.8775	0.992693	Carb intake (g)	norwa	0.3929	0.3833	0.978635	Carb intake (g)	norwa	-0.1879	0.6032	0.987672
Carb intake (g)	TSHZ3	0.1275	0.6259	0.97543	Carb intake (g)	TSHZ3	0.4286	0.3374	0.978635	Carb intake (g)	TSHZ3	-0.1758	0.6272	0.987672
Carb intake (g)	larvee	0.0049	0.9851	0.996521	Carb intake (g)	larvee	0.0714	0.879	0.978635	Carb intake (g)	larvee	-0.1030	0.777	0.987672
Carb intake (g)	chuvee	-0.0356	0.8922	0.993427	Carb intake (g)	chuvee	0.4144	0.3553	0.978635	Carb intake (g)	chuvee	-0.2848	0.425	0.987672
Carb intake (g)	klyvoy	-0.1863	0.4741	0.94671	Carb intake (g)	klyvoy	-0.0714	0.879	0.978635	Carb intake (g)	klyvoy	-0.3091	0.3848	0.987672
Carb intake (g)	shyjey	0	1	1	Carb intake (g)	shyjey	0.25	0.5887	0.978635	Carb intake (g)	shyjey	-0.1515	0.6761	0.987672
Carb intake (g)	sorblee	0.2059	0.4279	0.94279	Carb intake (g)	sorblee	0.7143	0.0713	0.978635	Carb intake (g)	sorblee	-0.0545	0.881	0.987672
Carb intake (g)	ZNF468	0.0307	0.907	0.99465	Carb intake (g)	ZNF468	0.0357	0.9394	0.980084	Carb intake (g)	ZNF468	-0.0486	0.8939	0.987672
Carb intake (g)	SLC23A2	-0.1544	0.554	0.961578	Carb intake (g)	SLC23A2	-0.4286	0.3374	0.978635	Carb intake (g)	SLC23A2	0.0424	0.9074	0.987672
Carb intake (g)	matar	-0.0294	0.9107	0.99465	Carb intake (g)	matar	0.1071	0.8192	0.978635	Carb intake (g)	matar	-0.1758	0.6272	0.987672
Carb intake (g)	FDX1P1	-0.1887	0.4682	0.94671	Carb intake (g)	FDX1P1	-0.4286	0.3374	0.978635	Carb intake (g)	FDX1P1	-0.2000	0.5796	0.987672
Carb intake (g)	FP671120.2	0.0454	0.8627	0.99154	Carb intake (g)	FP671120.2	0.2523	0.5852	0.978635	Carb intake (g)	FP671120.2	-0.1636	0.6515	0.987672
Carb intake (g)	RNA5-8S5	-0.0049	0.9851	0.996521	Carb intake (g)	RNA5-8S5	-0.0357	0.9394	0.980084	Carb intake (g)	RNA5-8S5	-0.0909	0.8028	0.987672
Carb intake (g)	MIR663A; FP671120.5	0.1029	0.6942	0.985923	Carb intake (g)	MIR663A; FP671120.5	0.3929	0.3833	0.978635	Carb intake (g)	MIR663A; FP671120.5	-0.2242	0.5334	0.987672
Carb intake (g)	RNA5-8S5 2	-0.0049	0.9851	0.996521	Carb intake (g)	RNA5-8S5 2	-0.0357	0.9394	0.980084	Carb intake (g)	RNA5-8S5 2	-0.0909	0.8028	0.987672
Carb intake (g)	FP236383.8	0.0454	0.8627	0.99154	Carb intake (g)	FP236383.8	0.2523	0.5852	0.978635	Carb intake (g)	FP236383.8	-0.1636	0.6515	0.987672
Carb intake (g)	RNA5-8S5 3	-0.0049	0.9851	0.996521	Carb intake (g)	RNA5-8S5 3	-0.0357	0.9394	0.980084	Carb intake (g)	RNA5-8S5 3	-0.0909	0.8028	0.987672
Carb intake (g)	CHODL	-0.0392	0.8811	0.992693	Carb intake (g)	CHODL	-0.4286	0.3374	0.978635	Carb intake (g)	CHODL	0.0851	0.8152	0.987672
Carb intake (g)	DYRK1A	-0.1288	0.6224	0.97543	Carb intake (g)	DYRK1A	-0.3214	0.4821	0.978635	Carb intake (g)	DYRK1A	-0.0667	0.8548	0.987672
Carb intake (g)	COL6A1	0.1397	0.5928	0.972001	Carb intake (g)	COL6A1	0.2857	0.5345	0.978635	Carb intake (g)	COL6A1	-0.1879	0.6032	0.987672
Carb intake (g)	COL6A2	0.1691	0.5164	0.961136	Carb intake (g)	COL6A2	0.5714	0.1802	0.978635	Carb intake (g)	COL6A2	-0.0909	0.8028	0.987672
Carb intake (g)	AF131217.1	0.1789	0.492	0.953608	Carb intake (g)	AF131217.1	0.0714	0.879	0.978635	Carb intake (g)	AF131217.1	0.3455	0.3282	0.987672
Carb intake (g)	KRTAP26-1	0	1	1	Carb intake (g)	KRTAP26-1	-0.0714	0.879	0.978635	Carb intake (g)	KRTAP26-1	0.103	0.777	0.987672
Carb intake (g)	nerbaw	0.0441	0.8665	0.99154	Carb intake (g)	nerbaw	0.7143	0.0713	0.978635	Carb intake (g)	nerbaw	-0.4424	0.2004	0.987672
Carb intake (g)	ERVH48-1	-0.0319	0.9034	0.993828	Carb intake (g)	ERVH48-1	-0.3571	0.4316	0.978635	Carb intake (g)	ERVH48-1	0.0667	0.8548	0.987672
Carb intake (g)	AL353644.9	0.0454	0.8627	0.99154	Carb intake (g)	AL353644.9	0.2523	0.5852	0.978635	Carb intake (g)	AL353644.9	-0.1636	0.6515	0.987672
Carb intake (g)	RNA5-8S5 4	-0.0049	0.9851	0.996521	Carb intake (g)	RNA5-8S5 4	-0.0357	0.9394	0.980084	Carb intake (g)	RNA5-8S5 4	-0.0909	0.8028	0.987672
Carb intake (g)	CSF2RB	0.0172	0.9479	0.996521	Carb intake (g)	CSF2RB	0.2857	0.5345	0.978635	Carb intake (g)	CSF2RB	-0.3212	0.3655	0.987672
Carb intake (g)	FBLN1	-0.1876	0.4709	0.94671	Carb intake (g)	FBLN1	-0.7500	0.0522	0.93923	Carb intake (g)	FBLN1	0.0424	0.9074	0.987672
Carb intake (g)	blashee	-0.2868	0.2644	0.878683	Carb intake (g)	blashee	-0.4643	0.2939	0.978635	Carb intake (g)	blashee	-0.5030	0.1383	0.987672
Carb intake (g)	SLC7A4	-0.0993	0.7045	0.986606	Carb intake (g)	SLC7A4	-0.4643	0.2939	0.978635	Carb intake (g)	SLC7A4	0.1758	0.6272	0.987672
Carb intake (g)	MMP11	0.027	0.9182	0.996203	Carb intake (g)	MMP11	-0.2143	0.6445	0.978635	Carb intake (g)	MMP11	0.1152	0.7514	0.987672
Carb intake (g)	SLC2A11	0.0539	0.8372	0.991493	Carb intake (g)	SLC2A11	0.3214	0.4821	0.978635	Carb intake (g)	SLC2A11	-0.1879	0.6032	0.987672
Carb intake (g)	AL592188.2	0.0454	0.8627	0.99154	Carb intake (g)	AL592188.2	0.2523	0.5852	0.978635	Carb intake (g)	AL592188.2	-0.1636	0.6515	0.987672
Carb intake (g)	DUSP16 2	-0.0736	0.779	0.988808	Carb intake (g)	DUSP16 2	-0.0714	0.879	0.978635	Carb intake (g)	DUSP16 2	-0.1398	0.7001	0.987672
Carb intake (g)	SERTAD4	0.0883	0.7361	0.986606	Carb intake (g)	SERTAD4	-0.0357	0.9394	0.980084	Carb intake (g)	SERTAD4	0.2848	0.425	0.987672
Carb intake (g)	SERTAD4 2	0.0981	0.708	0.986606	Carb intake (g)	SERTAD4 2	-0.0360	0.9389	0.980084	Carb intake (g)	SERTAD4 2	0.2121	0.5563	0.987672
Protein intake (g)	RP4-669L17.2	0.0539	0.8372	0.991493	Protein intake (g)	RP4-669L17.2	-0.0357	0.9394	0.980084	Protein intake (g)	RP4-669L17.2	-0.2606	0.4671	0.987672
Protein intake (g)	RP5-857K21.2; fukobo	0.1495	0.5668	0.962916	Protein intake (g)	RP5-857K21.2; fukobo	-0.1071	0.8192	0.978635	Protein intake (g)	RP5-857K21.2; fukobo	-0.0667	0.8548	0.987672
Protein intake (g)	RBP7	-0.2244	0.3866	0.929715	Protein intake (g)	RBP7	0.5357	0.2152	0.978635	Protein intake (g)	RBP7	-0.2242	0.5334	0.987672
Protein intake (g)	MFSD2A	0.2279	0.3789	0.926605	Protein intake (g)	MFSD2A	-0.4643	0.2939	0.978635	Protein intake (g)	MFSD2A	0.1152	0.7514	0.987672
Protein intake (g)	ROR1	-0.1804	0.4885	0.953608	Protein intake (g)	ROR1	0.1441	0.7578	0.978635	Protein intake (g)	ROR1	0.2067	0.5667	0.987672
Protein intake (g)	PRKACB	-0.2966	0.2477	0.87068	Protein intake (g)	PRKACB	-0.3214	0.4821	0.978635	Protein intake (g)	PRKACB	0.0182	0.9602	0.987672
Protein intake (g)	VCAM1	-0.0834	0.7504	0.986899	Protein intake (g)	VCAM1	0.4505	0.3104	0.978635	Protein intake (g)	VCAM1	-0.1515	0.6761	0.987672
Protein intake (g)	CSF1	-0.1127	0.6666	0.983877	Protein intake (g)	CSF1	0.4286	0.3374	0.978635	Protein intake (g)	CSF1	-0.0545	0.881	0.987672
Protein intake (g)	C1orf54	-0.0319	0.9033	0.993828	Protein intake (g)	C1orf54	-0.1786	0.7017	0.978635	Protein intake (g)	C1orf54	0.4909	0.1497	0.987672
Protein intake (g)	KIRREL	-0.1250	0.6326	0.97543	Protein intake (g)	KIRREL	0.5	0.2532	0.978635	Protein intake (g)	KIRREL	0.1152	0.7514	0.987672
Protein intake (g)	HMGB3P6	-0.0184	0.9441	0.996521	Protein intake (g)	HMGB3P6	-0.8571	0.0137	0.641817	Protein intake (g)	HMGB3P6	-0.2067	0.5667	0.987672
Protein intake (g)	NPL	-0.1887	0.4682	0.94671	Protein intake (g)	NPL	0.4286	0.3374	0.978635	Protein intake (g)	NPL	-0.0303	0.9338	0.987672
Protein intake (g)	EPHX1	-0.1495	0.5668	0.962916	Protein intake (g)	EPHX1	0.3571	0.4316	0.978635	Protein intake (g)	EPHX1	-0.0303	0.9338	0.987672
Protein intake (g)	GPR137B	-0.1225	0.6394	0.9782	Protein intake (g)	GPR137B	0.3214	0.4821	0.978635	Protein intake (g)	GPR137B	-0.2364	0.5109	0.987672
Protein intake (g)	MXRA8	-0.1495	0.5668	0.962916	Protein intake (g)	MXRA8	0.2143	0.6445	0.978635	Protein intake (g)	MXRA8	0.0545	0.881	0.987672
Protein intake (g)	PAQR7	0.1127	0.6666	0.983877	Protein intake (g)	PAQR7	-0.2500	0.5887	0.978635	Protein intake (g)	PAQR7	-0.0303	0.9338	0.987672
Protein intake (g)	TMEM54	0.168	0.5192	0.961162	Protein intake (g)	TMEM54	-0.6071	0.1482	0.978635	Protein intake (g)	TMEM54	0.2553	0.4765	0.987672
Protein intake (g)	MTF1	0.2377	0.3582	0.920491	Protein intake (g)	MTF1	-0.4286	0.3374	0.978635	Protein intake (g)	MTF1	0.103	0.777	0.987672
Protein intake (g)	SLC6A9	-0.0392	0.8812	0.992693	Protein intake (g)	SLC6A9	-0.8929	0.0068	0.641817	Protein intake (g)	SLC6A9	-0.4182	0.2291	0.987672
Protein intake (g)	BCAR3	0.1029	0.6942	0.985923	Protein intake (g)	BCAR3	-0.2143	0.6445	0.978635	Protein intake (g)	BCAR3	-0.1758	0.6272	0.987672
Protein intake (g)	SLC16A4	0.0858	0.7434	0.986606	Protein intake (g)	SLC16A4	-0.5714	0.1802	0.978635	Protein intake (g)	SLC16A4	0.1515	0.6761	0.987672
Protein intake (g)	IGSF3	0.2574	0.3187	0.905978	Protein intake (g)	IGSF3	-0.2857	0.5345	0.978635	Protein intake (g)	IGSF3	0.1879	0.6032	0.987672
Protein intake (g)	MIR199A2; MIR214; DNM3OS	-0.3627	0.1524	0.781684	Protein intake (g)	MIR199A2; MIR214; DNM3OS	0.2857	0.5345	0.978635	Protein intake (g)	MIR199A2; MIR214; DNM3OS	-0.4545	0.1869	0.987672
Protein intake (g)	PIK3C2B	0.2475	0.3381	0.908571	Protein intake (g)	PIK3C2B	0.2857	0.5345	0.978635	Protein intake (g)	PIK3C2B	0.0545	0.881	0.987672
Protein intake (g)	LBR	-0.0809	0.7576	0.986899	Protein intake (g)	LBR	0.1786	0.7017	0.978635	Protein intake (g)	LBR	0.2727	0.4458	0.987672
Protein intake (g)	NID1	-0.0907	0.7292	0.986606	Protein intake (g)	NID1	0.5357	0.2152	0.978635	Protein intake (g)	NID1	0.1636	0.6515	0.987672
Protein intake (g)	LINC01139	-0.3642	0.1507	0.779652	Protein intake (g)	LINC01139	0	1	1	Protein intake (g)	LINC01139	-0.2970	0.4047	0.987672
Protein intake (g)	SH3D21	0.0735	0.7791	0.988808	Protein intake (g)	SH3D21	-0.1786	0.7017	0.978635	Protein intake (g)	SH3D21	-0.2606	0.4671	0.987672
Protein intake (g)	MUC1	0.2475	0.3381	0.908571	Protein intake (g)	MUC1	-0.5357	0.2152	0.978635	Protein intake (g)	MUC1	0.3212	0.3655	0.987672
Protein intake (g)	GBA	0.2941	0.2518	0.87068	Protein intake (g)	GBA	-0.4643	0.2939	0.978635	Protein intake (g)	GBA	0.3697	0.2931	0.987672
Protein intake (g)	PLEKHA6	0.1078	0.6804	0.984791	Protein intake (g)	PLEKHA6	-0.2500	0.5887	0.978635	Protein intake (g)	PLEKHA6	-0.0667	0.8548	0.987672
Protein intake (g)	MEIS1	-0.3162	0.2163	0.846384	Protein intake (g)	MEIS1	-0.1071	0.8192	0.978635	Protein intake (g)	MEIS1	-0.0303	0.9338	0.987672
Protein intake (g)	GYPC	0.0098	0.9702	0.996521	Protein intake (g)	GYPC	0.4643	0.2939	0.978635	Protein intake (g)	GYPC	0.4061	0.2443	0.987672
Protein intake (g)	ZAK; pk	-0.2132	0.4112	0.937278	Protein intake (g)	ZAK; pk	0.1429	0.7599	0.978635	Protein intake (g)	ZAK; pk	0.0303	0.9338	0.987672
Protein intake (g)	COL3A1; MIR3606	-0.0343	0.896	0.993427	Protein intake (g)	COL3A1; MIR3606	0.4286	0.3374	0.978635	Protein intake (g)	COL3A1; MIR3606	0.1152	0.7514	0.987672
Protein intake (g)	INHA	0.1961	0.4507	0.946325	Protein intake (g)	INHA	-0.2857	0.5345	0.978635	Protein intake (g)	INHA	-0.0909	0.8028	0.987672
Protein intake (g)	ALPP	0.2624	0.3089	0.902477	Protein intake (g)	ALPP	-0.4643	0.2939	0.978635	Protein intake (g)	ALPP	0.2371	0.5096	0.987672
Protein intake (g)	ALPPL2	0.1961	0.4507	0.946325	Protein intake (g)	ALPPL2	-0.5000	0.2532	0.978635	Protein intake (g)	ALPPL2	0.0545	0.881	0.987672
Protein intake (g)	EFHD1	0.2255	0.3842	0.927738	Protein intake (g)	EFHD1	-0.3214	0.4821	0.978635	Protein intake (g)	EFHD1	0.0182	0.9602	0.987672
Protein intake (g)	PXDN	-0.0858	0.7434	0.986606	Protein intake (g)	PXDN	0.2857	0.5345	0.978635	Protein intake (g)	PXDN	0.2848	0.425	0.987672
Protein intake (g)	pawbarbu	0.2426	0.348	0.913208	Protein intake (g)	pawbarbu	0.6071	0.1482	0.978635	Protein intake (g)	pawbarbu	-0.2485	0.4888	0.987672
Protein intake (g)	notamo	0.2132	0.4112	0.937278	Protein intake (g)	notamo	-0.4286	0.3374	0.978635	Protein intake (g)	notamo	0.1636	0.6515	0.987672
Protein intake (g)	IFT172	-0.2097	0.4192	0.940851	Protein intake (g)	IFT172	0.2857	0.5345	0.978635	Protein intake (g)	IFT172	0.1581	0.6628	0.987672
Protein intake (g)	ZEB2	0.0809	0.7576	0.986899	Protein intake (g)	ZEB2	0.8571	0.0137	0.641817	Protein intake (g)	ZEB2	0.1758	0.6272	0.987672
Protein intake (g)	RND3	-0.2244	0.3866	0.929715	Protein intake (g)	RND3	-0.2857	0.5345	0.978635	Protein intake (g)	RND3	0.1459	0.6876	0.987672
Protein intake (g)	DPP4	-0.1912	0.4623	0.94671	Protein intake (g)	DPP4	0.4286	0.3374	0.978635	Protein intake (g)	DPP4	-0.2727	0.4458	0.987672
Protein intake (g)	SNORA70F	0.092	0.7255	0.986606	Protein intake (g)	SNORA70F	0.1261	0.7876	0.978635	Protein intake (g)	SNORA70F	-0.2970	0.4047	0.987672
Protein intake (g)	CHN1	-0.2500	0.3332	0.908571	Protein intake (g)	CHN1	0.6429	0.1194	0.978635	Protein intake (g)	CHN1	-0.2970	0.4047	0.987672
Protein intake (g)	FKBP7	-0.2500	0.3332	0.908571	Protein intake (g)	FKBP7	0.5	0.2532	0.978635	Protein intake (g)	FKBP7	-0.2606	0.4671	0.987672
Protein intake (g)	TFPI	0.1152	0.6598	0.983877	Protein intake (g)	TFPI	-0.5000	0.2532	0.978635	Protein intake (g)	TFPI	-0.1879	0.6032	0.987672
Protein intake (g)	IDH1	-0.2451	0.343	0.911141	Protein intake (g)	IDH1	0.0714	0.879	0.978635	Protein intake (g)	IDH1	-0.0303	0.9338	0.987672
Protein intake (g)	COL6A3	-0.2784	0.2793	0.888304	Protein intake (g)	COL6A3	0.3214	0.4821	0.978635	Protein intake (g)	COL6A3	-0.1094	0.7635	0.987672
Protein intake (g)	RAB11FIP5	0.2011	0.4389	0.944155	Protein intake (g)	RAB11FIP5	-0.1071	0.8192	0.978635	Protein intake (g)	RAB11FIP5	0.0667	0.8548	0.987672
Protein intake (g)	CNTN6	-0.0784	0.7648	0.987421	Protein intake (g)	CNTN6	0	1	1	Protein intake (g)	CNTN6	-0.0061	0.9867	0.987672
Protein intake (g)	EPHA3	-0.0147	0.9553	0.996521	Protein intake (g)	EPHA3	0.6786	0.0938	0.978635	Protein intake (g)	EPHA3	-0.0424	0.9074	0.987672
Protein intake (g)	PVRL3	0.1029	0.6942	0.985923	Protein intake (g)	PVRL3	-0.3214	0.4821	0.978635	Protein intake (g)	PVRL3	-0.0788	0.8287	0.987672
Protein intake (g)	LOC100129550; RP11-67L2.2	0.5025	0.0398	0.57801	Protein intake (g)	LOC100129550; RP11-67L2.2	0.1071	0.8192	0.978635	Protein intake (g)	LOC100129550; RP11-67L2.2	0.4545	0.1869	0.987672
Protein intake (g)	TMEM108	0.1225	0.6394	0.9782	Protein intake (g)	TMEM108	-0.3929	0.3833	0.978635	Protein intake (g)	TMEM108	-0.0303	0.9338	0.987672
Protein intake (g)	TRPC1	-0.3309	0.1945	0.819771	Protein intake (g)	TRPC1	0.1429	0.7599	0.978635	Protein intake (g)	TRPC1	-0.3333	0.3466	0.987672
Protein intake (g)	RAP2B	-0.1961	0.4507	0.946325	Protein intake (g)	RAP2B	0.1429	0.7599	0.978635	Protein intake (g)	RAP2B	-0.1394	0.7009	0.987672
Protein intake (g)	ADAMTS9	-0.3703	0.1434	0.775812	Protein intake (g)	ADAMTS9	0.0357	0.9394	0.980084	Protein intake (g)	ADAMTS9	-0.2553	0.4765	0.987672
Protein intake (g)	PDZRN3	-0.2845	0.2684	0.878895	Protein intake (g)	PDZRN3	0.4286	0.3374	0.978635	Protein intake (g)	PDZRN3	-0.2727	0.4458	0.987672
Protein intake (g)	ST3GAL6-AS1	0.1324	0.6126	0.972925	Protein intake (g)	ST3GAL6-AS1	-0.8571	0.0137	0.641817	Protein intake (g)	ST3GAL6-AS1	0.2848	0.425	0.987672
Protein intake (g)	CD200R1	-0.2206	0.3949	0.930372	Protein intake (g)	CD200R1	0.5	0.2532	0.978635	Protein intake (g)	CD200R1	0.0303	0.9338	0.987672
Protein intake (g)	LXN	-0.0270	0.9182	0.996203	Protein intake (g)	LXN	-0.3571	0.4316	0.978635	Protein intake (g)	LXN	0.4182	0.2291	0.987672
Protein intake (g)	CLDN1	0.0319	0.9034	0.993828	Protein intake (g)	CLDN1	-0.5714	0.1802	0.978635	Protein intake (g)	CLDN1	-0.1030	0.777	0.987672
Protein intake (g)	CD200	0.0221	0.933	0.996521	Protein intake (g)	CD200	-0.4286	0.3374	0.978635	Protein intake (g)	CD200	-0.1152	0.7514	0.987672
Protein intake (g)	C3orf58	-0.1961	0.4507	0.946325	Protein intake (g)	C3orf58	0.5	0.2532	0.978635	Protein intake (g)	C3orf58	-0.1152	0.7514	0.987672
Protein intake (g)	NSG1; D4S234E	0.2843	0.2687	0.878895	Protein intake (g)	NSG1; D4S234E	-0.6429	0.1194	0.978635	Protein intake (g)	NSG1; D4S234E	0.3212	0.3655	0.987672
Protein intake (g)	KIAA0232	0.0319	0.9033	0.993828	Protein intake (g)	KIAA0232	-0.3604	0.4271	0.978635	Protein intake (g)	KIAA0232	-0.1515	0.6761	0.987672
Protein intake (g)	LAP3	0.0049	0.9851	0.996521	Protein intake (g)	LAP3	-0.0714	0.879	0.978635	Protein intake (g)	LAP3	0.3091	0.3848	0.987672
Protein intake (g)	SLIT2	-0.1544	0.554	0.961578	Protein intake (g)	SLIT2	0.3214	0.4821	0.978635	Protein intake (g)	SLIT2	-0.0061	0.9867	0.987672
Protein intake (g)	LIMCH1	0.1078	0.6804	0.984791	Protein intake (g)	LIMCH1	-0.5357	0.2152	0.978635	Protein intake (g)	LIMCH1	-0.0909	0.8028	0.987672
Protein intake (g)	SLAIN2	0.1814	0.486	0.951594	Protein intake (g)	SLAIN2	-0.3929	0.3833	0.978635	Protein intake (g)	SLAIN2	0.1515	0.6761	0.987672
Protein intake (g)	PCDH10	-0.2794	0.2774	0.888204	Protein intake (g)	PCDH10	0.0357	0.9394	0.980084	Protein intake (g)	PCDH10	-0.1030	0.777	0.987672
Protein intake (g)	EDNRA	0.1226	0.6392	0.9782	Protein intake (g)	EDNRA	0.8214	0.0234	0.723053	Protein intake (g)	EDNRA	0.5714	0.0844	0.987672
Protein intake (g)	GUCY1A3	-0.1054	0.6873	0.984791	Protein intake (g)	GUCY1A3	0.6786	0.0938	0.978635	Protein intake (g)	GUCY1A3	-0.1152	0.7514	0.987672
Protein intake (g)	skoyfley	-0.2722	0.2905	0.893134	Protein intake (g)	skoyfley	0.5714	0.1802	0.978635	Protein intake (g)	skoyfley	-0.2310	0.5208	0.987672
Protein intake (g)	TXK	0.2206	0.3949	0.930372	Protein intake (g)	TXK	-0.6429	0.1194	0.978635	Protein intake (g)	TXK	0.2606	0.4671	0.987672
Protein intake (g)	SCFD2	-0.0172	0.9479	0.996521	Protein intake (g)	SCFD2	0	1	1	Protein intake (g)	SCFD2	0.4424	0.2004	0.987672
Protein intake (g)	KDR	-0.0319	0.9034	0.993828	Protein intake (g)	KDR	0.1786	0.7017	0.978635	Protein intake (g)	KDR	0.3697	0.2931	0.987672
Protein intake (g)	ANTXR2	-0.1152	0.6598	0.983877	Protein intake (g)	ANTXR2	0.25	0.5887	0.978635	Protein intake (g)	ANTXR2	0.1515	0.6761	0.987672
Protein intake (g)	HPGDS	-0.0245	0.9256	0.996521	Protein intake (g)	HPGDS	0.5714	0.1802	0.978635	Protein intake (g)	HPGDS	0.1152	0.7514	0.987672
Protein intake (g)	UNC5C	-0.3873	0.1246	0.749961	Protein intake (g)	UNC5C	0.5357	0.2152	0.978635	Protein intake (g)	UNC5C	-0.3939	0.26	0.987672
Protein intake (g)	TSPAN5	-0.1348	0.606	0.972925	Protein intake (g)	TSPAN5	0.4643	0.2939	0.978635	Protein intake (g)	TSPAN5	0.1152	0.7514	0.987672
Protein intake (g)	PITX2	-0.0515	0.8445	0.99154	Protein intake (g)	PITX2	0.6786	0.0938	0.978635	Protein intake (g)	PITX2	0.103	0.777	0.987672
Protein intake (g)	CAMK2D	-0.0539	0.8372	0.991493	Protein intake (g)	CAMK2D	0.5714	0.1802	0.978635	Protein intake (g)	CAMK2D	0.103	0.777	0.987672
Protein intake (g)	PCDH18	-0.3480	0.171	0.80705	Protein intake (g)	PCDH18	0.7143	0.0713	0.978635	Protein intake (g)	PCDH18	-0.5030	0.1383	0.987672
Protein intake (g)	HMGB2	-0.1936	0.4565	0.946325	Protein intake (g)	HMGB2	-0.1071	0.8192	0.978635	Protein intake (g)	HMGB2	0.0424	0.9074	0.987672
Protein intake (g)	NIPAL1	0.1446	0.5798	0.967221	Protein intake (g)	NIPAL1	-0.6071	0.1482	0.978635	Protein intake (g)	NIPAL1	0.0424	0.9074	0.987672
Protein intake (g)	CCNG2	-0.1397	0.5928	0.972001	Protein intake (g)	CCNG2	0.6786	0.0938	0.978635	Protein intake (g)	CCNG2	-0.1515	0.6761	0.987672
Protein intake (g)	AC226119.4	0.0319	0.9034	0.993828	Protein intake (g)	AC226119.4	-0.5000	0.2532	0.978635	Protein intake (g)	AC226119.4	-0.1636	0.6515	0.987672
Protein intake (g)	RASGEF1B	0.0613	0.8153	0.991493	Protein intake (g)	RASGEF1B	0.4643	0.2939	0.978635	Protein intake (g)	RASGEF1B	0.1879	0.6032	0.987672
Protein intake (g)	SLC39A8	0.223	0.3895	0.929715	Protein intake (g)	SLC39A8	-0.5357	0.2152	0.978635	Protein intake (g)	SLC39A8	0.0545	0.881	0.987672
Protein intake (g)	MFAP3L	0.2941	0.2518	0.87068	Protein intake (g)	MFAP3L	0.3214	0.4821	0.978635	Protein intake (g)	MFAP3L	-0.0061	0.9867	0.987672
Protein intake (g)	NNT	-0.0037	0.9888	0.996521	Protein intake (g)	NNT	0.3214	0.4821	0.978635	Protein intake (g)	NNT	0.2675	0.455	0.987672
Protein intake (g)	ZSWIM6	-0.1985	0.445	0.946325	Protein intake (g)	ZSWIM6	-0.1071	0.8192	0.978635	Protein intake (g)	ZSWIM6	0.0303	0.9338	0.987672
Protein intake (g)	VCAN	-0.2745	0.2863	0.888982	Protein intake (g)	VCAN	0.3571	0.4316	0.978635	Protein intake (g)	VCAN	-0.2000	0.5796	0.987672
Protein intake (g)	NR2F1	-0.2892	0.2602	0.878683	Protein intake (g)	NR2F1	0.5	0.2532	0.978635	Protein intake (g)	NR2F1	-0.2121	0.5563	0.987672
Protein intake (g)	RHOBTB3	0.1593	0.5414	0.961578	Protein intake (g)	RHOBTB3	-0.5000	0.2532	0.978635	Protein intake (g)	RHOBTB3	0.1636	0.6515	0.987672
Protein intake (g)	C5orf27; AC008592.8	0.0798	0.7609	0.987421	Protein intake (g)	C5orf27; AC008592.8	-0.5946	0.1591	0.978635	Protein intake (g)	C5orf27; AC008592.8	-0.0788	0.8287	0.987672
Protein intake (g)	LNPEP	0.098	0.7082	0.986606	Protein intake (g)	LNPEP	-0.4286	0.3374	0.978635	Protein intake (g)	LNPEP	-0.0909	0.8028	0.987672
Protein intake (g)	PAM	-0.0441	0.8665	0.99154	Protein intake (g)	PAM	-0.7143	0.0713	0.978635	Protein intake (g)	PAM	-0.0909	0.8028	0.987672
Protein intake (g)	PRDM6	0.0037	0.9888	0.996521	Protein intake (g)	PRDM6	0.5406	0.2103	0.978635	Protein intake (g)	PRDM6	0.1273	0.7261	0.987672
Protein intake (g)	GRAMD3	0.0956	0.7152	0.986606	Protein intake (g)	GRAMD3	-0.3929	0.3833	0.978635	Protein intake (g)	GRAMD3	-0.0182	0.9602	0.987672
Protein intake (g)	SLC12A2	-0.1264	0.6289	0.97543	Protein intake (g)	SLC12A2	-0.1802	0.699	0.978635	Protein intake (g)	SLC12A2	0.4924	0.1482	0.987672
Protein intake (g)	ADAMTS19	-0.1350	0.6055	0.972925	Protein intake (g)	ADAMTS19	0.1802	0.699	0.978635	Protein intake (g)	ADAMTS19	0.1277	0.7253	0.987672
Protein intake (g)	HRH2	-0.0858	0.7434	0.986606	Protein intake (g)	HRH2	0.5357	0.2152	0.978635	Protein intake (g)	HRH2	-0.0424	0.9074	0.987672
Protein intake (g)	MYO10	-0.2500	0.3332	0.908571	Protein intake (g)	MYO10	0.0714	0.879	0.978635	Protein intake (g)	MYO10	0.0667	0.8548	0.987672
Protein intake (g)	SEPP1	-0.0809	0.7576	0.986899	Protein intake (g)	SEPP1	0.1786	0.7017	0.978635	Protein intake (g)	SEPP1	0.1394	0.7009	0.987672
Protein intake (g)	DEPDC1B	-0.0049	0.9851	0.996521	Protein intake (g)	DEPDC1B	-0.4286	0.3374	0.978635	Protein intake (g)	DEPDC1B	0.0788	0.8287	0.987672
Protein intake (g)	SERINC5	0.1471	0.573	0.966849	Protein intake (g)	SERINC5	-0.5357	0.2152	0.978635	Protein intake (g)	SERINC5	0.0182	0.9601	0.987672
Protein intake (g)	VCAN-AS1; CTC-348L14.1	-0.1422	0.5863	0.969789	Protein intake (g)	VCAN-AS1; CTC-348L14.1	0.4643	0.2939	0.978635	Protein intake (g)	VCAN-AS1; CTC-348L14.1	-0.0182	0.9602	0.987672
Protein intake (g)	HAPLN1	-0.3088	0.2278	0.857074	Protein intake (g)	HAPLN1	0	1	1	Protein intake (g)	HAPLN1	-0.3818	0.2763	0.987672
Protein intake (g)	toture	-0.0074	0.9777	0.996521	Protein intake (g)	toture	0	1	1	Protein intake (g)	toture	-0.3333	0.3466	0.987672
Protein intake (g)	MEF2C	-0.0711	0.7863	0.988808	Protein intake (g)	MEF2C	0.3929	0.3833	0.978635	Protein intake (g)	MEF2C	0.2	0.5796	0.987672
Protein intake (g)	GLRX	0.2367	0.3604	0.920795	Protein intake (g)	GLRX	-0.1429	0.7599	0.978635	Protein intake (g)	GLRX	0.0243	0.9468	0.987672
Protein intake (g)	GJA1P1	-0.1618	0.5351	0.961578	Protein intake (g)	GJA1P1	-0.0357	0.9394	0.980084	Protein intake (g)	GJA1P1	0.0182	0.9602	0.987672
Protein intake (g)	MCC	-0.1936	0.4565	0.946325	Protein intake (g)	MCC	-0.1071	0.8192	0.978635	Protein intake (g)	MCC	0.0788	0.8287	0.987672
Protein intake (g)	ZNF608	-0.2892	0.2602	0.878683	Protein intake (g)	ZNF608	-0.3214	0.4821	0.978635	Protein intake (g)	ZNF608	0.103	0.777	0.987672
Protein intake (g)	SLIT3	-0.0319	0.9033	0.993828	Protein intake (g)	SLIT3	0.6307	0.1289	0.978635	Protein intake (g)	SLIT3	-0.1515	0.6761	0.987672
Protein intake (g)	CLTB	0.2672	0.2999	0.896174	Protein intake (g)	CLTB	-0.5714	0.1802	0.978635	Protein intake (g)	CLTB	0.3697	0.2931	0.987672
Protein intake (g)	PPP1R11	0.2549	0.3235	0.905978	Protein intake (g)	PPP1R11	-0.5714	0.1802	0.978635	Protein intake (g)	PPP1R11	0.3333	0.3466	0.987672
Protein intake (g)	TRIM40	0.049	0.8518	0.99154	Protein intake (g)	TRIM40	-0.5357	0.2152	0.978635	Protein intake (g)	TRIM40	0.0061	0.9867	0.987672
Protein intake (g)	CD109	-0.1250	0.6326	0.97543	Protein intake (g)	CD109	0.4286	0.3374	0.978635	Protein intake (g)	CD109	0.0424	0.9074	0.987672
Protein intake (g)	GJA1	-0.0539	0.8372	0.991493	Protein intake (g)	GJA1	0.8214	0.0234	0.723053	Protein intake (g)	GJA1	0.0909	0.8028	0.987672
Protein intake (g)	LAMA2	-0.0993	0.7045	0.986606	Protein intake (g)	LAMA2	0.4286	0.3374	0.978635	Protein intake (g)	LAMA2	0.1094	0.7635	0.987672
Protein intake (g)	TCF21	-0.1569	0.5477	0.961578	Protein intake (g)	TCF21	0.1429	0.7599	0.978635	Protein intake (g)	TCF21	-0.0303	0.9338	0.987672
Protein intake (g)	F13A1	-0.2328	0.3685	0.922021	Protein intake (g)	F13A1	0.5357	0.2152	0.978635	Protein intake (g)	F13A1	-0.1636	0.6515	0.987672
Protein intake (g)	TFAP2A	0.0785	0.7646	0.987421	Protein intake (g)	TFAP2A	0.1429	0.7599	0.978635	Protein intake (g)	TFAP2A	-0.3576	0.3104	0.987672
Protein intake (g)	HIST1H2AJ	0.0417	0.8738	0.992693	Protein intake (g)	HIST1H2AJ	0	1	1	Protein intake (g)	HIST1H2AJ	0.5152	0.1276	0.987672
Protein intake (g)	LY6G6C	0.2279	0.3789	0.926605	Protein intake (g)	LY6G6C	-0.3929	0.3833	0.978635	Protein intake (g)	LY6G6C	0.0545	0.881	0.987672
Protein intake (g)	ICK	0.1225	0.6394	0.9782	Protein intake (g)	ICK	-0.3214	0.4821	0.978635	Protein intake (g)	ICK	-0.1030	0.777	0.987672
Protein intake (g)	RP11-506E9.3	0.0907	0.7292	0.986606	Protein intake (g)	RP11-506E9.3	-0.1786	0.7017	0.978635	Protein intake (g)	RP11-506E9.3	-0.1030	0.777	0.987672
Protein intake (g)	GCM1	0.201	0.4392	0.944155	Protein intake (g)	GCM1	-0.1071	0.8192	0.978635	Protein intake (g)	GCM1	-0.0182	0.9602	0.987672
Protein intake (g)	BMP5	-0.2647	0.3045	0.89674	Protein intake (g)	BMP5	0.0714	0.879	0.978635	Protein intake (g)	BMP5	-0.2727	0.4458	0.987672
Protein intake (g)	RAB23	-0.1201	0.6461	0.981068	Protein intake (g)	RAB23	0.4643	0.2939	0.978635	Protein intake (g)	RAB23	0.0909	0.8028	0.987672
Protein intake (g)	MAN1A1	-0.0588	0.8226	0.991493	Protein intake (g)	MAN1A1	0.6429	0.1194	0.978635	Protein intake (g)	MAN1A1	-0.0061	0.9867	0.987672
Protein intake (g)	HIST1H2BB	0.1348	0.606	0.972925	Protein intake (g)	HIST1H2BB	0.3214	0.4821	0.978635	Protein intake (g)	HIST1H2BB	0.3576	0.3104	0.987672
Protein intake (g)	FAM46A	0.0809	0.7576	0.986899	Protein intake (g)	FAM46A	-0.1429	0.7599	0.978635	Protein intake (g)	FAM46A	-0.2121	0.5563	0.987672
Protein intake (g)	CNKSR3	-0.3137	0.2201	0.85207	Protein intake (g)	CNKSR3	0.3929	0.3833	0.978635	Protein intake (g)	CNKSR3	-0.0545	0.881	0.987672
Protein intake (g)	BZW2	0.1103	0.6735	0.983877	Protein intake (g)	BZW2	-0.3929	0.3833	0.978635	Protein intake (g)	BZW2	-0.1879	0.6032	0.987672
Protein intake (g)	AHR	-0.0061	0.9814	0.996521	Protein intake (g)	AHR	-0.4643	0.2939	0.978635	Protein intake (g)	AHR	-0.0851	0.8152	0.987672
Protein intake (g)	IL6	-0.3568	0.1597	0.79468	Protein intake (g)	IL6	0.2523	0.5852	0.978635	Protein intake (g)	IL6	-0.3333	0.3466	0.987672
Protein intake (g)	STK17A	0.027	0.9182	0.996203	Protein intake (g)	STK17A	-0.5357	0.2152	0.978635	Protein intake (g)	STK17A	0.0788	0.8287	0.987672
Protein intake (g)	AC002076.10	0.277	0.2818	0.888304	Protein intake (g)	AC002076.10	-0.3571	0.4316	0.978635	Protein intake (g)	AC002076.10	0.4061	0.2443	0.987672
Protein intake (g)	COL1A2	0.1103	0.6735	0.983877	Protein intake (g)	COL1A2	0.5357	0.2152	0.978635	Protein intake (g)	COL1A2	0.3455	0.3282	0.987672
Protein intake (g)	PCOLCE	-0.1545	0.5538	0.961578	Protein intake (g)	PCOLCE	0.5225	0.2289	0.978635	Protein intake (g)	PCOLCE	-0.1515	0.6761	0.987672
Protein intake (g)	LRRN3	-0.1152	0.6598	0.983877	Protein intake (g)	LRRN3	0.5714	0.1802	0.978635	Protein intake (g)	LRRN3	0.0061	0.9867	0.987672
Protein intake (g)	EPHB6	0.1765	0.4981	0.955592	Protein intake (g)	EPHB6	-0.1071	0.8192	0.978635	Protein intake (g)	EPHB6	-0.0909	0.8028	0.987672
Protein intake (g)	AC005281.2; swawblo	0.2206	0.3949	0.930372	Protein intake (g)	AC005281.2; swawblo	-0.1071	0.8192	0.978635	Protein intake (g)	AC005281.2; swawblo	-0.0424	0.9074	0.987672
Protein intake (g)	swerblo	0.0982	0.7078	0.986606	Protein intake (g)	swerblo	-0.0546	0.9075	0.980084	Protein intake (g)	swerblo	-0.3576	0.3104	0.987672
Protein intake (g)	HGF	-0.0662	0.8008	0.991493	Protein intake (g)	HGF	0.6429	0.1194	0.978635	Protein intake (g)	HGF	0.0303	0.9338	0.987672
Protein intake (g)	BET1	-0.0049	0.9851	0.996521	Protein intake (g)	BET1	-0.3571	0.4316	0.978635	Protein intake (g)	BET1	-0.2242	0.5334	0.987672
Protein intake (g)	DLX5	0.1593	0.5414	0.961578	Protein intake (g)	DLX5	-0.2857	0.5345	0.978635	Protein intake (g)	DLX5	0.2727	0.4458	0.987672
Protein intake (g)	KIAA1549	0.1337	0.6091	0.972925	Protein intake (g)	KIAA1549	-0.4643	0.2939	0.978635	Protein intake (g)	KIAA1549	-0.1277	0.7253	0.987672
Protein intake (g)	TRPV6	0.152	0.5604	0.962336	Protein intake (g)	TRPV6	-0.2143	0.6445	0.978635	Protein intake (g)	TRPV6	-0.0788	0.8287	0.987672
Protein intake (g)	RARRES2	-0.0760	0.7719	0.988055	Protein intake (g)	RARRES2	0.4643	0.2939	0.978635	Protein intake (g)	RARRES2	-0.0303	0.9338	0.987672
Protein intake (g)	muzeyby	0.1704	0.5131	0.961136	Protein intake (g)	muzeyby	0.1429	0.7599	0.978635	Protein intake (g)	muzeyby	-0.1030	0.777	0.987672
Protein intake (g)	CTB-167B5.2	0.1373	0.5994	0.972315	Protein intake (g)	CTB-167B5.2	-0.3214	0.4821	0.978635	Protein intake (g)	CTB-167B5.2	-0.0667	0.8548	0.987672
Protein intake (g)	STEAP4	0.1127	0.6666	0.983877	Protein intake (g)	STEAP4	-0.3571	0.4316	0.978635	Protein intake (g)	STEAP4	-0.3697	0.2931	0.987672
Protein intake (g)	SHFM1	0.0417	0.8738	0.992693	Protein intake (g)	SHFM1	-0.4643	0.2939	0.978635	Protein intake (g)	SHFM1	-0.0788	0.8287	0.987672
Protein intake (g)	LOC105379715; AC144568.2	0.0736	0.779	0.988808	Protein intake (g)	LOC105379715; AC144568.2	-0.0901	0.8477	0.978635	Protein intake (g)	LOC105379715; AC144568.2	-0.2606	0.4671	0.987672
Protein intake (g)	LOC101929128; RP11-10A14.5	0.2794	0.2774	0.888204	Protein intake (g)	LOC101929128; RP11-10A14.5	-0.2857	0.5345	0.978635	Protein intake (g)	LOC101929128; RP11-10A14.5	0.1879	0.6032	0.987672
Protein intake (g)	SLC7A2	0.0417	0.8738	0.992693	Protein intake (g)	SLC7A2	-0.5357	0.2152	0.978635	Protein intake (g)	SLC7A2	-0.1515	0.6761	0.987672
Protein intake (g)	BMP1	0.2157	0.4057	0.93459	Protein intake (g)	BMP1	-0.2857	0.5345	0.978635	Protein intake (g)	BMP1	0.0303	0.9338	0.987672
Protein intake (g)	ADGRA2	-0.0588	0.8226	0.991493	Protein intake (g)	ADGRA2	0.5357	0.2152	0.978635	Protein intake (g)	ADGRA2	0.1273	0.7261	0.987672
Protein intake (g)	MSC-AS1	-0.1275	0.6259	0.97543	Protein intake (g)	MSC-AS1	0.5357	0.2152	0.978635	Protein intake (g)	MSC-AS1	-0.0545	0.881	0.987672
Protein intake (g)	LAPTM4B	-0.0784	0.7648	0.987421	Protein intake (g)	LAPTM4B	-0.1429	0.7599	0.978635	Protein intake (g)	LAPTM4B	0.1879	0.6032	0.987672
Protein intake (g)	COL14A1	-0.0735	0.7791	0.988808	Protein intake (g)	COL14A1	0.5714	0.1802	0.978635	Protein intake (g)	COL14A1	-0.0303	0.9338	0.987672
Protein intake (g)	RP11-349F21.1	-0.1520	0.5604	0.962336	Protein intake (g)	RP11-349F21.1	-0.8929	0.0068	0.641817	Protein intake (g)	RP11-349F21.1	0.4667	0.1739	0.987672
Protein intake (g)	STC1	-0.2108	0.4167	0.939284	Protein intake (g)	STC1	0.0714	0.879	0.978635	Protein intake (g)	STC1	-0.2121	0.5563	0.987672
Protein intake (g)	DUSP4	0.2255	0.3842	0.927738	Protein intake (g)	DUSP4	-0.3929	0.3833	0.978635	Protein intake (g)	DUSP4	-0.0303	0.9338	0.987672
Protein intake (g)	SNAI2	-0.1422	0.586	0.969789	Protein intake (g)	SNAI2	0.6071	0.1482	0.978635	Protein intake (g)	SNAI2	0.0729	0.8413	0.987672
Protein intake (g)	CRH	0.0907	0.7292	0.986606	Protein intake (g)	CRH	-0.1071	0.8192	0.978635	Protein intake (g)	CRH	-0.2242	0.5334	0.987672
Protein intake (g)	RUNX1T1	-0.1950	0.4533	0.946325	Protein intake (g)	RUNX1T1	0.7857	0.0362	0.851873	Protein intake (g)	RUNX1T1	-0.2727	0.4458	0.987672
Protein intake (g)	nyvorbu	-0.0172	0.9479	0.996521	Protein intake (g)	nyvorbu	0.1786	0.7017	0.978635	Protein intake (g)	nyvorbu	0.4303	0.2145	0.987672
Protein intake (g)	snoU13	-0.2612	0.3113	0.903485	Protein intake (g)	snoU13	0.4643	0.2939	0.978635	Protein intake (g)	snoU13	-0.1945	0.5902	0.987672
Protein intake (g)	RSPO2	-0.1642	0.5288	0.961162	Protein intake (g)	RSPO2	-0.0357	0.9394	0.980084	Protein intake (g)	RSPO2	-0.0061	0.9867	0.987672
Protein intake (g)	CD274	0.1373	0.5994	0.972315	Protein intake (g)	CD274	-0.4643	0.2939	0.978635	Protein intake (g)	CD274	-0.0788	0.8287	0.987672
Protein intake (g)	GADD45G	0.1324	0.6126	0.972925	Protein intake (g)	GADD45G	-0.6786	0.0938	0.978635	Protein intake (g)	GADD45G	0.0061	0.9867	0.987672
Protein intake (g)	RP11-787B4.2	0.152	0.5604	0.962336	Protein intake (g)	RP11-787B4.2	-0.3929	0.3833	0.978635	Protein intake (g)	RP11-787B4.2	-0.0424	0.9074	0.987672
Protein intake (g)	snarvaby	-0.0319	0.9033	0.993828	Protein intake (g)	snarvaby	-0.0357	0.9394	0.980084	Protein intake (g)	snarvaby	-0.2485	0.4888	0.987672
Protein intake (g)	sporshee	0.0406	0.8772	0.992693	Protein intake (g)	sporshee	-0.1261	0.7876	0.978635	Protein intake (g)	sporshee	-0.1945	0.5902	0.987672
Protein intake (g)	zarsorby	0.0931	0.7222	0.986606	Protein intake (g)	zarsorby	0.0714	0.879	0.978635	Protein intake (g)	zarsorby	-0.1273	0.7261	0.987672
Protein intake (g)	stoyshee	0.0784	0.7648	0.987421	Protein intake (g)	stoyshee	-0.0357	0.9394	0.980084	Protein intake (g)	stoyshee	-0.0788	0.8287	0.987672
Protein intake (g)	sloyswee	0.0625	0.8115	0.991493	Protein intake (g)	sloyswee	0.1786	0.7017	0.978635	Protein intake (g)	sloyswee	-0.2000	0.5796	0.987672
Protein intake (g)	COL5A1	0.0098	0.9702	0.996521	Protein intake (g)	COL5A1	0.8214	0.0234	0.723053	Protein intake (g)	COL5A1	0.0667	0.8548	0.987672
Protein intake (g)	PTPRD	-0.2770	0.2818	0.888304	Protein intake (g)	PTPRD	-0.1429	0.7599	0.978635	Protein intake (g)	PTPRD	0.1273	0.7261	0.987672
Protein intake (g)	BNC2	-0.1987	0.4447	0.946325	Protein intake (g)	BNC2	0.5357	0.2152	0.978635	Protein intake (g)	BNC2	-0.2121	0.5563	0.987672
Protein intake (g)	basoby	0.1814	0.486	0.951594	Protein intake (g)	basoby	0.2143	0.6445	0.978635	Protein intake (g)	basoby	-0.0788	0.8287	0.987672
Protein intake (g)	CNTFR	-0.2426	0.348	0.913208	Protein intake (g)	CNTFR	0.1429	0.7599	0.978635	Protein intake (g)	CNTFR	-0.2606	0.4671	0.987672
Protein intake (g)	RFK	0.1446	0.5798	0.967221	Protein intake (g)	RFK	-0.5000	0.2532	0.978635	Protein intake (g)	RFK	-0.0667	0.8548	0.987672
Protein intake (g)	feeshor	-0.0392	0.8812	0.992693	Protein intake (g)	feeshor	-0.3929	0.3833	0.978635	Protein intake (g)	feeshor	-0.3333	0.3466	0.987672
Protein intake (g)	fershor	-0.1299	0.6192	0.974727	Protein intake (g)	fershor	-0.7857	0.0362	0.851873	Protein intake (g)	fershor	-0.2606	0.4671	0.987672
Protein intake (g)	ANGPTL2	-0.1544	0.554	0.961578	Protein intake (g)	ANGPTL2	0.5357	0.2152	0.978635	Protein intake (g)	ANGPTL2	-0.2848	0.425	0.987672
Protein intake (g)	PTGDS	-0.0025	0.9926	0.996521	Protein intake (g)	PTGDS	0.1429	0.7599	0.978635	Protein intake (g)	PTGDS	-0.0061	0.9867	0.987672
Protein intake (g)	EGFL6	-0.2255	0.3842	0.927738	Protein intake (g)	EGFL6	0.4286	0.3374	0.978635	Protein intake (g)	EGFL6	-0.0424	0.9074	0.987672
Protein intake (g)	snoU13 2	-0.1288	0.6224	0.97543	Protein intake (g)	snoU13 2	0.4324	0.3325	0.978635	Protein intake (g)	snoU13 2	0.2121	0.5563	0.987672
Protein intake (g)	MAOA	0.076	0.7719	0.988055	Protein intake (g)	MAOA	-0.6786	0.0938	0.978635	Protein intake (g)	MAOA	0.2364	0.5109	0.987672
Protein intake (g)	PLS3	-0.3162	0.2163	0.846384	Protein intake (g)	PLS3	-0.2857	0.5345	0.978635	Protein intake (g)	PLS3	0.0788	0.8287	0.987672
Protein intake (g)	HMGB3	0.0882	0.7363	0.986606	Protein intake (g)	HMGB3	-0.9643	0.0005	0.242048	Protein intake (g)	HMGB3	-0.2121	0.5563	0.987672
Protein intake (g)	AP1S2	-0.1901	0.465	0.94671	Protein intake (g)	AP1S2	0.3571	0.4316	0.978635	Protein intake (g)	AP1S2	0.0122	0.9734	0.987672
Protein intake (g)	CASK	-0.1655	0.5255	0.961162	Protein intake (g)	CASK	0.3929	0.3833	0.978635	Protein intake (g)	CASK	-0.1033	0.7763	0.987672
Protein intake (g)	FAM156A	-0.0369	0.8883	0.992693	Protein intake (g)	FAM156A	-0.4286	0.3374	0.978635	Protein intake (g)	FAM156A	-0.3252	0.3592	0.987672
Protein intake (g)	fawvar; tawva	-0.0147	0.9553	0.996521	Protein intake (g)	fawvar; tawva	-0.3214	0.4821	0.978635	Protein intake (g)	fawvar; tawva	-0.4667	0.1739	0.987672
Protein intake (g)	XKRX	-0.0662	0.8008	0.991493	Protein intake (g)	XKRX	-0.5357	0.2152	0.978635	Protein intake (g)	XKRX	-0.0788	0.8287	0.987672
Protein intake (g)	CAPN6	0.2023	0.4361	0.944155	Protein intake (g)	CAPN6	-0.5000	0.2532	0.978635	Protein intake (g)	CAPN6	0.2121	0.5563	0.987672
Protein intake (g)	MAP7D3	0.0871	0.7397	0.986606	Protein intake (g)	MAP7D3	-0.4505	0.3104	0.978635	Protein intake (g)	MAP7D3	-0.0788	0.8287	0.987672
Protein intake (g)	CD99L2	0.2183	0.4	0.932932	Protein intake (g)	CD99L2	-0.3929	0.3833	0.978635	Protein intake (g)	CD99L2	0.1758	0.6272	0.987672
Protein intake (g)	RASSF4	-0.0613	0.8153	0.991493	Protein intake (g)	RASSF4	0.75	0.0522	0.93923	Protein intake (g)	RASSF4	0.0788	0.8287	0.987672
Protein intake (g)	PHYHIPL	0.0797	0.7611	0.987421	Protein intake (g)	PHYHIPL	-0.4286	0.3374	0.978635	Protein intake (g)	PHYHIPL	-0.0182	0.9602	0.987672
Protein intake (g)	shorgleybu	0.3912	0.1205	0.749961	Protein intake (g)	shorgleybu	0.4144	0.3553	0.978635	Protein intake (g)	shorgleybu	0.1758	0.6272	0.987672
Protein intake (g)	SFXN2	-0.3775	0.1353	0.76372	Protein intake (g)	SFXN2	-0.1429	0.7599	0.978635	Protein intake (g)	SFXN2	-0.2848	0.425	0.987672
Protein intake (g)	PLEKHA1	0.2108	0.4167	0.939284	Protein intake (g)	PLEKHA1	0	1	1	Protein intake (g)	PLEKHA1	-0.1394	0.7009	0.987672
Protein intake (g)	HTRA1	0.277	0.2818	0.888304	Protein intake (g)	HTRA1	0.4286	0.3374	0.978635	Protein intake (g)	HTRA1	-0.2121	0.5563	0.987672
Protein intake (g)	ANK3	0.0123	0.9628	0.996521	Protein intake (g)	ANK3	-0.5000	0.2532	0.978635	Protein intake (g)	ANK3	-0.1636	0.6515	0.987672
Protein intake (g)	ENTPD1	0.0098	0.9702	0.996521	Protein intake (g)	ENTPD1	-0.3929	0.3833	0.978635	Protein intake (g)	ENTPD1	-0.1152	0.7514	0.987672
Protein intake (g)	ATAD1	0.0025	0.9926	0.996521	Protein intake (g)	ATAD1	-0.5000	0.2532	0.978635	Protein intake (g)	ATAD1	-0.2606	0.4671	0.987672
Protein intake (g)	SPON1	-0.0147	0.9553	0.996521	Protein intake (g)	SPON1	0.8929	0.0068	0.641817	Protein intake (g)	SPON1	0.0667	0.8548	0.987672
Protein intake (g)	CAT	-0.2794	0.2774	0.888204	Protein intake (g)	CAT	0.1071	0.8192	0.978635	Protein intake (g)	CAT	0.0061	0.9867	0.987672
Protein intake (g)	MYRF	-0.0356	0.8922	0.993427	Protein intake (g)	MYRF	0.5357	0.2152	0.978635	Protein intake (g)	MYRF	-0.0426	0.9071	0.987672
Protein intake (g)	SLC3A2	0.1838	0.48	0.948985	Protein intake (g)	SLC3A2	-0.5357	0.2152	0.978635	Protein intake (g)	SLC3A2	0.1273	0.7261	0.987672
Protein intake (g)	FKBP2	0.2549	0.3235	0.905978	Protein intake (g)	FKBP2	-0.5714	0.1802	0.978635	Protein intake (g)	FKBP2	0.1879	0.6032	0.987672
Protein intake (g)	RHOD	0.1912	0.4623	0.94671	Protein intake (g)	RHOD	-0.3929	0.3833	0.978635	Protein intake (g)	RHOD	0.2485	0.4888	0.987672
Protein intake (g)	ANO1	0.1471	0.5733	0.966849	Protein intake (g)	ANO1	-0.3214	0.4821	0.978635	Protein intake (g)	ANO1	0.0182	0.9602	0.987672
Protein intake (g)	FDX1	0.0588	0.8226	0.991493	Protein intake (g)	FDX1	-0.4286	0.3374	0.978635	Protein intake (g)	FDX1	-0.1636	0.6515	0.987672
Protein intake (g)	POU2F3	0.1912	0.4623	0.94671	Protein intake (g)	POU2F3	-0.3929	0.3833	0.978635	Protein intake (g)	POU2F3	0.0667	0.8548	0.987672
Protein intake (g)	KCNJ5	-0.3311	0.1943	0.819771	Protein intake (g)	KCNJ5	-0.0541	0.9084	0.980084	Protein intake (g)	KCNJ5	-0.0909	0.8028	0.987672
Protein intake (g)	PAMR1	-0.0784	0.7648	0.987421	Protein intake (g)	PAMR1	0	1	1	Protein intake (g)	PAMR1	0.0909	0.8028	0.987672
Protein intake (g)	MPEG1	-0.0883	0.7361	0.986606	Protein intake (g)	MPEG1	-0.0721	0.878	0.978635	Protein intake (g)	MPEG1	0.2606	0.4671	0.987672
Protein intake (g)	RAB3IL1	-0.1078	0.6804	0.984791	Protein intake (g)	RAB3IL1	0.0714	0.879	0.978635	Protein intake (g)	RAB3IL1	0.0545	0.881	0.987672
Protein intake (g)	ALDH3B2	0.0613	0.8153	0.991493	Protein intake (g)	ALDH3B2	-0.7500	0.0522	0.93923	Protein intake (g)	ALDH3B2	-0.0061	0.9867	0.987672
Protein intake (g)	CTSC	-0.1348	0.606	0.972925	Protein intake (g)	CTSC	0.2143	0.6445	0.978635	Protein intake (g)	CTSC	0.0788	0.8287	0.987672
Protein intake (g)	KDELC2	0.1067	0.6836	0.984791	Protein intake (g)	KDELC2	-0.4286	0.3374	0.978635	Protein intake (g)	KDELC2	-0.1152	0.7514	0.987672
Protein intake (g)	EXPH5	0.0049	0.9851	0.996521	Protein intake (g)	EXPH5	-0.4643	0.2939	0.978635	Protein intake (g)	EXPH5	-0.1515	0.6761	0.987672
Protein intake (g)	BLID; MIR100HG	0.0711	0.7863	0.988808	Protein intake (g)	BLID; MIR100HG	-0.0357	0.9394	0.980084	Protein intake (g)	BLID; MIR100HG	-0.2485	0.4888	0.987672
Protein intake (g)	CLMP	-0.0637	0.808	0.991493	Protein intake (g)	CLMP	0.75	0.0522	0.93923	Protein intake (g)	CLMP	-0.0303	0.9338	0.987672
Protein intake (g)	NUCB2	0.1471	0.5733	0.966849	Protein intake (g)	NUCB2	-0.1786	0.7017	0.978635	Protein intake (g)	NUCB2	-0.0788	0.8287	0.987672
Protein intake (g)	STX3	0.1324	0.6126	0.972925	Protein intake (g)	STX3	-0.3214	0.4821	0.978635	Protein intake (g)	STX3	0.103	0.777	0.987672
Protein intake (g)	PLEKHG6	0.1078	0.6804	0.984791	Protein intake (g)	PLEKHG6	-0.5000	0.2532	0.978635	Protein intake (g)	PLEKHG6	0.0303	0.9338	0.987672
Protein intake (g)	PDE3A	-0.0577	0.826	0.991493	Protein intake (g)	PDE3A	0.4144	0.3553	0.978635	Protein intake (g)	PDE3A	0.2249	0.5321	0.987672
Protein intake (g)	ARNTL2	0.0637	0.808	0.991493	Protein intake (g)	ARNTL2	-0.3214	0.4821	0.978635	Protein intake (g)	ARNTL2	-0.3212	0.3655	0.987672
Protein intake (g)	snarflaw	-0.1422	0.586	0.969789	Protein intake (g)	snarflaw	0.4286	0.3374	0.978635	Protein intake (g)	snarflaw	-0.0061	0.9867	0.987672
Protein intake (g)	RNY1P16	-0.2206	0.3949	0.930372	Protein intake (g)	RNY1P16	0.4643	0.2939	0.978635	Protein intake (g)	RNY1P16	-0.1152	0.7514	0.987672
Protein intake (g)	TBX5-AS1	-0.2403	0.3528	0.917591	Protein intake (g)	TBX5-AS1	0.4643	0.2939	0.978635	Protein intake (g)	TBX5-AS1	-0.0545	0.881	0.987672
Protein intake (g)	DUSP16	0.098	0.7082	0.986606	Protein intake (g)	DUSP16	-0.2857	0.5345	0.978635	Protein intake (g)	DUSP16	-0.1394	0.7009	0.987672
Protein intake (g)	ABCC9	0.0539	0.8372	0.991493	Protein intake (g)	ABCC9	0.4643	0.2939	0.978635	Protein intake (g)	ABCC9	0.1273	0.7261	0.987672
Protein intake (g)	MAP3K12	-0.1643	0.5286	0.961162	Protein intake (g)	MAP3K12	0.0714	0.879	0.978635	Protein intake (g)	MAP3K12	0.2918	0.4133	0.987672
Protein intake (g)	ITGA5	0.1716	0.5103	0.960154	Protein intake (g)	ITGA5	-0.3214	0.4821	0.978635	Protein intake (g)	ITGA5	-0.0182	0.9602	0.987672
Protein intake (g)	GRIP1	0.1373	0.5991	0.972315	Protein intake (g)	GRIP1	-0.3214	0.4821	0.978635	Protein intake (g)	GRIP1	0.0122	0.9734	0.987672
Protein intake (g)	PHLDA1	-0.3250	0.2031	0.833218	Protein intake (g)	PHLDA1	-0.1261	0.7876	0.978635	Protein intake (g)	PHLDA1	-0.0909	0.8028	0.987672
Protein intake (g)	KITLG	-0.0773	0.7682	0.988055	Protein intake (g)	KITLG	-0.2143	0.6445	0.978635	Protein intake (g)	KITLG	0.4788	0.1615	0.987672
Protein intake (g)	IGF1	-0.0392	0.8812	0.992693	Protein intake (g)	IGF1	0.6071	0.1482	0.978635	Protein intake (g)	IGF1	0.4303	0.2145	0.987672
Protein intake (g)	TBX5	-0.2885	0.2614	0.878683	Protein intake (g)	TBX5	0.3424	0.4523	0.978635	Protein intake (g)	TBX5	-0.0061	0.9867	0.987672
Protein intake (g)	TAPBPL	0.2745	0.2863	0.888982	Protein intake (g)	TAPBPL	-0.5000	0.2532	0.978635	Protein intake (g)	TAPBPL	0.3091	0.3848	0.987672
Protein intake (g)	CYSLTR2	-0.0686	0.7935	0.989296	Protein intake (g)	CYSLTR2	0.8929	0.0068	0.641817	Protein intake (g)	CYSLTR2	-0.1030	0.777	0.987672
Protein intake (g)	PCDH17	-0.0441	0.8665	0.99154	Protein intake (g)	PCDH17	0.0714	0.879	0.978635	Protein intake (g)	PCDH17	0.5636	0.0897	0.987672
Protein intake (g)	KLF5	0.2279	0.3789	0.926605	Protein intake (g)	KLF5	-0.4286	0.3374	0.978635	Protein intake (g)	KLF5	0.2242	0.5334	0.987672
Protein intake (g)	FARP1; MIR3170	-0.0637	0.808	0.991493	Protein intake (g)	FARP1; MIR3170	0.5714	0.1802	0.978635	Protein intake (g)	FARP1; MIR3170	0.503	0.1383	0.987672
Protein intake (g)	ITGBL1	-0.1397	0.5928	0.972001	Protein intake (g)	ITGBL1	0.5714	0.1802	0.978635	Protein intake (g)	ITGBL1	-0.2606	0.4671	0.987672
Protein intake (g)	SLC7A1	0.0588	0.8226	0.991493	Protein intake (g)	SLC7A1	-0.2143	0.6445	0.978635	Protein intake (g)	SLC7A1	-0.0909	0.8028	0.987672
Protein intake (g)	GPR183	-0.3995	0.1121	0.74425	Protein intake (g)	GPR183	-0.0714	0.879	0.978635	Protein intake (g)	GPR183	-0.1879	0.6032	0.987672
Protein intake (g)	COL4A1	-0.1606	0.538	0.961578	Protein intake (g)	COL4A1	0.0714	0.879	0.978635	Protein intake (g)	COL4A1	0.1636	0.6515	0.987672
Protein intake (g)	CCDC169	-0.0147	0.9553	0.996521	Protein intake (g)	CCDC169	-0.5714	0.1802	0.978635	Protein intake (g)	CCDC169	-0.3333	0.3466	0.987672
Protein intake (g)	GNG2	-0.0822	0.7539	0.986899	Protein intake (g)	GNG2	0.3571	0.4316	0.978635	Protein intake (g)	GNG2	0.0182	0.9602	0.987672
Protein intake (g)	DACT1	-0.3102	0.2256	0.857074	Protein intake (g)	DACT1	-0.0357	0.9394	0.980084	Protein intake (g)	DACT1	0.0486	0.8939	0.987672
Protein intake (g)	VASH1	-0.1201	0.6461	0.981068	Protein intake (g)	VASH1	0.5	0.2532	0.978635	Protein intake (g)	VASH1	0.1515	0.6761	0.987672
Protein intake (g)	SLC7A8	0.2108	0.4167	0.939284	Protein intake (g)	SLC7A8	-0.6071	0.1482	0.978635	Protein intake (g)	SLC7A8	0.2121	0.5563	0.987672
Protein intake (g)	hituru	-0.1838	0.48	0.948985	Protein intake (g)	hituru	0.4286	0.3374	0.978635	Protein intake (g)	hituru	0.0788	0.8287	0.987672
Protein intake (g)	NID2	-0.3456	0.1743	0.809472	Protein intake (g)	NID2	0.75	0.0522	0.93923	Protein intake (g)	NID2	-0.5879	0.0739	0.987672
Protein intake (g)	PGF	0.1422	0.5863	0.969789	Protein intake (g)	PGF	-0.5000	0.2532	0.978635	Protein intake (g)	PGF	0.0667	0.8548	0.987672
Protein intake (g)	TMED10	0.2342	0.3656	0.922021	Protein intake (g)	TMED10	-0.5714	0.1802	0.978635	Protein intake (g)	TMED10	0.2121	0.5563	0.987672
Protein intake (g)	TGFB3	-0.6618	0.0038	0.495698	Protein intake (g)	TGFB3	-0.7500	0.0522	0.93923	Protein intake (g)	TGFB3	-0.4667	0.1739	0.987672
Protein intake (g)	gleepar	-0.0049	0.9851	0.996521	Protein intake (g)	gleepar	-0.1071	0.8192	0.978635	Protein intake (g)	gleepar	-0.1758	0.6272	0.987672
Protein intake (g)	CLMN	0.0196	0.9404	0.996521	Protein intake (g)	CLMN	-0.3571	0.4316	0.978635	Protein intake (g)	CLMN	-0.2675	0.455	0.987672
Protein intake (g)	AL928742.1	0.0588	0.8226	0.991493	Protein intake (g)	AL928742.1	-0.3214	0.4821	0.978635	Protein intake (g)	AL928742.1	-0.0788	0.8287	0.987672
Protein intake (g)	AL928768.3	0.0662	0.8008	0.991493	Protein intake (g)	AL928768.3	-0.4286	0.3374	0.978635	Protein intake (g)	AL928768.3	0.0182	0.9602	0.987672
Protein intake (g)	AL901608.1	0.0245	0.9256	0.996521	Protein intake (g)	AL901608.1	-0.5000	0.2532	0.978635	Protein intake (g)	AL901608.1	-0.1515	0.6761	0.987672
Protein intake (g)	MIR4539	0.1569	0.5477	0.961578	Protein intake (g)	MIR4539	-0.3214	0.4821	0.978635	Protein intake (g)	MIR4539	0.1636	0.6515	0.987672
Protein intake (g)	AC246787.5	0.076	0.7719	0.988055	Protein intake (g)	AC246787.5	-0.1429	0.7599	0.978635	Protein intake (g)	AC246787.5	-0.1879	0.6032	0.987672
Protein intake (g)	AC246787.3	0.076	0.7719	0.988055	Protein intake (g)	AC246787.3	-0.1429	0.7599	0.978635	Protein intake (g)	AC246787.3	-0.1879	0.6032	0.987672
Protein intake (g)	MIR4538	0.1324	0.6124	0.972925	Protein intake (g)	MIR4538	-0.2857	0.5345	0.978635	Protein intake (g)	MIR4538	0.0667	0.8548	0.987672
Protein intake (g)	AC246787.1	0.0907	0.7292	0.986606	Protein intake (g)	AC246787.1	-0.3214	0.4821	0.978635	Protein intake (g)	AC246787.1	-0.1152	0.7514	0.987672
Protein intake (g)	MIR4537	0.0441	0.8665	0.99154	Protein intake (g)	MIR4537	-0.3214	0.4821	0.978635	Protein intake (g)	MIR4537	-0.2121	0.5563	0.987672
Protein intake (g)	MIR4537 2	0.0956	0.7152	0.986606	Protein intake (g)	MIR4537 2	-0.3214	0.4821	0.978635	Protein intake (g)	MIR4537 2	0.0061	0.9867	0.987672
Protein intake (g)	AC246787.4	0.0343	0.896	0.993427	Protein intake (g)	AC246787.4	-0.3571	0.4316	0.978635	Protein intake (g)	AC246787.4	-0.0303	0.9338	0.987672
Protein intake (g)	DLK1	-0.2843	0.2687	0.878895	Protein intake (g)	DLK1	-0.2857	0.5345	0.978635	Protein intake (g)	DLK1	0.0061	0.9867	0.987672
Protein intake (g)	CRIP1	0.0931	0.7222	0.986606	Protein intake (g)	CRIP1	-0.5000	0.2532	0.978635	Protein intake (g)	CRIP1	-0.0303	0.9338	0.987672
Protein intake (g)	TC2N	0.0809	0.7576	0.986899	Protein intake (g)	TC2N	-0.3929	0.3833	0.978635	Protein intake (g)	TC2N	0.0182	0.9602	0.987672
Protein intake (g)	SNAP23	-0.0735	0.7791	0.988808	Protein intake (g)	SNAP23	-0.5357	0.2152	0.978635	Protein intake (g)	SNAP23	-0.0909	0.8028	0.987672
Protein intake (g)	SEMA6D	-0.0196	0.9405	0.996521	Protein intake (g)	SEMA6D	0.7143	0.0713	0.978635	Protein intake (g)	SEMA6D	0.2242	0.5334	0.987672
Protein intake (g)	ALPK3	0.2255	0.3842	0.927738	Protein intake (g)	ALPK3	0.0714	0.879	0.978635	Protein intake (g)	ALPK3	0.0909	0.8028	0.987672
Protein intake (g)	FURIN	0.1618	0.5351	0.961578	Protein intake (g)	FURIN	-0.3571	0.4316	0.978635	Protein intake (g)	FURIN	0.0303	0.9338	0.987672
Protein intake (g)	ARRDC4	-0.1642	0.5288	0.961162	Protein intake (g)	ARRDC4	0.6071	0.1482	0.978635	Protein intake (g)	ARRDC4	-0.0182	0.9602	0.987672
Protein intake (g)	RASGRP1	0.1201	0.6461	0.981068	Protein intake (g)	RASGRP1	-0.5000	0.2532	0.978635	Protein intake (g)	RASGRP1	0.0061	0.9867	0.987672
Protein intake (g)	ATP8B4	-0.0956	0.7152	0.986606	Protein intake (g)	ATP8B4	0.25	0.5887	0.978635	Protein intake (g)	ATP8B4	-0.1273	0.7261	0.987672
Protein intake (g)	vorper	0.2514	0.3304	0.908571	Protein intake (g)	vorper	-0.5357	0.2152	0.978635	Protein intake (g)	vorper	0.2121	0.5563	0.987672
Protein intake (g)	CYP11A1	0.1127	0.6666	0.983877	Protein intake (g)	CYP11A1	-0.3929	0.3833	0.978635	Protein intake (g)	CYP11A1	-0.0788	0.8287	0.987672
Protein intake (g)	SEMA7A	0.3064	0.2317	0.859031	Protein intake (g)	SEMA7A	-0.3929	0.3833	0.978635	Protein intake (g)	SEMA7A	0.2485	0.4888	0.987672
Protein intake (g)	ANPEP	0.0441	0.8665	0.99154	Protein intake (g)	ANPEP	0.4286	0.3374	0.978635	Protein intake (g)	ANPEP	0.2485	0.4888	0.987672
Protein intake (g)	RP11-27M24.1	0.2304	0.3737	0.925465	Protein intake (g)	RP11-27M24.1	-0.6429	0.1194	0.978635	Protein intake (g)	RP11-27M24.1	0.3697	0.2931	0.987672
Protein intake (g)	SCNN1B	0.1618	0.5351	0.961578	Protein intake (g)	SCNN1B	-0.6429	0.1194	0.978635	Protein intake (g)	SCNN1B	0.1152	0.7514	0.987672
Protein intake (g)	PRKCB	-0.2036	0.4333	0.944155	Protein intake (g)	PRKCB	0	1	1	Protein intake (g)	PRKCB	0.1459	0.6876	0.987672
Protein intake (g)	SLC6A2	-0.0221	0.933	0.996521	Protein intake (g)	SLC6A2	-0.8929	0.0068	0.641817	Protein intake (g)	SLC6A2	-0.2121	0.5563	0.987672
Protein intake (g)	CARHSP1	0.3151	0.2179	0.851661	Protein intake (g)	CARHSP1	-0.5714	0.1802	0.978635	Protein intake (g)	CARHSP1	0.3769	0.283	0.987672
Protein intake (g)	EMP2	0.1691	0.5164	0.961136	Protein intake (g)	EMP2	-0.4286	0.3374	0.978635	Protein intake (g)	EMP2	0.1394	0.7009	0.987672
Protein intake (g)	BCAR4	-0.0907	0.7292	0.986606	Protein intake (g)	BCAR4	-0.5000	0.2532	0.978635	Protein intake (g)	BCAR4	-0.1515	0.6761	0.987672
Protein intake (g)	ARHGAP17	0.1471	0.5733	0.966849	Protein intake (g)	ARHGAP17	-0.0714	0.879	0.978635	Protein intake (g)	ARHGAP17	0.0303	0.9338	0.987672
Protein intake (g)	ITFG1	0.2059	0.4279	0.94279	Protein intake (g)	ITFG1	-0.8214	0.0234	0.723053	Protein intake (g)	ITFG1	0.1273	0.7261	0.987672
Protein intake (g)	CDH11	-0.1447	0.5795	0.967221	Protein intake (g)	CDH11	0.6429	0.1194	0.978635	Protein intake (g)	CDH11	-0.1152	0.7514	0.987672
Protein intake (g)	TPPP3	0.0711	0.7863	0.988808	Protein intake (g)	TPPP3	-0.6071	0.1482	0.978635	Protein intake (g)	TPPP3	-0.1515	0.6761	0.987672
Protein intake (g)	DDX28	0.2132	0.4112	0.937278	Protein intake (g)	DDX28	-0.3571	0.4316	0.978635	Protein intake (g)	DDX28	0.2606	0.4671	0.987672
Protein intake (g)	CDYL2	0.3137	0.2201	0.85207	Protein intake (g)	CDYL2	-0.0714	0.879	0.978635	Protein intake (g)	CDYL2	0.1879	0.6032	0.987672
Protein intake (g)	SLC7A5	0.1569	0.5477	0.961578	Protein intake (g)	SLC7A5	-0.1429	0.7599	0.978635	Protein intake (g)	SLC7A5	0.0182	0.9602	0.987672
Protein intake (g)	SLC7A5P2; SMG1P3; MIR3680-1; MIR3680-2	0.2157	0.4057	0.93459	Protein intake (g)	SLC7A5P2; SMG1P3; MIR3680-1; MIR3680-2	-0.2857	0.5345	0.978635	Protein intake (g)	SLC7A5P2; SMG1P3; MIR3680-1; MIR3680-2	0.0303	0.9338	0.987672
Protein intake (g)	RAP1GAP2	0.2132	0.4112	0.937278	Protein intake (g)	RAP1GAP2	-0.5000	0.2532	0.978635	Protein intake (g)	RAP1GAP2	0.297	0.4047	0.987672
Protein intake (g)	HMGB3P27	0.0858	0.7434	0.986606	Protein intake (g)	HMGB3P27	-0.5000	0.2532	0.978635	Protein intake (g)	HMGB3P27	-0.1030	0.777	0.987672
Protein intake (g)	IGF2BP1	-0.2230	0.3895	0.929715	Protein intake (g)	IGF2BP1	-0.5000	0.2532	0.978635	Protein intake (g)	IGF2BP1	0.1636	0.6515	0.987672
Protein intake (g)	DLX4	0.3333	0.1911	0.819771	Protein intake (g)	DLX4	0.0714	0.879	0.978635	Protein intake (g)	DLX4	0.1879	0.6032	0.987672
Protein intake (g)	GDPD1	-0.0319	0.9034	0.993828	Protein intake (g)	GDPD1	-0.5357	0.2152	0.978635	Protein intake (g)	GDPD1	-0.1515	0.6761	0.987672
Protein intake (g)	TBX2	-0.0074	0.9777	0.996521	Protein intake (g)	TBX2	0.5714	0.1802	0.978635	Protein intake (g)	TBX2	0.297	0.4047	0.987672
Protein intake (g)	TBX4	-0.1545	0.5538	0.961578	Protein intake (g)	TBX4	0.4643	0.2939	0.978635	Protein intake (g)	TBX4	-0.0669	0.8544	0.987672
Protein intake (g)	SMIM5	-0.0245	0.9256	0.996521	Protein intake (g)	SMIM5	-0.4643	0.2939	0.978635	Protein intake (g)	SMIM5	-0.2848	0.425	0.987672
Protein intake (g)	RP11-323N12.5	0.1397	0.5928	0.972001	Protein intake (g)	RP11-323N12.5	-0.6071	0.1482	0.978635	Protein intake (g)	RP11-323N12.5	0.0424	0.9074	0.987672
Protein intake (g)	DLG4	-0.2354	0.363	0.920795	Protein intake (g)	DLG4	0.0357	0.9394	0.980084	Protein intake (g)	DLG4	-0.0424	0.9074	0.987672
Protein intake (g)	PMP22	-0.0711	0.7863	0.988808	Protein intake (g)	PMP22	0.6071	0.1482	0.978635	Protein intake (g)	PMP22	-0.0788	0.8287	0.987672
Protein intake (g)	KRT19	0.1887	0.4682	0.94671	Protein intake (g)	KRT19	-0.2857	0.5345	0.978635	Protein intake (g)	KRT19	-0.1273	0.7261	0.987672
Protein intake (g)	DLX3	0.2255	0.3842	0.927738	Protein intake (g)	DLX3	-0.4286	0.3374	0.978635	Protein intake (g)	DLX3	0.0424	0.9074	0.987672
Protein intake (g)	skeysler	-0.0882	0.7363	0.986606	Protein intake (g)	skeysler	-0.1429	0.7599	0.978635	Protein intake (g)	skeysler	-0.2364	0.5109	0.987672
Protein intake (g)	smuskor	0.0331	0.8996	0.993828	Protein intake (g)	smuskor	0.1429	0.7599	0.978635	Protein intake (g)	smuskor	-0.5046	0.1369	0.987672
Protein intake (g)	AC139099.5	0.1078	0.6804	0.984791	Protein intake (g)	AC139099.5	-0.4643	0.2939	0.978635	Protein intake (g)	AC139099.5	-0.1758	0.6272	0.987672
Protein intake (g)	TMEM98	-0.0466	0.8591	0.99154	Protein intake (g)	TMEM98	0.3929	0.3833	0.978635	Protein intake (g)	TMEM98	-0.0424	0.9074	0.987672
Protein intake (g)	MIR4728; ERBB2	0.2181	0.4003	0.932932	Protein intake (g)	MIR4728; ERBB2	-0.2857	0.5345	0.978635	Protein intake (g)	MIR4728; ERBB2	0.1515	0.6761	0.987672
Protein intake (g)	ERBB2	-0.0074	0.9777	0.996521	Protein intake (g)	ERBB2	-0.4286	0.3374	0.978635	Protein intake (g)	ERBB2	-0.1758	0.6272	0.987672
Protein intake (g)	CLDN7	0.2526	0.328	0.907175	Protein intake (g)	CLDN7	-0.5000	0.2532	0.978635	Protein intake (g)	CLDN7	0.0486	0.8939	0.987672
Protein intake (g)	GH2	0.1312	0.6157	0.974727	Protein intake (g)	GH2	-0.4505	0.3104	0.978635	Protein intake (g)	GH2	-0.2242	0.5334	0.987672
Protein intake (g)	ARHGAP28	-0.3431	0.1775	0.811725	Protein intake (g)	ARHGAP28	0.5357	0.2152	0.978635	Protein intake (g)	ARHGAP28	-0.3939	0.26	0.987672
Protein intake (g)	C18orf25	0.1789	0.492	0.953608	Protein intake (g)	C18orf25	-0.4286	0.3374	0.978635	Protein intake (g)	C18orf25	0.1758	0.6272	0.987672
Protein intake (g)	glarklaw	0.1888	0.4679	0.94671	Protein intake (g)	glarklaw	-0.4286	0.3374	0.978635	Protein intake (g)	glarklaw	-0.0061	0.9867	0.987672
Protein intake (g)	SLC39A6	0.1691	0.5164	0.961136	Protein intake (g)	SLC39A6	-0.2857	0.5345	0.978635	Protein intake (g)	SLC39A6	-0.2000	0.5796	0.987672
Protein intake (g)	TCF4	-0.0515	0.8445	0.99154	Protein intake (g)	TCF4	0.3214	0.4821	0.978635	Protein intake (g)	TCF4	0.1879	0.6032	0.987672
Protein intake (g)	CDH19	-0.2108	0.4167	0.939284	Protein intake (g)	CDH19	0.1429	0.7599	0.978635	Protein intake (g)	CDH19	0.1758	0.6272	0.987672
Protein intake (g)	RP11-94B19.7	-0.2770	0.2818	0.888304	Protein intake (g)	RP11-94B19.7	0.2857	0.5345	0.978635	Protein intake (g)	RP11-94B19.7	-0.0061	0.9867	0.987672
Protein intake (g)	SERPINB8	0.1422	0.5863	0.969789	Protein intake (g)	SERPINB8	-0.6786	0.0938	0.978635	Protein intake (g)	SERPINB8	0.2727	0.4458	0.987672
Protein intake (g)	MYO5B	0.076	0.7718	0.988055	Protein intake (g)	MYO5B	-0.5357	0.2152	0.978635	Protein intake (g)	MYO5B	0.1273	0.7261	0.987672
Protein intake (g)	NFIX	0.0245	0.9256	0.996521	Protein intake (g)	NFIX	0.6071	0.1482	0.978635	Protein intake (g)	NFIX	0.2121	0.5563	0.987672
Protein intake (g)	UCA1	0.0564	0.8298	0.991493	Protein intake (g)	UCA1	-0.0357	0.9394	0.980084	Protein intake (g)	UCA1	-0.3091	0.3848	0.987672
Protein intake (g)	LTBP4	-0.3529	0.1647	0.799971	Protein intake (g)	LTBP4	0.1071	0.8192	0.978635	Protein intake (g)	LTBP4	-0.3576	0.3104	0.987672
Protein intake (g)	sheytee	0.0686	0.7935	0.989296	Protein intake (g)	sheytee	-0.5357	0.2152	0.978635	Protein intake (g)	sheytee	-0.0667	0.8548	0.987672
Protein intake (g)	CD37	-0.0540	0.837	0.991493	Protein intake (g)	CD37	0.1071	0.8192	0.978635	Protein intake (g)	CD37	0.2188	0.5436	0.987672
Protein intake (g)	AC005943.4	0.0882	0.7363	0.986606	Protein intake (g)	AC005943.4	0.1429	0.7599	0.978635	Protein intake (g)	AC005943.4	-0.2121	0.5563	0.987672
Protein intake (g)	GNG7	-0.1471	0.5733	0.966849	Protein intake (g)	GNG7	0.1429	0.7599	0.978635	Protein intake (g)	GNG7	0.1152	0.7514	0.987672
Protein intake (g)	TINCR	0.1936	0.4565	0.946325	Protein intake (g)	TINCR	-0.1071	0.8192	0.978635	Protein intake (g)	TINCR	-0.0424	0.9074	0.987672
Protein intake (g)	norwa	0.0576	0.8261	0.991493	Protein intake (g)	norwa	0.1071	0.8192	0.978635	Protein intake (g)	norwa	-0.3455	0.3282	0.987672
Protein intake (g)	TSHZ3	-0.1618	0.5351	0.961578	Protein intake (g)	TSHZ3	0.3214	0.4821	0.978635	Protein intake (g)	TSHZ3	0.0182	0.9602	0.987672
Protein intake (g)	larvee	0.0882	0.7363	0.986606	Protein intake (g)	larvee	0.2143	0.6445	0.978635	Protein intake (g)	larvee	-0.2364	0.5109	0.987672
Protein intake (g)	chuvee	0.0785	0.7646	0.987421	Protein intake (g)	chuvee	0.0541	0.9084	0.980084	Protein intake (g)	chuvee	-0.2121	0.5563	0.987672
Protein intake (g)	klyvoy	0.0417	0.8738	0.992693	Protein intake (g)	klyvoy	-0.4286	0.3374	0.978635	Protein intake (g)	klyvoy	-0.1636	0.6515	0.987672
Protein intake (g)	shyjey	0.0515	0.8445	0.99154	Protein intake (g)	shyjey	-0.1429	0.7599	0.978635	Protein intake (g)	shyjey	-0.1758	0.6272	0.987672
Protein intake (g)	sorblee	0.3064	0.2317	0.859031	Protein intake (g)	sorblee	0.5714	0.1802	0.978635	Protein intake (g)	sorblee	-0.1030	0.777	0.987672
Protein intake (g)	ZNF468	0.1913	0.462	0.94671	Protein intake (g)	ZNF468	-0.0714	0.879	0.978635	Protein intake (g)	ZNF468	-0.0182	0.9601	0.987672
Protein intake (g)	SLC23A2	0.1324	0.6126	0.972925	Protein intake (g)	SLC23A2	-0.5000	0.2532	0.978635	Protein intake (g)	SLC23A2	0.0788	0.8287	0.987672
Protein intake (g)	matar	0.1839	0.4798	0.948985	Protein intake (g)	matar	0	1	1	Protein intake (g)	matar	-0.0788	0.8287	0.987672
Protein intake (g)	FDX1P1	-0.0049	0.9851	0.996521	Protein intake (g)	FDX1P1	-0.5000	0.2532	0.978635	Protein intake (g)	FDX1P1	-0.1879	0.6032	0.987672
Protein intake (g)	FP671120.2	-0.0037	0.9888	0.996521	Protein intake (g)	FP671120.2	0.4144	0.3553	0.978635	Protein intake (g)	FP671120.2	0.2	0.5796	0.987672
Protein intake (g)	RNA5-8S5	-0.1936	0.4565	0.946325	Protein intake (g)	RNA5-8S5	0.2143	0.6445	0.978635	Protein intake (g)	RNA5-8S5	0.0182	0.9602	0.987672
Protein intake (g)	MIR663A; FP671120.5	-0.0074	0.9777	0.996521	Protein intake (g)	MIR663A; FP671120.5	0.5357	0.2152	0.978635	Protein intake (g)	MIR663A; FP671120.5	0.1152	0.7514	0.987672
Protein intake (g)	RNA5-8S5 2	-0.1936	0.4565	0.946325	Protein intake (g)	RNA5-8S5 2	0.2143	0.6445	0.978635	Protein intake (g)	RNA5-8S5 2	0.0182	0.9602	0.987672
Protein intake (g)	FP236383.8	-0.0037	0.9888	0.996521	Protein intake (g)	FP236383.8	0.4144	0.3553	0.978635	Protein intake (g)	FP236383.8	0.2	0.5796	0.987672
Protein intake (g)	RNA5-8S5 3	-0.1936	0.4565	0.946325	Protein intake (g)	RNA5-8S5 3	0.2143	0.6445	0.978635	Protein intake (g)	RNA5-8S5 3	0.0182	0.9602	0.987672
Protein intake (g)	CHODL	0.1827	0.4827	0.951594	Protein intake (g)	CHODL	-0.3929	0.3833	0.978635	Protein intake (g)	CHODL	-0.0486	0.8939	0.987672
Protein intake (g)	DYRK1A	0.1557	0.5506	0.961578	Protein intake (g)	DYRK1A	-0.5000	0.2532	0.978635	Protein intake (g)	DYRK1A	0.0303	0.9338	0.987672
Protein intake (g)	COL6A1	-0.1005	0.7012	0.986606	Protein intake (g)	COL6A1	0.3929	0.3833	0.978635	Protein intake (g)	COL6A1	-0.0667	0.8548	0.987672
Protein intake (g)	COL6A2	-0.1029	0.6942	0.985923	Protein intake (g)	COL6A2	0.6071	0.1482	0.978635	Protein intake (g)	COL6A2	0.1758	0.6272	0.987672
Protein intake (g)	AF131217.1	-0.0490	0.8518	0.99154	Protein intake (g)	AF131217.1	0.4286	0.3374	0.978635	Protein intake (g)	AF131217.1	0.0182	0.9602	0.987672
Protein intake (g)	KRTAP26-1	0.0907	0.7292	0.986606	Protein intake (g)	KRTAP26-1	-0.3929	0.3833	0.978635	Protein intake (g)	KRTAP26-1	-0.1515	0.6761	0.987672
Protein intake (g)	nerbaw	0.0858	0.7434	0.986606	Protein intake (g)	nerbaw	0.6429	0.1194	0.978635	Protein intake (g)	nerbaw	-0.5152	0.1276	0.987672
Protein intake (g)	ERVH48-1	0.2525	0.3283	0.907175	Protein intake (g)	ERVH48-1	-0.4286	0.3374	0.978635	Protein intake (g)	ERVH48-1	0.1879	0.6032	0.987672
Protein intake (g)	AL353644.9	-0.0037	0.9888	0.996521	Protein intake (g)	AL353644.9	0.4144	0.3553	0.978635	Protein intake (g)	AL353644.9	0.2	0.5796	0.987672
Protein intake (g)	RNA5-8S5 4	-0.1936	0.4565	0.946325	Protein intake (g)	RNA5-8S5 4	0.2143	0.6445	0.978635	Protein intake (g)	RNA5-8S5 4	0.0182	0.9602	0.987672
Protein intake (g)	CSF2RB	0.2475	0.3381	0.908571	Protein intake (g)	CSF2RB	0.1071	0.8192	0.978635	Protein intake (g)	CSF2RB	-0.0303	0.9338	0.987672
Protein intake (g)	FBLN1	0.1815	0.4857	0.951594	Protein intake (g)	FBLN1	-0.7143	0.0713	0.978635	Protein intake (g)	FBLN1	0.3333	0.3466	0.987672
Protein intake (g)	blashee	0.0637	0.808	0.991493	Protein intake (g)	blashee	-0.2500	0.5887	0.978635	Protein intake (g)	blashee	-0.2485	0.4888	0.987672
Protein intake (g)	SLC7A4	0.1422	0.586	0.969789	Protein intake (g)	SLC7A4	-0.5357	0.2152	0.978635	Protein intake (g)	SLC7A4	0.0909	0.8028	0.987672
Protein intake (g)	MMP11	0.1936	0.4565	0.946325	Protein intake (g)	MMP11	-0.3571	0.4316	0.978635	Protein intake (g)	MMP11	0.1152	0.7514	0.987672
Protein intake (g)	SLC2A11	0.1152	0.6598	0.983877	Protein intake (g)	SLC2A11	0.0714	0.879	0.978635	Protein intake (g)	SLC2A11	-0.2000	0.5796	0.987672
Protein intake (g)	AL592188.2	-0.0037	0.9888	0.996521	Protein intake (g)	AL592188.2	0.4144	0.3553	0.978635	Protein intake (g)	AL592188.2	0.2	0.5796	0.987672
Protein intake (g)	DUSP16 2	0.1006	0.701	0.986606	Protein intake (g)	DUSP16 2	-0.2143	0.6445	0.978635	Protein intake (g)	DUSP16 2	-0.2006	0.5784	0.987672
Protein intake (g)	SERTAD4	0.4071	0.1048	0.738387	Protein intake (g)	SERTAD4	-0.2143	0.6445	0.978635	Protein intake (g)	SERTAD4	0.3697	0.2931	0.987672
Protein intake (g)	SERTAD4 2	0.3593	0.1567	0.792578	Protein intake (g)	SERTAD4 2	-0.3063	0.504	0.978635	Protein intake (g)	SERTAD4 2	0.3576	0.3104	0.987672
Total fat intake (g)	RP4-669L17.2	-0.3652	0.1495	0.776209	Total fat intake (g)	RP4-669L17.2	-0.4643	0.2939	0.978635	Total fat intake (g)	RP4-669L17.2	-0.4182	0.2291	0.987672
Total fat intake (g)	RP5-857K21.2; fukobo	-0.3015	0.2396	0.864976	Total fat intake (g)	RP5-857K21.2; fukobo	-0.3571	0.4316	0.978635	Total fat intake (g)	RP5-857K21.2; fukobo	-0.3697	0.2931	0.987672
Total fat intake (g)	RBP7	0.2342	0.3656	0.922021	Total fat intake (g)	RBP7	0.5714	0.1802	0.978635	Total fat intake (g)	RBP7	0.0303	0.9338	0.987672
Total fat intake (g)	MFSD2A	-0.1397	0.5928	0.972001	Total fat intake (g)	MFSD2A	-0.3214	0.4821	0.978635	Total fat intake (g)	MFSD2A	-0.1394	0.7009	0.987672
Total fat intake (g)	ROR1	0.1767	0.4975	0.955592	Total fat intake (g)	ROR1	0.3964	0.3786	0.978635	Total fat intake (g)	ROR1	0.304	0.3932	0.987672
Total fat intake (g)	PRKACB	0.0245	0.9256	0.996521	Total fat intake (g)	PRKACB	-0.4286	0.3374	0.978635	Total fat intake (g)	PRKACB	0.3697	0.2931	0.987672
Total fat intake (g)	VCAM1	0.1594	0.5411	0.961578	Total fat intake (g)	VCAM1	0.4144	0.3553	0.978635	Total fat intake (g)	VCAM1	-0.2364	0.5109	0.987672
Total fat intake (g)	CSF1	0.3186	0.2126	0.841952	Total fat intake (g)	CSF1	0.6429	0.1194	0.978635	Total fat intake (g)	CSF1	0.1394	0.7009	0.987672
Total fat intake (g)	C1orf54	0.2354	0.363	0.920795	Total fat intake (g)	C1orf54	0.0357	0.9394	0.980084	Total fat intake (g)	C1orf54	0.6364	0.0479	0.987672
Total fat intake (g)	KIRREL	0.1936	0.4565	0.946325	Total fat intake (g)	KIRREL	0.9286	0.0025	0.416639	Total fat intake (g)	KIRREL	-0.0303	0.9338	0.987672
Total fat intake (g)	HMGB3P6	-0.2233	0.3889	0.929715	Total fat intake (g)	HMGB3P6	-0.7500	0.0522	0.93923	Total fat intake (g)	HMGB3P6	-0.1459	0.6876	0.987672
Total fat intake (g)	NPL	0.2574	0.3187	0.905978	Total fat intake (g)	NPL	0.6429	0.1194	0.978635	Total fat intake (g)	NPL	0.0909	0.8028	0.987672
Total fat intake (g)	EPHX1	0.2917	0.256	0.875966	Total fat intake (g)	EPHX1	0.7143	0.0713	0.978635	Total fat intake (g)	EPHX1	0.1636	0.6515	0.987672
Total fat intake (g)	GPR137B	0.0686	0.7935	0.989296	Total fat intake (g)	GPR137B	0.0357	0.9394	0.980084	Total fat intake (g)	GPR137B	-0.1758	0.6272	0.987672
Total fat intake (g)	MXRA8	0.1544	0.554	0.961578	Total fat intake (g)	MXRA8	0.3929	0.3833	0.978635	Total fat intake (g)	MXRA8	-0.0182	0.9602	0.987672
Total fat intake (g)	PAQR7	-0.2941	0.2518	0.87068	Total fat intake (g)	PAQR7	-0.2143	0.6445	0.978635	Total fat intake (g)	PAQR7	-0.4667	0.1739	0.987672
Total fat intake (g)	TMEM54	0.0307	0.907	0.99465	Total fat intake (g)	TMEM54	-0.1429	0.7599	0.978635	Total fat intake (g)	TMEM54	0.1885	0.6021	0.987672
Total fat intake (g)	MTF1	-0.1618	0.5351	0.961578	Total fat intake (g)	MTF1	-0.3929	0.3833	0.978635	Total fat intake (g)	MTF1	-0.1515	0.6761	0.987672
Total fat intake (g)	SLC6A9	-0.2353	0.3633	0.920795	Total fat intake (g)	SLC6A9	-0.7500	0.0522	0.93923	Total fat intake (g)	SLC6A9	-0.1636	0.6515	0.987672
Total fat intake (g)	BCAR3	-0.1005	0.7012	0.986606	Total fat intake (g)	BCAR3	-0.0357	0.9394	0.980084	Total fat intake (g)	BCAR3	-0.1152	0.7514	0.987672
Total fat intake (g)	SLC16A4	-0.1495	0.5668	0.962916	Total fat intake (g)	SLC16A4	-0.3571	0.4316	0.978635	Total fat intake (g)	SLC16A4	-0.1515	0.6761	0.987672
Total fat intake (g)	IGSF3	-0.1985	0.445	0.946325	Total fat intake (g)	IGSF3	-0.5000	0.2532	0.978635	Total fat intake (g)	IGSF3	-0.1273	0.7261	0.987672
Total fat intake (g)	MIR199A2; MIR214; DNM3OS	-0.0074	0.9777	0.996521	Total fat intake (g)	MIR199A2; MIR214; DNM3OS	0.4643	0.2939	0.978635	Total fat intake (g)	MIR199A2; MIR214; DNM3OS	-0.4667	0.1739	0.987672
Total fat intake (g)	PIK3C2B	-0.2647	0.3045	0.89674	Total fat intake (g)	PIK3C2B	-0.1786	0.7017	0.978635	Total fat intake (g)	PIK3C2B	-0.3091	0.3848	0.987672
Total fat intake (g)	LBR	0.1593	0.5414	0.961578	Total fat intake (g)	LBR	0.2857	0.5345	0.978635	Total fat intake (g)	LBR	0.103	0.777	0.987672
Total fat intake (g)	NID1	0.2794	0.2774	0.888204	Total fat intake (g)	NID1	0.8929	0.0068	0.641817	Total fat intake (g)	NID1	0.1879	0.6032	0.987672
Total fat intake (g)	LINC01139	-0.1239	0.6358	0.9782	Total fat intake (g)	LINC01139	-0.1429	0.7599	0.978635	Total fat intake (g)	LINC01139	-0.2000	0.5796	0.987672
Total fat intake (g)	SH3D21	-0.0980	0.7082	0.986606	Total fat intake (g)	SH3D21	0.2857	0.5345	0.978635	Total fat intake (g)	SH3D21	-0.4303	0.2145	0.987672
Total fat intake (g)	MUC1	0.0539	0.8372	0.991493	Total fat intake (g)	MUC1	-0.4643	0.2939	0.978635	Total fat intake (g)	MUC1	0.6242	0.0537	0.987672
Total fat intake (g)	GBA	-0.1593	0.5414	0.961578	Total fat intake (g)	GBA	-0.7857	0.0362	0.851873	Total fat intake (g)	GBA	0.1636	0.6515	0.987672
Total fat intake (g)	PLEKHA6	-0.1005	0.7012	0.986606	Total fat intake (g)	PLEKHA6	0.2143	0.6445	0.978635	Total fat intake (g)	PLEKHA6	-0.3212	0.3655	0.987672
Total fat intake (g)	MEIS1	0.1005	0.7012	0.986606	Total fat intake (g)	MEIS1	0.4286	0.3374	0.978635	Total fat intake (g)	MEIS1	0.0667	0.8548	0.987672
Total fat intake (g)	GYPC	0.4804	0.051	0.620175	Total fat intake (g)	GYPC	0.9286	0.0025	0.416639	Total fat intake (g)	GYPC	0.4909	0.1497	0.987672
Total fat intake (g)	ZAK; pk	0.1446	0.5798	0.967221	Total fat intake (g)	ZAK; pk	0.3929	0.3833	0.978635	Total fat intake (g)	ZAK; pk	0.0545	0.881	0.987672
Total fat intake (g)	COL3A1; MIR3606	0.3529	0.1647	0.799971	Total fat intake (g)	COL3A1; MIR3606	0.8571	0.0137	0.641817	Total fat intake (g)	COL3A1; MIR3606	0.2	0.5796	0.987672
Total fat intake (g)	INHA	-0.2672	0.2999	0.896174	Total fat intake (g)	INHA	-0.7143	0.0713	0.978635	Total fat intake (g)	INHA	-0.3212	0.3655	0.987672
Total fat intake (g)	ALPP	-0.1643	0.5286	0.961162	Total fat intake (g)	ALPP	-0.3929	0.3833	0.978635	Total fat intake (g)	ALPP	-0.0729	0.8413	0.987672
Total fat intake (g)	ALPPL2	-0.1740	0.5041	0.957705	Total fat intake (g)	ALPPL2	-0.3214	0.4821	0.978635	Total fat intake (g)	ALPPL2	-0.1394	0.7009	0.987672
Total fat intake (g)	EFHD1	-0.1054	0.6873	0.984791	Total fat intake (g)	EFHD1	-0.0357	0.9394	0.980084	Total fat intake (g)	EFHD1	-0.3091	0.3848	0.987672
Total fat intake (g)	PXDN	0.3039	0.2356	0.86217	Total fat intake (g)	PXDN	0.8214	0.0234	0.723053	Total fat intake (g)	PXDN	0.2485	0.4888	0.987672
Total fat intake (g)	pawbarbu	0.0515	0.8445	0.99154	Total fat intake (g)	pawbarbu	0.75	0.0522	0.93923	Total fat intake (g)	pawbarbu	-0.4667	0.1739	0.987672
Total fat intake (g)	notamo	-0.1103	0.6735	0.983877	Total fat intake (g)	notamo	-0.2500	0.5887	0.978635	Total fat intake (g)	notamo	0.0303	0.9338	0.987672
Total fat intake (g)	IFT172	0.0625	0.8115	0.991493	Total fat intake (g)	IFT172	-0.0714	0.879	0.978635	Total fat intake (g)	IFT172	0.152	0.6751	0.987672
Total fat intake (g)	ZEB2	0.2917	0.256	0.875966	Total fat intake (g)	ZEB2	0.7857	0.0362	0.851873	Total fat intake (g)	ZEB2	0.1152	0.7514	0.987672
Total fat intake (g)	RND3	-0.0196	0.9404	0.996521	Total fat intake (g)	RND3	-0.3571	0.4316	0.978635	Total fat intake (g)	RND3	0.1763	0.6261	0.987672
Total fat intake (g)	DPP4	0.0711	0.7863	0.988808	Total fat intake (g)	DPP4	0.0714	0.879	0.978635	Total fat intake (g)	DPP4	0.0909	0.8028	0.987672
Total fat intake (g)	SNORA70F	-0.0773	0.7682	0.988055	Total fat intake (g)	SNORA70F	0.4865	0.2682	0.978635	Total fat intake (g)	SNORA70F	-0.5758	0.0816	0.987672
Total fat intake (g)	CHN1	-0.0221	0.933	0.996521	Total fat intake (g)	CHN1	0.8214	0.0234	0.723053	Total fat intake (g)	CHN1	-0.6727	0.033	0.987672
Total fat intake (g)	FKBP7	-0.1348	0.606	0.972925	Total fat intake (g)	FKBP7	-0.2500	0.5887	0.978635	Total fat intake (g)	FKBP7	-0.2364	0.5109	0.987672
Total fat intake (g)	TFPI	-0.2279	0.3789	0.926605	Total fat intake (g)	TFPI	-0.7143	0.0713	0.978635	Total fat intake (g)	TFPI	-0.1030	0.777	0.987672
Total fat intake (g)	IDH1	-0.0392	0.8812	0.992693	Total fat intake (g)	IDH1	-0.2857	0.5345	0.978635	Total fat intake (g)	IDH1	0.1636	0.6515	0.987672
Total fat intake (g)	COL6A3	0.0907	0.7291	0.986606	Total fat intake (g)	COL6A3	0.8571	0.0137	0.641817	Total fat intake (g)	COL6A3	-0.2796	0.4339	0.987672
Total fat intake (g)	RAB11FIP5	-0.2367	0.3604	0.920795	Total fat intake (g)	RAB11FIP5	-0.4286	0.3374	0.978635	Total fat intake (g)	RAB11FIP5	-0.1879	0.6032	0.987672
Total fat intake (g)	CNTN6	0.1544	0.554	0.961578	Total fat intake (g)	CNTN6	-0.0357	0.9394	0.980084	Total fat intake (g)	CNTN6	0.103	0.777	0.987672
Total fat intake (g)	EPHA3	0.2328	0.3685	0.922021	Total fat intake (g)	EPHA3	0.5714	0.1802	0.978635	Total fat intake (g)	EPHA3	0.1515	0.6761	0.987672
Total fat intake (g)	PVRL3	-0.1838	0.48	0.948985	Total fat intake (g)	PVRL3	-0.2143	0.6445	0.978635	Total fat intake (g)	PVRL3	-0.2485	0.4888	0.987672
Total fat intake (g)	LOC100129550; RP11-67L2.2	-0.0343	0.896	0.993427	Total fat intake (g)	LOC100129550; RP11-67L2.2	-0.5357	0.2152	0.978635	Total fat intake (g)	LOC100129550; RP11-67L2.2	0.2485	0.4888	0.987672
Total fat intake (g)	TMEM108	-0.0466	0.8591	0.99154	Total fat intake (g)	TMEM108	-0.2143	0.6445	0.978635	Total fat intake (g)	TMEM108	0.2364	0.5109	0.987672
Total fat intake (g)	TRPC1	0.0564	0.8298	0.991493	Total fat intake (g)	TRPC1	0.4286	0.3374	0.978635	Total fat intake (g)	TRPC1	-0.0303	0.9338	0.987672
Total fat intake (g)	RAP2B	0.1373	0.5994	0.972315	Total fat intake (g)	RAP2B	0.25	0.5887	0.978635	Total fat intake (g)	RAP2B	0.0303	0.9338	0.987672
Total fat intake (g)	ADAMTS9	0.0135	0.959	0.996521	Total fat intake (g)	ADAMTS9	0.6786	0.0938	0.978635	Total fat intake (g)	ADAMTS9	-0.3647	0.3001	0.987672
Total fat intake (g)	PDZRN3	0.2624	0.3089	0.902477	Total fat intake (g)	PDZRN3	0.8214	0.0234	0.723053	Total fat intake (g)	PDZRN3	-0.0667	0.8548	0.987672
Total fat intake (g)	ST3GAL6-AS1	-0.1912	0.4623	0.94671	Total fat intake (g)	ST3GAL6-AS1	-0.9286	0.0025	0.416639	Total fat intake (g)	ST3GAL6-AS1	0.2	0.5796	0.987672
Total fat intake (g)	CD200R1	0.2108	0.4167	0.939284	Total fat intake (g)	CD200R1	0.5357	0.2152	0.978635	Total fat intake (g)	CD200R1	0.1273	0.7261	0.987672
Total fat intake (g)	LXN	-0.1618	0.5351	0.961578	Total fat intake (g)	LXN	-0.7143	0.0713	0.978635	Total fat intake (g)	LXN	0.2242	0.5334	0.987672
Total fat intake (g)	CLDN1	-0.2892	0.2602	0.878683	Total fat intake (g)	CLDN1	-0.6429	0.1194	0.978635	Total fat intake (g)	CLDN1	-0.1636	0.6515	0.987672
Total fat intake (g)	CD200	-0.1324	0.6126	0.972925	Total fat intake (g)	CD200	-0.0357	0.9394	0.980084	Total fat intake (g)	CD200	-0.2606	0.4671	0.987672
Total fat intake (g)	C3orf58	0.1176	0.6529	0.983316	Total fat intake (g)	C3orf58	0.6071	0.1482	0.978635	Total fat intake (g)	C3orf58	-0.2121	0.5563	0.987672
Total fat intake (g)	NSG1; D4S234E	-0.0221	0.933	0.996521	Total fat intake (g)	NSG1; D4S234E	-0.4286	0.3374	0.978635	Total fat intake (g)	NSG1; D4S234E	0.2242	0.5334	0.987672
Total fat intake (g)	KIAA0232	-0.3826	0.1296	0.758509	Total fat intake (g)	KIAA0232	-0.6307	0.1289	0.978635	Total fat intake (g)	KIAA0232	-0.3697	0.2931	0.987672
Total fat intake (g)	LAP3	0.2843	0.2687	0.878895	Total fat intake (g)	LAP3	-0.1786	0.7017	0.978635	Total fat intake (g)	LAP3	0.5152	0.1276	0.987672
Total fat intake (g)	SLIT2	0.2279	0.3789	0.926605	Total fat intake (g)	SLIT2	0.2143	0.6445	0.978635	Total fat intake (g)	SLIT2	0.1879	0.6032	0.987672
Total fat intake (g)	LIMCH1	-0.1814	0.486	0.951594	Total fat intake (g)	LIMCH1	-0.4286	0.3374	0.978635	Total fat intake (g)	LIMCH1	-0.2000	0.5796	0.987672
Total fat intake (g)	SLAIN2	-0.1397	0.5928	0.972001	Total fat intake (g)	SLAIN2	-0.2143	0.6445	0.978635	Total fat intake (g)	SLAIN2	-0.0424	0.9074	0.987672
Total fat intake (g)	PCDH10	0.1348	0.606	0.972925	Total fat intake (g)	PCDH10	0.1786	0.7017	0.978635	Total fat intake (g)	PCDH10	-0.0667	0.8548	0.987672
Total fat intake (g)	EDNRA	0.2183	0.4	0.932932	Total fat intake (g)	EDNRA	0.8571	0.0137	0.641817	Total fat intake (g)	EDNRA	0.0547	0.8807	0.987672
Total fat intake (g)	GUCY1A3	0.1029	0.6942	0.985923	Total fat intake (g)	GUCY1A3	1	0.0001	0.242048	Total fat intake (g)	GUCY1A3	-0.3333	0.3466	0.987672
Total fat intake (g)	skoyfley	-0.2330	0.3682	0.922021	Total fat intake (g)	skoyfley	-0.1429	0.7599	0.978635	Total fat intake (g)	skoyfley	-0.2796	0.4339	0.987672
Total fat intake (g)	TXK	-0.0637	0.808	0.991493	Total fat intake (g)	TXK	-0.3571	0.4316	0.978635	Total fat intake (g)	TXK	-0.0303	0.9338	0.987672
Total fat intake (g)	SCFD2	0.2598	0.3139	0.903485	Total fat intake (g)	SCFD2	0.0357	0.9394	0.980084	Total fat intake (g)	SCFD2	0.7212	0.0186	0.987672
Total fat intake (g)	KDR	0.2402	0.3531	0.917591	Total fat intake (g)	KDR	0.3929	0.3833	0.978635	Total fat intake (g)	KDR	0.4545	0.1869	0.987672
Total fat intake (g)	ANTXR2	0.1495	0.5668	0.962916	Total fat intake (g)	ANTXR2	0.4643	0.2939	0.978635	Total fat intake (g)	ANTXR2	0.1636	0.6515	0.987672
Total fat intake (g)	HPGDS	0.2598	0.3139	0.903485	Total fat intake (g)	HPGDS	0.4643	0.2939	0.978635	Total fat intake (g)	HPGDS	0.1273	0.7261	0.987672
Total fat intake (g)	UNC5C	-0.0098	0.9702	0.996521	Total fat intake (g)	UNC5C	0.75	0.0522	0.93923	Total fat intake (g)	UNC5C	-0.5030	0.1383	0.987672
Total fat intake (g)	TSPAN5	0.2279	0.3789	0.926605	Total fat intake (g)	TSPAN5	0.4286	0.3374	0.978635	Total fat intake (g)	TSPAN5	0.3212	0.3655	0.987672
Total fat intake (g)	PITX2	0.2868	0.2644	0.878683	Total fat intake (g)	PITX2	0.6429	0.1194	0.978635	Total fat intake (g)	PITX2	0.2242	0.5334	0.987672
Total fat intake (g)	CAMK2D	0.2892	0.2602	0.878683	Total fat intake (g)	CAMK2D	0.75	0.0522	0.93923	Total fat intake (g)	CAMK2D	0.1515	0.6761	0.987672
Total fat intake (g)	PCDH18	-0.0172	0.9479	0.996521	Total fat intake (g)	PCDH18	0.8214	0.0234	0.723053	Total fat intake (g)	PCDH18	-0.4909	0.1497	0.987672
Total fat intake (g)	HMGB2	-0.0686	0.7935	0.989296	Total fat intake (g)	HMGB2	-0.3214	0.4821	0.978635	Total fat intake (g)	HMGB2	0.1152	0.7514	0.987672
Total fat intake (g)	NIPAL1	-0.0686	0.7935	0.989296	Total fat intake (g)	NIPAL1	-0.2857	0.5345	0.978635	Total fat intake (g)	NIPAL1	0.0182	0.9602	0.987672
Total fat intake (g)	CCNG2	0.0417	0.8738	0.992693	Total fat intake (g)	CCNG2	0.2857	0.5345	0.978635	Total fat intake (g)	CCNG2	-0.2121	0.5563	0.987672
Total fat intake (g)	AC226119.4	-0.4632	0.0611	0.647698	Total fat intake (g)	AC226119.4	-0.3929	0.3833	0.978635	Total fat intake (g)	AC226119.4	-0.6000	0.0667	0.987672
Total fat intake (g)	RASGEF1B	0.2377	0.3582	0.920491	Total fat intake (g)	RASGEF1B	0.0714	0.879	0.978635	Total fat intake (g)	RASGEF1B	0.3939	0.26	0.987672
Total fat intake (g)	SLC39A8	-0.1765	0.4981	0.955592	Total fat intake (g)	SLC39A8	-0.4286	0.3374	0.978635	Total fat intake (g)	SLC39A8	-0.1636	0.6515	0.987672
Total fat intake (g)	MFAP3L	-0.0784	0.7648	0.987421	Total fat intake (g)	MFAP3L	0.0357	0.9394	0.980084	Total fat intake (g)	MFAP3L	-0.1515	0.6761	0.987672
Total fat intake (g)	NNT	0.3679	0.1463	0.776209	Total fat intake (g)	NNT	0.8571	0.0137	0.641817	Total fat intake (g)	NNT	0.1885	0.6021	0.987672
Total fat intake (g)	ZSWIM6	0.1887	0.4682	0.94671	Total fat intake (g)	ZSWIM6	0.4286	0.3374	0.978635	Total fat intake (g)	ZSWIM6	0.1515	0.6761	0.987672
Total fat intake (g)	VCAN	0.0539	0.8372	0.991493	Total fat intake (g)	VCAN	0.8214	0.0234	0.723053	Total fat intake (g)	VCAN	-0.3576	0.3104	0.987672
Total fat intake (g)	NR2F1	0.1716	0.5103	0.960154	Total fat intake (g)	NR2F1	0.8214	0.0234	0.723053	Total fat intake (g)	NR2F1	0.0424	0.9074	0.987672
Total fat intake (g)	RHOBTB3	-0.2083	0.4223	0.940851	Total fat intake (g)	RHOBTB3	-0.3214	0.4821	0.978635	Total fat intake (g)	RHOBTB3	-0.2121	0.5563	0.987672
Total fat intake (g)	C5orf27; AC008592.8	-0.2675	0.2993	0.896174	Total fat intake (g)	C5orf27; AC008592.8	-0.5586	0.1925	0.978635	Total fat intake (g)	C5orf27; AC008592.8	-0.2242	0.5334	0.987672
Total fat intake (g)	LNPEP	-0.1299	0.6192	0.974727	Total fat intake (g)	LNPEP	-0.1071	0.8192	0.978635	Total fat intake (g)	LNPEP	-0.3091	0.3848	0.987672
Total fat intake (g)	PAM	-0.1348	0.606	0.972925	Total fat intake (g)	PAM	-0.2857	0.5345	0.978635	Total fat intake (g)	PAM	-0.1152	0.7514	0.987672
Total fat intake (g)	PRDM6	0.2943	0.2515	0.87068	Total fat intake (g)	PRDM6	0.955	0.0008	0.3128	Total fat intake (g)	PRDM6	-0.0545	0.881	0.987672
Total fat intake (g)	GRAMD3	-0.1373	0.5994	0.972315	Total fat intake (g)	GRAMD3	-0.2143	0.6445	0.978635	Total fat intake (g)	GRAMD3	-0.1152	0.7514	0.987672
Total fat intake (g)	SLC12A2	0.1325	0.6122	0.972925	Total fat intake (g)	SLC12A2	0.2523	0.5852	0.978635	Total fat intake (g)	SLC12A2	0.2675	0.455	0.987672
Total fat intake (g)	ADAMTS19	-0.0086	0.9739	0.996521	Total fat intake (g)	ADAMTS19	0.018	0.9694	1	Total fat intake (g)	ADAMTS19	0.0669	0.8544	0.987672
Total fat intake (g)	HRH2	0.2696	0.2953	0.89399	Total fat intake (g)	HRH2	0.7143	0.0713	0.978635	Total fat intake (g)	HRH2	-0.0303	0.9338	0.987672
Total fat intake (g)	MYO10	-0.0147	0.9553	0.996521	Total fat intake (g)	MYO10	-0.4286	0.3374	0.978635	Total fat intake (g)	MYO10	0.3091	0.3848	0.987672
Total fat intake (g)	SEPP1	0.2549	0.3235	0.905978	Total fat intake (g)	SEPP1	0.1429	0.7599	0.978635	Total fat intake (g)	SEPP1	0.3455	0.3282	0.987672
Total fat intake (g)	DEPDC1B	-0.2843	0.2687	0.878895	Total fat intake (g)	DEPDC1B	-0.2143	0.6445	0.978635	Total fat intake (g)	DEPDC1B	-0.3455	0.3282	0.987672
Total fat intake (g)	SERINC5	-0.0723	0.7826	0.988808	Total fat intake (g)	SERINC5	-0.0714	0.879	0.978635	Total fat intake (g)	SERINC5	-0.0851	0.8152	0.987672
Total fat intake (g)	VCAN-AS1; CTC-348L14.1	0.0098	0.9702	0.996521	Total fat intake (g)	VCAN-AS1; CTC-348L14.1	0.3214	0.4821	0.978635	Total fat intake (g)	VCAN-AS1; CTC-348L14.1	-0.2242	0.5334	0.987672
Total fat intake (g)	HAPLN1	0.0319	0.9034	0.993828	Total fat intake (g)	HAPLN1	0.1429	0.7599	0.978635	Total fat intake (g)	HAPLN1	-0.2485	0.4888	0.987672
Total fat intake (g)	toture	-0.3284	0.1981	0.823675	Total fat intake (g)	toture	-0.0357	0.9394	0.980084	Total fat intake (g)	toture	-0.5879	0.0739	0.987672
Total fat intake (g)	MEF2C	0.3505	0.1678	0.80389	Total fat intake (g)	MEF2C	0.8571	0.0137	0.641817	Total fat intake (g)	MEF2C	0.103	0.777	0.987672
Total fat intake (g)	GLRX	-0.2465	0.3403	0.911141	Total fat intake (g)	GLRX	-0.4643	0.2939	0.978635	Total fat intake (g)	GLRX	-0.3161	0.3736	0.987672
Total fat intake (g)	GJA1P1	0.2083	0.4223	0.940851	Total fat intake (g)	GJA1P1	0.1071	0.8192	0.978635	Total fat intake (g)	GJA1P1	0.3576	0.3104	0.987672
Total fat intake (g)	MCC	0.0539	0.8372	0.991493	Total fat intake (g)	MCC	-0.1071	0.8192	0.978635	Total fat intake (g)	MCC	0.1273	0.7261	0.987672
Total fat intake (g)	ZNF608	-0.3824	0.1299	0.758509	Total fat intake (g)	ZNF608	-0.8214	0.0234	0.723053	Total fat intake (g)	ZNF608	-0.0788	0.8287	0.987672
Total fat intake (g)	SLIT3	0.271	0.2928	0.89399	Total fat intake (g)	SLIT3	0.8829	0.0085	0.641817	Total fat intake (g)	SLIT3	-0.1152	0.7514	0.987672
Total fat intake (g)	CLTB	-0.2083	0.4223	0.940851	Total fat intake (g)	CLTB	-0.8571	0.0137	0.641817	Total fat intake (g)	CLTB	0.1758	0.6272	0.987672
Total fat intake (g)	PPP1R11	-0.1863	0.4741	0.94671	Total fat intake (g)	PPP1R11	-0.6429	0.1194	0.978635	Total fat intake (g)	PPP1R11	-0.0545	0.881	0.987672
Total fat intake (g)	TRIM40	-0.1642	0.5288	0.961162	Total fat intake (g)	TRIM40	-0.5000	0.2532	0.978635	Total fat intake (g)	TRIM40	-0.0424	0.9074	0.987672
Total fat intake (g)	CD109	0.2279	0.3789	0.926605	Total fat intake (g)	CD109	0.3929	0.3833	0.978635	Total fat intake (g)	CD109	0.1636	0.6515	0.987672
Total fat intake (g)	GJA1	0.3456	0.1743	0.809472	Total fat intake (g)	GJA1	0.8571	0.0137	0.641817	Total fat intake (g)	GJA1	0.2485	0.4888	0.987672
Total fat intake (g)	LAMA2	0.2882	0.262	0.878683	Total fat intake (g)	LAMA2	0.8929	0.0068	0.641817	Total fat intake (g)	LAMA2	0.231	0.5208	0.987672
Total fat intake (g)	TCF21	0.1422	0.5863	0.969789	Total fat intake (g)	TCF21	0.3214	0.4821	0.978635	Total fat intake (g)	TCF21	-0.0667	0.8548	0.987672
Total fat intake (g)	F13A1	0.2868	0.2644	0.878683	Total fat intake (g)	F13A1	0.6786	0.0938	0.978635	Total fat intake (g)	F13A1	0.1758	0.6272	0.987672
Total fat intake (g)	TFAP2A	-0.1422	0.586	0.969789	Total fat intake (g)	TFAP2A	0.1786	0.7017	0.978635	Total fat intake (g)	TFAP2A	-0.2727	0.4458	0.987672
Total fat intake (g)	HIST1H2AJ	0.0809	0.7576	0.986899	Total fat intake (g)	HIST1H2AJ	-0.1786	0.7017	0.978635	Total fat intake (g)	HIST1H2AJ	0.4182	0.2291	0.987672
Total fat intake (g)	LY6G6C	-0.2255	0.3842	0.927738	Total fat intake (g)	LY6G6C	-0.5000	0.2532	0.978635	Total fat intake (g)	LY6G6C	-0.1879	0.6032	0.987672
Total fat intake (g)	ICK	-0.1225	0.6394	0.9782	Total fat intake (g)	ICK	-0.1429	0.7599	0.978635	Total fat intake (g)	ICK	-0.1515	0.6761	0.987672
Total fat intake (g)	RP11-506E9.3	-0.3897	0.122	0.749961	Total fat intake (g)	RP11-506E9.3	-0.6071	0.1482	0.978635	Total fat intake (g)	RP11-506E9.3	-0.2970	0.4047	0.987672
Total fat intake (g)	GCM1	-0.2328	0.3685	0.922021	Total fat intake (g)	GCM1	-0.2857	0.5345	0.978635	Total fat intake (g)	GCM1	-0.2970	0.4047	0.987672
Total fat intake (g)	BMP5	0.1716	0.5103	0.960154	Total fat intake (g)	BMP5	0.1071	0.8192	0.978635	Total fat intake (g)	BMP5	0.0061	0.9867	0.987672
Total fat intake (g)	RAB23	0.3824	0.1299	0.758509	Total fat intake (g)	RAB23	0.8214	0.0234	0.723053	Total fat intake (g)	RAB23	0.2242	0.5334	0.987672
Total fat intake (g)	MAN1A1	0.2647	0.3045	0.89674	Total fat intake (g)	MAN1A1	0.6786	0.0938	0.978635	Total fat intake (g)	MAN1A1	0.0182	0.9602	0.987672
Total fat intake (g)	HIST1H2BB	0.1324	0.6126	0.972925	Total fat intake (g)	HIST1H2BB	0.1071	0.8192	0.978635	Total fat intake (g)	HIST1H2BB	0.3455	0.3282	0.987672
Total fat intake (g)	FAM46A	-0.1789	0.492	0.953608	Total fat intake (g)	FAM46A	-0.2500	0.5887	0.978635	Total fat intake (g)	FAM46A	-0.1394	0.7009	0.987672
Total fat intake (g)	CNKSR3	-0.0417	0.8738	0.992693	Total fat intake (g)	CNKSR3	0.1429	0.7599	0.978635	Total fat intake (g)	CNKSR3	-0.0061	0.9867	0.987672
Total fat intake (g)	BZW2	-0.1029	0.6942	0.985923	Total fat intake (g)	BZW2	-0.2143	0.6445	0.978635	Total fat intake (g)	BZW2	-0.0909	0.8028	0.987672
Total fat intake (g)	AHR	-0.3018	0.239	0.864976	Total fat intake (g)	AHR	-0.5714	0.1802	0.978635	Total fat intake (g)	AHR	-0.1459	0.6876	0.987672
Total fat intake (g)	IL6	0.13	0.619	0.974727	Total fat intake (g)	IL6	0.3604	0.4271	0.978635	Total fat intake (g)	IL6	0.0545	0.881	0.987672
Total fat intake (g)	STK17A	-0.2206	0.3949	0.930372	Total fat intake (g)	STK17A	-0.2500	0.5887	0.978635	Total fat intake (g)	STK17A	-0.1636	0.6515	0.987672
Total fat intake (g)	AC002076.10	-0.0735	0.7791	0.988808	Total fat intake (g)	AC002076.10	-0.3214	0.4821	0.978635	Total fat intake (g)	AC002076.10	0.1273	0.7261	0.987672
Total fat intake (g)	COL1A2	0.5098	0.0366	0.573076	Total fat intake (g)	COL1A2	0.9286	0.0025	0.416639	Total fat intake (g)	COL1A2	0.503	0.1383	0.987672
Total fat intake (g)	PCOLCE	0.1631	0.5317	0.961578	Total fat intake (g)	PCOLCE	0.7388	0.0579	0.978635	Total fat intake (g)	PCOLCE	-0.1636	0.6515	0.987672
Total fat intake (g)	LRRN3	0.2451	0.343	0.911141	Total fat intake (g)	LRRN3	0.8929	0.0068	0.641817	Total fat intake (g)	LRRN3	0.1152	0.7514	0.987672
Total fat intake (g)	EPHB6	-0.0711	0.7863	0.988808	Total fat intake (g)	EPHB6	0.2857	0.5345	0.978635	Total fat intake (g)	EPHB6	-0.2606	0.4671	0.987672
Total fat intake (g)	AC005281.2; swawblo	-0.0784	0.7648	0.987421	Total fat intake (g)	AC005281.2; swawblo	0.2143	0.6445	0.978635	Total fat intake (g)	AC005281.2; swawblo	-0.3091	0.3848	0.987672
Total fat intake (g)	swerblo	-0.0896	0.7325	0.986606	Total fat intake (g)	swerblo	0.4364	0.3276	0.978635	Total fat intake (g)	swerblo	-0.5394	0.1076	0.987672
Total fat intake (g)	HGF	0.3186	0.2126	0.841952	Total fat intake (g)	HGF	0.8929	0.0068	0.641817	Total fat intake (g)	HGF	0.0909	0.8028	0.987672
Total fat intake (g)	BET1	-0.3505	0.1678	0.80389	Total fat intake (g)	BET1	-0.4643	0.2939	0.978635	Total fat intake (g)	BET1	-0.2000	0.5796	0.987672
Total fat intake (g)	DLX5	0	1	1	Total fat intake (g)	DLX5	0.0714	0.879	0.978635	Total fat intake (g)	DLX5	0.4061	0.2443	0.987672
Total fat intake (g)	KIAA1549	-0.0822	0.7539	0.986899	Total fat intake (g)	KIAA1549	-0.0714	0.879	0.978635	Total fat intake (g)	KIAA1549	-0.1702	0.6383	0.987672
Total fat intake (g)	TRPV6	-0.0907	0.7292	0.986606	Total fat intake (g)	TRPV6	0.1071	0.8192	0.978635	Total fat intake (g)	TRPV6	-0.2970	0.4047	0.987672
Total fat intake (g)	RARRES2	0.223	0.3895	0.929715	Total fat intake (g)	RARRES2	0.2857	0.5345	0.978635	Total fat intake (g)	RARRES2	0.1152	0.7514	0.987672
Total fat intake (g)	muzeyby	0.0601	0.8188	0.991493	Total fat intake (g)	muzeyby	0.7143	0.0713	0.978635	Total fat intake (g)	muzeyby	-0.5030	0.1383	0.987672
Total fat intake (g)	CTB-167B5.2	-0.0343	0.896	0.993427	Total fat intake (g)	CTB-167B5.2	0.1429	0.7599	0.978635	Total fat intake (g)	CTB-167B5.2	-0.1879	0.6032	0.987672
Total fat intake (g)	STEAP4	-0.1446	0.5798	0.967221	Total fat intake (g)	STEAP4	-0.3214	0.4821	0.978635	Total fat intake (g)	STEAP4	-0.2121	0.5563	0.987672
Total fat intake (g)	SHFM1	-0.2377	0.3582	0.920491	Total fat intake (g)	SHFM1	-0.2857	0.5345	0.978635	Total fat intake (g)	SHFM1	-0.2485	0.4888	0.987672
Total fat intake (g)	LOC105379715; AC144568.2	-0.3495	0.1691	0.80705	Total fat intake (g)	LOC105379715; AC144568.2	-0.5225	0.2289	0.978635	Total fat intake (g)	LOC105379715; AC144568.2	-0.4182	0.2291	0.987672
Total fat intake (g)	LOC101929128; RP11-10A14.5	0.027	0.9182	0.996203	Total fat intake (g)	LOC101929128; RP11-10A14.5	-0.1071	0.8192	0.978635	Total fat intake (g)	LOC101929128; RP11-10A14.5	0.0909	0.8028	0.987672
Total fat intake (g)	SLC7A2	-0.0368	0.8886	0.992693	Total fat intake (g)	SLC7A2	-0.2143	0.6445	0.978635	Total fat intake (g)	SLC7A2	0.0061	0.9867	0.987672
Total fat intake (g)	BMP1	-0.0711	0.7863	0.988808	Total fat intake (g)	BMP1	0.1786	0.7017	0.978635	Total fat intake (g)	BMP1	-0.2970	0.4047	0.987672
Total fat intake (g)	ADGRA2	0.2623	0.3092	0.902477	Total fat intake (g)	ADGRA2	0.9286	0.0025	0.416639	Total fat intake (g)	ADGRA2	0.0909	0.8028	0.987672
Total fat intake (g)	MSC-AS1	0.2353	0.3633	0.920795	Total fat intake (g)	MSC-AS1	0.5	0.2532	0.978635	Total fat intake (g)	MSC-AS1	0.1394	0.7009	0.987672
Total fat intake (g)	LAPTM4B	0.2426	0.348	0.913208	Total fat intake (g)	LAPTM4B	0.0714	0.879	0.978635	Total fat intake (g)	LAPTM4B	0.3818	0.2763	0.987672
Total fat intake (g)	COL14A1	0.3309	0.1945	0.819771	Total fat intake (g)	COL14A1	0.8571	0.0137	0.641817	Total fat intake (g)	COL14A1	0.1152	0.7514	0.987672
Total fat intake (g)	RP11-349F21.1	0.0417	0.8738	0.992693	Total fat intake (g)	RP11-349F21.1	-0.7143	0.0713	0.978635	Total fat intake (g)	RP11-349F21.1	0.5879	0.0739	0.987672
Total fat intake (g)	STC1	-0.0735	0.7791	0.988808	Total fat intake (g)	STC1	0.25	0.5887	0.978635	Total fat intake (g)	STC1	-0.3576	0.3104	0.987672
Total fat intake (g)	DUSP4	-0.1446	0.5798	0.967221	Total fat intake (g)	DUSP4	-0.5000	0.2532	0.978635	Total fat intake (g)	DUSP4	-0.0061	0.9867	0.987672
Total fat intake (g)	SNAI2	0.2195	0.3973	0.932932	Total fat intake (g)	SNAI2	0.9286	0.0025	0.416639	Total fat intake (g)	SNAI2	0.0973	0.7892	0.987672
Total fat intake (g)	CRH	-0.1176	0.6529	0.983316	Total fat intake (g)	CRH	-0.1786	0.7017	0.978635	Total fat intake (g)	CRH	-0.2364	0.5109	0.987672
Total fat intake (g)	RUNX1T1	0.1594	0.5411	0.961578	Total fat intake (g)	RUNX1T1	0.6786	0.0938	0.978635	Total fat intake (g)	RUNX1T1	-0.1515	0.6761	0.987672
Total fat intake (g)	nyvorbu	0.2451	0.343	0.911141	Total fat intake (g)	nyvorbu	0.75	0.0522	0.93923	Total fat intake (g)	nyvorbu	-0.0424	0.9074	0.987672
Total fat intake (g)	snoU13	-0.0503	0.848	0.99154	Total fat intake (g)	snoU13	0.0714	0.879	0.978635	Total fat intake (g)	snoU13	-0.3040	0.3932	0.987672
Total fat intake (g)	RSPO2	0.2328	0.3685	0.922021	Total fat intake (g)	RSPO2	0.1786	0.7017	0.978635	Total fat intake (g)	RSPO2	0.2485	0.4888	0.987672
Total fat intake (g)	CD274	-0.3064	0.2317	0.859031	Total fat intake (g)	CD274	-0.6429	0.1194	0.978635	Total fat intake (g)	CD274	-0.2606	0.4671	0.987672
Total fat intake (g)	GADD45G	-0.1446	0.5798	0.967221	Total fat intake (g)	GADD45G	-0.3214	0.4821	0.978635	Total fat intake (g)	GADD45G	-0.3091	0.3848	0.987672
Total fat intake (g)	RP11-787B4.2	-0.1348	0.606	0.972925	Total fat intake (g)	RP11-787B4.2	-0.2143	0.6445	0.978635	Total fat intake (g)	RP11-787B4.2	-0.1636	0.6515	0.987672
Total fat intake (g)	snarvaby	-0.1104	0.6733	0.983877	Total fat intake (g)	snarvaby	0.2143	0.6445	0.978635	Total fat intake (g)	snarvaby	-0.3697	0.2931	0.987672
Total fat intake (g)	sporshee	-0.3221	0.2074	0.838404	Total fat intake (g)	sporshee	-0.3063	0.504	0.978635	Total fat intake (g)	sporshee	-0.3283	0.3544	0.987672
Total fat intake (g)	zarsorby	-0.2132	0.4112	0.937278	Total fat intake (g)	zarsorby	-0.1429	0.7599	0.978635	Total fat intake (g)	zarsorby	-0.2364	0.5109	0.987672
Total fat intake (g)	stoyshee	-0.1005	0.7012	0.986606	Total fat intake (g)	stoyshee	0.2143	0.6445	0.978635	Total fat intake (g)	stoyshee	-0.3939	0.26	0.987672
Total fat intake (g)	sloyswee	-0.1410	0.5893	0.972001	Total fat intake (g)	sloyswee	0.3929	0.3833	0.978635	Total fat intake (g)	sloyswee	-0.6364	0.0479	0.987672
Total fat intake (g)	COL5A1	0.3725	0.1408	0.774552	Total fat intake (g)	COL5A1	0.8929	0.0068	0.641817	Total fat intake (g)	COL5A1	0.1273	0.7261	0.987672
Total fat intake (g)	PTPRD	0.0221	0.933	0.996521	Total fat intake (g)	PTPRD	0.5	0.2532	0.978635	Total fat intake (g)	PTPRD	-0.3333	0.3466	0.987672
Total fat intake (g)	BNC2	0.0748	0.7754	0.988808	Total fat intake (g)	BNC2	0.5	0.2532	0.978635	Total fat intake (g)	BNC2	-0.3576	0.3104	0.987672
Total fat intake (g)	basoby	0.0147	0.9553	0.996521	Total fat intake (g)	basoby	0.5357	0.2152	0.978635	Total fat intake (g)	basoby	-0.5758	0.0816	0.987672
Total fat intake (g)	CNTFR	-0.0588	0.8226	0.991493	Total fat intake (g)	CNTFR	-0.1786	0.7017	0.978635	Total fat intake (g)	CNTFR	-0.2485	0.4888	0.987672
Total fat intake (g)	RFK	-0.2377	0.3582	0.920491	Total fat intake (g)	RFK	-0.6071	0.1482	0.978635	Total fat intake (g)	RFK	-0.2485	0.4888	0.987672
Total fat intake (g)	feeshor	-0.3064	0.2317	0.859031	Total fat intake (g)	feeshor	-0.4286	0.3374	0.978635	Total fat intake (g)	feeshor	-0.4061	0.2443	0.987672
Total fat intake (g)	fershor	-0.4191	0.094	0.725041	Total fat intake (g)	fershor	-0.8571	0.0137	0.641817	Total fat intake (g)	fershor	-0.4424	0.2004	0.987672
Total fat intake (g)	ANGPTL2	0.3088	0.2278	0.857074	Total fat intake (g)	ANGPTL2	0.8571	0.0137	0.641817	Total fat intake (g)	ANGPTL2	-0.1152	0.7514	0.987672
Total fat intake (g)	PTGDS	0.3554	0.1615	0.79468	Total fat intake (g)	PTGDS	0.3214	0.4821	0.978635	Total fat intake (g)	PTGDS	0.2727	0.4458	0.987672
Total fat intake (g)	EGFL6	0.2279	0.3789	0.926605	Total fat intake (g)	EGFL6	0.8214	0.0234	0.723053	Total fat intake (g)	EGFL6	0.1273	0.7261	0.987672
Total fat intake (g)	snoU13 2	0.1864	0.4738	0.94671	Total fat intake (g)	snoU13 2	0.6126	0.1436	0.978635	Total fat intake (g)	snoU13 2	0.0545	0.881	0.987672
Total fat intake (g)	MAOA	-0.1716	0.5103	0.960154	Total fat intake (g)	MAOA	-0.1429	0.7599	0.978635	Total fat intake (g)	MAOA	-0.1030	0.777	0.987672
Total fat intake (g)	PLS3	0.0907	0.7292	0.986606	Total fat intake (g)	PLS3	-0.2143	0.6445	0.978635	Total fat intake (g)	PLS3	0.3576	0.3104	0.987672
Total fat intake (g)	HMGB3	-0.1961	0.4507	0.946325	Total fat intake (g)	HMGB3	-0.7500	0.0522	0.93923	Total fat intake (g)	HMGB3	-0.1758	0.6272	0.987672
Total fat intake (g)	AP1S2	0.2489	0.3353	0.908571	Total fat intake (g)	AP1S2	0.7857	0.0362	0.851873	Total fat intake (g)	AP1S2	0.0486	0.8939	0.987672
Total fat intake (g)	CASK	0.2747	0.286	0.888982	Total fat intake (g)	CASK	0.6071	0.1482	0.978635	Total fat intake (g)	CASK	0.0912	0.8022	0.987672
Total fat intake (g)	FAM156A	-0.1057	0.6865	0.984791	Total fat intake (g)	FAM156A	-0.0357	0.9394	0.980084	Total fat intake (g)	FAM156A	-0.2884	0.4191	0.987672
Total fat intake (g)	fawvar; tawva	-0.1324	0.6126	0.972925	Total fat intake (g)	fawvar; tawva	-0.1429	0.7599	0.978635	Total fat intake (g)	fawvar; tawva	-0.2121	0.5563	0.987672
Total fat intake (g)	XKRX	-0.3431	0.1775	0.811725	Total fat intake (g)	XKRX	-0.2857	0.5345	0.978635	Total fat intake (g)	XKRX	-0.3455	0.3282	0.987672
Total fat intake (g)	CAPN6	-0.1606	0.538	0.961578	Total fat intake (g)	CAPN6	-0.3214	0.4821	0.978635	Total fat intake (g)	CAPN6	-0.0545	0.881	0.987672
Total fat intake (g)	MAP7D3	-0.2575	0.3184	0.905978	Total fat intake (g)	MAP7D3	-0.5586	0.1925	0.978635	Total fat intake (g)	MAP7D3	-0.2242	0.5334	0.987672
Total fat intake (g)	CD99L2	-0.0662	0.8007	0.991493	Total fat intake (g)	CD99L2	-0.0714	0.879	0.978635	Total fat intake (g)	CD99L2	-0.0667	0.8548	0.987672
Total fat intake (g)	RASSF4	0.326	0.2016	0.828737	Total fat intake (g)	RASSF4	0.5714	0.1802	0.978635	Total fat intake (g)	RASSF4	0.3818	0.2763	0.987672
Total fat intake (g)	PHYHIPL	-0.1447	0.5795	0.967221	Total fat intake (g)	PHYHIPL	-0.2143	0.6445	0.978635	Total fat intake (g)	PHYHIPL	-0.2606	0.4671	0.987672
Total fat intake (g)	shorgleybu	-0.1643	0.5286	0.961162	Total fat intake (g)	shorgleybu	-0.3063	0.504	0.978635	Total fat intake (g)	shorgleybu	-0.0788	0.8287	0.987672
Total fat intake (g)	SFXN2	0.0441	0.8665	0.99154	Total fat intake (g)	SFXN2	0.0714	0.879	0.978635	Total fat intake (g)	SFXN2	0.0667	0.8548	0.987672
Total fat intake (g)	PLEKHA1	0.0735	0.7791	0.988808	Total fat intake (g)	PLEKHA1	0.25	0.5887	0.978635	Total fat intake (g)	PLEKHA1	0.0545	0.881	0.987672
Total fat intake (g)	HTRA1	0.0833	0.7505	0.986899	Total fat intake (g)	HTRA1	0.0357	0.9394	0.980084	Total fat intake (g)	HTRA1	0.297	0.4047	0.987672
Total fat intake (g)	ANK3	-0.2500	0.3332	0.908571	Total fat intake (g)	ANK3	-0.3214	0.4821	0.978635	Total fat intake (g)	ANK3	-0.2970	0.4047	0.987672
Total fat intake (g)	ENTPD1	-0.2696	0.2953	0.89399	Total fat intake (g)	ENTPD1	-0.2143	0.6445	0.978635	Total fat intake (g)	ENTPD1	-0.3455	0.3282	0.987672
Total fat intake (g)	ATAD1	-0.0956	0.7152	0.986606	Total fat intake (g)	ATAD1	-0.0357	0.9394	0.980084	Total fat intake (g)	ATAD1	-0.2485	0.4888	0.987672
Total fat intake (g)	SPON1	0.2868	0.2644	0.878683	Total fat intake (g)	SPON1	0.8571	0.0137	0.641817	Total fat intake (g)	SPON1	0.1152	0.7514	0.987672
Total fat intake (g)	CAT	0.0858	0.7434	0.986606	Total fat intake (g)	CAT	-0.1071	0.8192	0.978635	Total fat intake (g)	CAT	0.297	0.4047	0.987672
Total fat intake (g)	MYRF	0.2428	0.3477	0.913208	Total fat intake (g)	MYRF	0.5714	0.1802	0.978635	Total fat intake (g)	MYRF	0.0426	0.9071	0.987672
Total fat intake (g)	SLC3A2	-0.1642	0.5288	0.961162	Total fat intake (g)	SLC3A2	-0.2143	0.6445	0.978635	Total fat intake (g)	SLC3A2	-0.2848	0.425	0.987672
Total fat intake (g)	FKBP2	-0.1250	0.6326	0.97543	Total fat intake (g)	FKBP2	-0.6429	0.1194	0.978635	Total fat intake (g)	FKBP2	0.1758	0.6272	0.987672
Total fat intake (g)	RHOD	-0.3235	0.2052	0.834425	Total fat intake (g)	RHOD	-0.8571	0.0137	0.641817	Total fat intake (g)	RHOD	-0.0182	0.9602	0.987672
Total fat intake (g)	ANO1	-0.1642	0.5288	0.961162	Total fat intake (g)	ANO1	-0.2143	0.6445	0.978635	Total fat intake (g)	ANO1	-0.1636	0.6515	0.987672
Total fat intake (g)	FDX1	-0.2794	0.2774	0.888204	Total fat intake (g)	FDX1	-0.6429	0.1194	0.978635	Total fat intake (g)	FDX1	-0.0909	0.8028	0.987672
Total fat intake (g)	POU2F3	-0.0245	0.9256	0.996521	Total fat intake (g)	POU2F3	-0.0714	0.879	0.978635	Total fat intake (g)	POU2F3	-0.1030	0.777	0.987672
Total fat intake (g)	KCNJ5	0.2354	0.363	0.920795	Total fat intake (g)	KCNJ5	0.4865	0.2682	0.978635	Total fat intake (g)	KCNJ5	0.1152	0.7514	0.987672
Total fat intake (g)	PAMR1	0.1667	0.5226	0.961162	Total fat intake (g)	PAMR1	0.1786	0.7017	0.978635	Total fat intake (g)	PAMR1	0.1152	0.7514	0.987672
Total fat intake (g)	MPEG1	0.2134	0.4109	0.937278	Total fat intake (g)	MPEG1	0.018	0.9694	1	Total fat intake (g)	MPEG1	0.2485	0.4888	0.987672
Total fat intake (g)	RAB3IL1	-0.0049	0.9851	0.996521	Total fat intake (g)	RAB3IL1	-0.5000	0.2532	0.978635	Total fat intake (g)	RAB3IL1	0.1758	0.6272	0.987672
Total fat intake (g)	ALDH3B2	-0.2941	0.2518	0.87068	Total fat intake (g)	ALDH3B2	-0.6429	0.1194	0.978635	Total fat intake (g)	ALDH3B2	-0.2242	0.5334	0.987672
Total fat intake (g)	CTSC	0.2255	0.3842	0.927738	Total fat intake (g)	CTSC	0.25	0.5887	0.978635	Total fat intake (g)	CTSC	0.3333	0.3466	0.987672
Total fat intake (g)	KDELC2	-0.1827	0.4827	0.951594	Total fat intake (g)	KDELC2	-0.1071	0.8192	0.978635	Total fat intake (g)	KDELC2	-0.3818	0.2763	0.987672
Total fat intake (g)	EXPH5	-0.1667	0.5226	0.961162	Total fat intake (g)	EXPH5	-0.1429	0.7599	0.978635	Total fat intake (g)	EXPH5	-0.2606	0.4671	0.987672
Total fat intake (g)	BLID; MIR100HG	-0.0711	0.7863	0.988808	Total fat intake (g)	BLID; MIR100HG	0.2857	0.5345	0.978635	Total fat intake (g)	BLID; MIR100HG	-0.3333	0.3466	0.987672
Total fat intake (g)	CLMP	0.2721	0.2908	0.893134	Total fat intake (g)	CLMP	0.6429	0.1194	0.978635	Total fat intake (g)	CLMP	0.1273	0.7261	0.987672
Total fat intake (g)	NUCB2	-0.1814	0.486	0.951594	Total fat intake (g)	NUCB2	-0.0357	0.9394	0.980084	Total fat intake (g)	NUCB2	-0.3333	0.3466	0.987672
Total fat intake (g)	STX3	-0.1471	0.5733	0.966849	Total fat intake (g)	STX3	0.0714	0.879	0.978635	Total fat intake (g)	STX3	-0.3091	0.3848	0.987672
Total fat intake (g)	PLEKHG6	-0.1887	0.4682	0.94671	Total fat intake (g)	PLEKHG6	-0.5000	0.2532	0.978635	Total fat intake (g)	PLEKHG6	-0.0424	0.9074	0.987672
Total fat intake (g)	PDE3A	0.3828	0.1294	0.758509	Total fat intake (g)	PDE3A	0.8469	0.0162	0.723053	Total fat intake (g)	PDE3A	0.3343	0.345	0.987672
Total fat intake (g)	ARNTL2	-0.2475	0.3381	0.908571	Total fat intake (g)	ARNTL2	-0.1429	0.7599	0.978635	Total fat intake (g)	ARNTL2	-0.4667	0.1739	0.987672
Total fat intake (g)	snarflaw	0.1263	0.6291	0.97543	Total fat intake (g)	snarflaw	-0.1786	0.7017	0.978635	Total fat intake (g)	snarflaw	0.2242	0.5334	0.987672
Total fat intake (g)	RNY1P16	0.1348	0.606	0.972925	Total fat intake (g)	RNY1P16	0.6071	0.1482	0.978635	Total fat intake (g)	RNY1P16	-0.1273	0.7261	0.987672
Total fat intake (g)	TBX5-AS1	0.0025	0.9925	0.996521	Total fat intake (g)	TBX5-AS1	0.0714	0.879	0.978635	Total fat intake (g)	TBX5-AS1	0.0061	0.9867	0.987672
Total fat intake (g)	DUSP16	-0.0735	0.7791	0.988808	Total fat intake (g)	DUSP16	0.0357	0.9394	0.980084	Total fat intake (g)	DUSP16	-0.3576	0.3104	0.987672
Total fat intake (g)	ABCC9	0.5098	0.0366	0.573076	Total fat intake (g)	ABCC9	0.8571	0.0137	0.641817	Total fat intake (g)	ABCC9	0.3091	0.3848	0.987672
Total fat intake (g)	MAP3K12	0.0834	0.7504	0.986899	Total fat intake (g)	MAP3K12	0.3929	0.3833	0.978635	Total fat intake (g)	MAP3K12	-0.0912	0.8022	0.987672
Total fat intake (g)	ITGA5	-0.2598	0.3139	0.903485	Total fat intake (g)	ITGA5	-0.6786	0.0938	0.978635	Total fat intake (g)	ITGA5	-0.1879	0.6032	0.987672
Total fat intake (g)	GRIP1	-0.0846	0.7468	0.986899	Total fat intake (g)	GRIP1	-0.1429	0.7599	0.978635	Total fat intake (g)	GRIP1	-0.2067	0.5667	0.987672
Total fat intake (g)	PHLDA1	0.0638	0.8079	0.991493	Total fat intake (g)	PHLDA1	0.4685	0.289	0.978635	Total fat intake (g)	PHLDA1	-0.1152	0.7514	0.987672
Total fat intake (g)	KITLG	0.0564	0.8297	0.991493	Total fat intake (g)	KITLG	-0.0714	0.879	0.978635	Total fat intake (g)	KITLG	0.3576	0.3104	0.987672
Total fat intake (g)	IGF1	0.2083	0.4223	0.940851	Total fat intake (g)	IGF1	0.5714	0.1802	0.978635	Total fat intake (g)	IGF1	0.2606	0.4671	0.987672
Total fat intake (g)	TBX5	0.1044	0.6902	0.985923	Total fat intake (g)	TBX5	0.8469	0.0162	0.723053	Total fat intake (g)	TBX5	-0.1155	0.7507	0.987672
Total fat intake (g)	TAPBPL	-0.0441	0.8665	0.99154	Total fat intake (g)	TAPBPL	-0.5000	0.2532	0.978635	Total fat intake (g)	TAPBPL	0.2364	0.5109	0.987672
Total fat intake (g)	CYSLTR2	0.152	0.5604	0.962336	Total fat intake (g)	CYSLTR2	0.8571	0.0137	0.641817	Total fat intake (g)	CYSLTR2	-0.2000	0.5796	0.987672
Total fat intake (g)	PCDH17	0.0539	0.8372	0.991493	Total fat intake (g)	PCDH17	-0.0357	0.9394	0.980084	Total fat intake (g)	PCDH17	0.3576	0.3104	0.987672
Total fat intake (g)	KLF5	-0.2500	0.3332	0.908571	Total fat intake (g)	KLF5	-0.6786	0.0938	0.978635	Total fat intake (g)	KLF5	-0.0303	0.9338	0.987672
Total fat intake (g)	FARP1; MIR3170	0.1789	0.492	0.953608	Total fat intake (g)	FARP1; MIR3170	0.75	0.0522	0.93923	Total fat intake (g)	FARP1; MIR3170	0.1152	0.7514	0.987672
Total fat intake (g)	ITGBL1	0.2647	0.3045	0.89674	Total fat intake (g)	ITGBL1	0.8214	0.0234	0.723053	Total fat intake (g)	ITGBL1	-0.2000	0.5796	0.987672
Total fat intake (g)	SLC7A1	-0.2843	0.2687	0.878895	Total fat intake (g)	SLC7A1	-0.3929	0.3833	0.978635	Total fat intake (g)	SLC7A1	-0.2970	0.4047	0.987672
Total fat intake (g)	GPR183	-0.0392	0.8812	0.992693	Total fat intake (g)	GPR183	0.3571	0.4316	0.978635	Total fat intake (g)	GPR183	-0.0667	0.8548	0.987672
Total fat intake (g)	COL4A1	0.0662	0.8007	0.991493	Total fat intake (g)	COL4A1	0.3214	0.4821	0.978635	Total fat intake (g)	COL4A1	0.0424	0.9074	0.987672
Total fat intake (g)	CCDC169	-0.2647	0.3045	0.89674	Total fat intake (g)	CCDC169	-0.2500	0.5887	0.978635	Total fat intake (g)	CCDC169	-0.5636	0.0897	0.987672
Total fat intake (g)	GNG2	0.1974	0.4475	0.946325	Total fat intake (g)	GNG2	0.4643	0.2939	0.978635	Total fat intake (g)	GNG2	-0.0788	0.8287	0.987672
Total fat intake (g)	DACT1	-0.0687	0.7934	0.989296	Total fat intake (g)	DACT1	-0.3571	0.4316	0.978635	Total fat intake (g)	DACT1	0.2371	0.5096	0.987672
Total fat intake (g)	VASH1	0.1127	0.6666	0.983877	Total fat intake (g)	VASH1	0.6429	0.1194	0.978635	Total fat intake (g)	VASH1	-0.1758	0.6272	0.987672
Total fat intake (g)	SLC7A8	-0.0735	0.7791	0.988808	Total fat intake (g)	SLC7A8	-0.4286	0.3374	0.978635	Total fat intake (g)	SLC7A8	0.1273	0.7261	0.987672
Total fat intake (g)	hituru	0.2475	0.3381	0.908571	Total fat intake (g)	hituru	0.75	0.0522	0.93923	Total fat intake (g)	hituru	0.3333	0.3466	0.987672
Total fat intake (g)	NID2	0.0123	0.9628	0.996521	Total fat intake (g)	NID2	0.4286	0.3374	0.978635	Total fat intake (g)	NID2	-0.2485	0.4888	0.987672
Total fat intake (g)	PGF	-0.2623	0.3092	0.902477	Total fat intake (g)	PGF	-0.7143	0.0713	0.978635	Total fat intake (g)	PGF	-0.0424	0.9074	0.987672
Total fat intake (g)	TMED10	-0.1104	0.6733	0.983877	Total fat intake (g)	TMED10	-0.6429	0.1194	0.978635	Total fat intake (g)	TMED10	0.2727	0.4458	0.987672
Total fat intake (g)	TGFB3	-0.1152	0.6598	0.983877	Total fat intake (g)	TGFB3	-0.0714	0.879	0.978635	Total fat intake (g)	TGFB3	-0.1758	0.6272	0.987672
Total fat intake (g)	gleepar	-0.2034	0.4336	0.944155	Total fat intake (g)	gleepar	-0.0357	0.9394	0.980084	Total fat intake (g)	gleepar	-0.2727	0.4458	0.987672
Total fat intake (g)	CLMN	-0.3188	0.2123	0.841952	Total fat intake (g)	CLMN	-0.3214	0.4821	0.978635	Total fat intake (g)	CLMN	-0.4742	0.1662	0.987672
Total fat intake (g)	AL928742.1	-0.1152	0.6598	0.983877	Total fat intake (g)	AL928742.1	0.0714	0.879	0.978635	Total fat intake (g)	AL928742.1	-0.3333	0.3466	0.987672
Total fat intake (g)	AL928768.3	-0.1127	0.6666	0.983877	Total fat intake (g)	AL928768.3	-0.1071	0.8192	0.978635	Total fat intake (g)	AL928768.3	-0.2242	0.5334	0.987672
Total fat intake (g)	AL901608.1	-0.1936	0.4565	0.946325	Total fat intake (g)	AL901608.1	-0.3214	0.4821	0.978635	Total fat intake (g)	AL901608.1	-0.3212	0.3655	0.987672
Total fat intake (g)	MIR4539	0.0049	0.9851	0.996521	Total fat intake (g)	MIR4539	0.0714	0.879	0.978635	Total fat intake (g)	MIR4539	0.0061	0.9867	0.987672
Total fat intake (g)	AC246787.5	-0.0564	0.8298	0.991493	Total fat intake (g)	AC246787.5	0.0714	0.879	0.978635	Total fat intake (g)	AC246787.5	-0.1879	0.6032	0.987672
Total fat intake (g)	AC246787.3	-0.0564	0.8298	0.991493	Total fat intake (g)	AC246787.3	0.0714	0.879	0.978635	Total fat intake (g)	AC246787.3	-0.1879	0.6032	0.987672
Total fat intake (g)	MIR4538	0.0135	0.959	0.996521	Total fat intake (g)	MIR4538	-0.0357	0.9394	0.980084	Total fat intake (g)	MIR4538	0.0788	0.8287	0.987672
Total fat intake (g)	AC246787.1	-0.0686	0.7935	0.989296	Total fat intake (g)	AC246787.1	0.0714	0.879	0.978635	Total fat intake (g)	AC246787.1	-0.3091	0.3848	0.987672
Total fat intake (g)	MIR4537	-0.0270	0.9182	0.996203	Total fat intake (g)	MIR4537	0.0714	0.879	0.978635	Total fat intake (g)	MIR4537	-0.2727	0.4458	0.987672
Total fat intake (g)	MIR4537 2	-0.0049	0.9851	0.996521	Total fat intake (g)	MIR4537 2	0.0714	0.879	0.978635	Total fat intake (g)	MIR4537 2	-0.0545	0.881	0.987672
Total fat intake (g)	AC246787.4	-0.1152	0.6598	0.983877	Total fat intake (g)	AC246787.4	-0.0357	0.9394	0.980084	Total fat intake (g)	AC246787.4	-0.0909	0.8028	0.987672
Total fat intake (g)	DLK1	-0.0098	0.9702	0.996521	Total fat intake (g)	DLK1	-0.0714	0.879	0.978635	Total fat intake (g)	DLK1	0.2485	0.4888	0.987672
Total fat intake (g)	CRIP1	-0.1667	0.5226	0.961162	Total fat intake (g)	CRIP1	-0.5357	0.2152	0.978635	Total fat intake (g)	CRIP1	-0.0061	0.9867	0.987672
Total fat intake (g)	TC2N	-0.0515	0.8445	0.99154	Total fat intake (g)	TC2N	-0.0714	0.879	0.978635	Total fat intake (g)	TC2N	-0.0303	0.9338	0.987672
Total fat intake (g)	SNAP23	-0.4706	0.0566	0.635796	Total fat intake (g)	SNAP23	-0.6429	0.1194	0.978635	Total fat intake (g)	SNAP23	-0.3576	0.3104	0.987672
Total fat intake (g)	SEMA6D	0.2059	0.4279	0.94279	Total fat intake (g)	SEMA6D	0.3214	0.4821	0.978635	Total fat intake (g)	SEMA6D	0.3697	0.2931	0.987672
Total fat intake (g)	ALPK3	-0.0270	0.9182	0.996203	Total fat intake (g)	ALPK3	0.2143	0.6445	0.978635	Total fat intake (g)	ALPK3	-0.0788	0.8287	0.987672
Total fat intake (g)	FURIN	-0.1716	0.5103	0.960154	Total fat intake (g)	FURIN	-0.1429	0.7599	0.978635	Total fat intake (g)	FURIN	-0.2000	0.5796	0.987672
Total fat intake (g)	ARRDC4	0.0294	0.9108	0.99465	Total fat intake (g)	ARRDC4	0.6071	0.1482	0.978635	Total fat intake (g)	ARRDC4	-0.3939	0.26	0.987672
Total fat intake (g)	RASGRP1	-0.1520	0.5604	0.962336	Total fat intake (g)	RASGRP1	-0.3214	0.4821	0.978635	Total fat intake (g)	RASGRP1	-0.0061	0.9867	0.987672
Total fat intake (g)	ATP8B4	0.0564	0.8298	0.991493	Total fat intake (g)	ATP8B4	-0.1071	0.8192	0.978635	Total fat intake (g)	ATP8B4	-0.0909	0.8028	0.987672
Total fat intake (g)	vorper	-0.1778	0.4948	0.955592	Total fat intake (g)	vorper	-0.5000	0.2532	0.978635	Total fat intake (g)	vorper	-0.0667	0.8548	0.987672
Total fat intake (g)	CYP11A1	-0.2451	0.343	0.911141	Total fat intake (g)	CYP11A1	-0.5000	0.2532	0.978635	Total fat intake (g)	CYP11A1	-0.1515	0.6761	0.987672
Total fat intake (g)	SEMA7A	-0.1250	0.6326	0.97543	Total fat intake (g)	SEMA7A	-0.3571	0.4316	0.978635	Total fat intake (g)	SEMA7A	-0.0788	0.8287	0.987672
Total fat intake (g)	ANPEP	0.3725	0.1408	0.774552	Total fat intake (g)	ANPEP	0.6071	0.1482	0.978635	Total fat intake (g)	ANPEP	0.3333	0.3466	0.987672
Total fat intake (g)	RP11-27M24.1	-0.0735	0.7791	0.988808	Total fat intake (g)	RP11-27M24.1	-0.3929	0.3833	0.978635	Total fat intake (g)	RP11-27M24.1	0.1636	0.6515	0.987672
Total fat intake (g)	SCNN1B	-0.0711	0.7863	0.988808	Total fat intake (g)	SCNN1B	-0.2143	0.6445	0.978635	Total fat intake (g)	SCNN1B	-0.1152	0.7514	0.987672
Total fat intake (g)	PRKCB	0.1655	0.5255	0.961162	Total fat intake (g)	PRKCB	0.2857	0.5345	0.978635	Total fat intake (g)	PRKCB	0.3283	0.3544	0.987672
Total fat intake (g)	SLC6A2	-0.2353	0.3633	0.920795	Total fat intake (g)	SLC6A2	-0.5714	0.1802	0.978635	Total fat intake (g)	SLC6A2	-0.1152	0.7514	0.987672
Total fat intake (g)	CARHSP1	0.0074	0.9776	0.996521	Total fat intake (g)	CARHSP1	-0.4286	0.3374	0.978635	Total fat intake (g)	CARHSP1	0.4316	0.2129	0.987672
Total fat intake (g)	EMP2	-0.0172	0.9479	0.996521	Total fat intake (g)	EMP2	-0.1429	0.7599	0.978635	Total fat intake (g)	EMP2	0.0424	0.9074	0.987672
Total fat intake (g)	BCAR4	-0.3407	0.1809	0.818165	Total fat intake (g)	BCAR4	-0.5714	0.1802	0.978635	Total fat intake (g)	BCAR4	-0.2606	0.4671	0.987672
Total fat intake (g)	ARHGAP17	-0.0294	0.9108	0.99465	Total fat intake (g)	ARHGAP17	0.3214	0.4821	0.978635	Total fat intake (g)	ARHGAP17	-0.2485	0.4888	0.987672
Total fat intake (g)	ITFG1	-0.1397	0.5928	0.972001	Total fat intake (g)	ITFG1	-0.7857	0.0362	0.851873	Total fat intake (g)	ITFG1	0.1879	0.6032	0.987672
Total fat intake (g)	CDH11	0.206	0.4276	0.94279	Total fat intake (g)	CDH11	0.4643	0.2939	0.978635	Total fat intake (g)	CDH11	-0.0788	0.8287	0.987672
Total fat intake (g)	TPPP3	-0.2181	0.4003	0.932932	Total fat intake (g)	TPPP3	-0.6071	0.1482	0.978635	Total fat intake (g)	TPPP3	-0.1515	0.6761	0.987672
Total fat intake (g)	DDX28	0.0441	0.8665	0.99154	Total fat intake (g)	DDX28	-0.1429	0.7599	0.978635	Total fat intake (g)	DDX28	0.2121	0.5563	0.987672
Total fat intake (g)	CDYL2	-0.0196	0.9405	0.996521	Total fat intake (g)	CDYL2	-0.1071	0.8192	0.978635	Total fat intake (g)	CDYL2	-0.0667	0.8548	0.987672
Total fat intake (g)	SLC7A5	-0.1005	0.7012	0.986606	Total fat intake (g)	SLC7A5	0.0357	0.9394	0.980084	Total fat intake (g)	SLC7A5	-0.1879	0.6032	0.987672
Total fat intake (g)	SLC7A5P2; SMG1P3; MIR3680-1; MIR3680-2	-0.1348	0.606	0.972925	Total fat intake (g)	SLC7A5P2; SMG1P3; MIR3680-1; MIR3680-2	-0.2500	0.5887	0.978635	Total fat intake (g)	SLC7A5P2; SMG1P3; MIR3680-1; MIR3680-2	-0.1636	0.6515	0.987672
Total fat intake (g)	RAP1GAP2	-0.1593	0.5414	0.961578	Total fat intake (g)	RAP1GAP2	-0.6071	0.1482	0.978635	Total fat intake (g)	RAP1GAP2	0.2485	0.4888	0.987672
Total fat intake (g)	HMGB3P27	-0.2549	0.3235	0.905978	Total fat intake (g)	HMGB3P27	-0.7857	0.0362	0.851873	Total fat intake (g)	HMGB3P27	-0.0545	0.881	0.987672
Total fat intake (g)	IGF2BP1	0.0392	0.8812	0.992693	Total fat intake (g)	IGF2BP1	0.1786	0.7017	0.978635	Total fat intake (g)	IGF2BP1	0.0667	0.8548	0.987672
Total fat intake (g)	DLX4	-0.1740	0.5041	0.957705	Total fat intake (g)	DLX4	-0.2500	0.5887	0.978635	Total fat intake (g)	DLX4	-0.0667	0.8548	0.987672
Total fat intake (g)	GDPD1	-0.2623	0.3092	0.902477	Total fat intake (g)	GDPD1	-0.2143	0.6445	0.978635	Total fat intake (g)	GDPD1	-0.3818	0.2763	0.987672
Total fat intake (g)	TBX2	0.2843	0.2687	0.878895	Total fat intake (g)	TBX2	0.75	0.0522	0.93923	Total fat intake (g)	TBX2	0.0788	0.8287	0.987672
Total fat intake (g)	TBX4	0.1533	0.557	0.962336	Total fat intake (g)	TBX4	0.75	0.0522	0.93923	Total fat intake (g)	TBX4	-0.1459	0.6876	0.987672
Total fat intake (g)	SMIM5	-0.2083	0.4223	0.940851	Total fat intake (g)	SMIM5	-0.3214	0.4821	0.978635	Total fat intake (g)	SMIM5	-0.2848	0.425	0.987672
Total fat intake (g)	RP11-323N12.5	-0.2426	0.348	0.913208	Total fat intake (g)	RP11-323N12.5	-0.5714	0.1802	0.978635	Total fat intake (g)	RP11-323N12.5	-0.1152	0.7514	0.987672
Total fat intake (g)	DLG4	0.1422	0.586	0.969789	Total fat intake (g)	DLG4	0.6786	0.0938	0.978635	Total fat intake (g)	DLG4	-0.2485	0.4888	0.987672
Total fat intake (g)	PMP22	0.3309	0.1945	0.819771	Total fat intake (g)	PMP22	0.7143	0.0713	0.978635	Total fat intake (g)	PMP22	0.0545	0.881	0.987672
Total fat intake (g)	KRT19	-0.1618	0.5351	0.961578	Total fat intake (g)	KRT19	-0.5000	0.2532	0.978635	Total fat intake (g)	KRT19	-0.1030	0.777	0.987672
Total fat intake (g)	DLX3	-0.1397	0.5928	0.972001	Total fat intake (g)	DLX3	-0.5357	0.2152	0.978635	Total fat intake (g)	DLX3	0.0545	0.881	0.987672
Total fat intake (g)	skeysler	-0.0613	0.8153	0.991493	Total fat intake (g)	skeysler	0.3929	0.3833	0.978635	Total fat intake (g)	skeysler	-0.4545	0.1869	0.987672
Total fat intake (g)	smuskor	-0.1692	0.5162	0.961136	Total fat intake (g)	smuskor	0.4286	0.3374	0.978635	Total fat intake (g)	smuskor	-0.5350	0.1111	0.987672
Total fat intake (g)	AC139099.5	-0.2721	0.2908	0.893134	Total fat intake (g)	AC139099.5	-0.6429	0.1194	0.978635	Total fat intake (g)	AC139099.5	-0.2970	0.4047	0.987672
Total fat intake (g)	TMEM98	0.2672	0.2999	0.896174	Total fat intake (g)	TMEM98	0.8571	0.0137	0.641817	Total fat intake (g)	TMEM98	-0.1030	0.777	0.987672
Total fat intake (g)	MIR4728; ERBB2	-0.3113	0.2239	0.853456	Total fat intake (g)	MIR4728; ERBB2	-0.5000	0.2532	0.978635	Total fat intake (g)	MIR4728; ERBB2	-0.2848	0.425	0.987672
Total fat intake (g)	ERBB2	-0.3652	0.1495	0.776209	Total fat intake (g)	ERBB2	-0.6429	0.1194	0.978635	Total fat intake (g)	ERBB2	-0.2970	0.4047	0.987672
Total fat intake (g)	CLDN7	-0.1153	0.6596	0.983877	Total fat intake (g)	CLDN7	-0.5357	0.2152	0.978635	Total fat intake (g)	CLDN7	-0.0061	0.9867	0.987672
Total fat intake (g)	GH2	-0.1398	0.5926	0.972001	Total fat intake (g)	GH2	-0.2523	0.5852	0.978635	Total fat intake (g)	GH2	-0.1879	0.6032	0.987672
Total fat intake (g)	ARHGAP28	0.0221	0.933	0.996521	Total fat intake (g)	ARHGAP28	0.2857	0.5345	0.978635	Total fat intake (g)	ARHGAP28	-0.1879	0.6032	0.987672
Total fat intake (g)	C18orf25	-0.1740	0.5041	0.957705	Total fat intake (g)	C18orf25	-0.3929	0.3833	0.978635	Total fat intake (g)	C18orf25	-0.0909	0.8028	0.987672
Total fat intake (g)	glarklaw	-0.1790	0.4918	0.953608	Total fat intake (g)	glarklaw	-0.6429	0.1194	0.978635	Total fat intake (g)	glarklaw	-0.0667	0.8548	0.987672
Total fat intake (g)	SLC39A6	-0.1642	0.5288	0.961162	Total fat intake (g)	SLC39A6	-0.5357	0.2152	0.978635	Total fat intake (g)	SLC39A6	-0.0545	0.881	0.987672
Total fat intake (g)	TCF4	0.3015	0.2396	0.864976	Total fat intake (g)	TCF4	0.8214	0.0234	0.723053	Total fat intake (g)	TCF4	0.2	0.5796	0.987672
Total fat intake (g)	CDH19	-0.0980	0.7082	0.986606	Total fat intake (g)	CDH19	-0.5357	0.2152	0.978635	Total fat intake (g)	CDH19	0.0667	0.8548	0.987672
Total fat intake (g)	RP11-94B19.7	0.1324	0.6126	0.972925	Total fat intake (g)	RP11-94B19.7	0.6071	0.1482	0.978635	Total fat intake (g)	RP11-94B19.7	-0.0303	0.9338	0.987672
Total fat intake (g)	SERPINB8	-0.1765	0.4981	0.955592	Total fat intake (g)	SERPINB8	-0.2857	0.5345	0.978635	Total fat intake (g)	SERPINB8	0.0182	0.9602	0.987672
Total fat intake (g)	MYO5B	-0.2354	0.363	0.920795	Total fat intake (g)	MYO5B	-0.5000	0.2532	0.978635	Total fat intake (g)	MYO5B	-0.0788	0.8287	0.987672
Total fat intake (g)	NFIX	0.3873	0.1246	0.749961	Total fat intake (g)	NFIX	0.9286	0.0025	0.416639	Total fat intake (g)	NFIX	0.3212	0.3655	0.987672
Total fat intake (g)	UCA1	-0.2132	0.4112	0.937278	Total fat intake (g)	UCA1	-0.3214	0.4821	0.978635	Total fat intake (g)	UCA1	-0.1879	0.6032	0.987672
Total fat intake (g)	LTBP4	0.0735	0.7791	0.988808	Total fat intake (g)	LTBP4	0.3214	0.4821	0.978635	Total fat intake (g)	LTBP4	-0.0788	0.8287	0.987672
Total fat intake (g)	sheytee	-0.1348	0.606	0.972925	Total fat intake (g)	sheytee	-0.2143	0.6445	0.978635	Total fat intake (g)	sheytee	-0.0667	0.8548	0.987672
Total fat intake (g)	CD37	0.265	0.3039	0.89674	Total fat intake (g)	CD37	0.5357	0.2152	0.978635	Total fat intake (g)	CD37	0.1581	0.6628	0.987672
Total fat intake (g)	AC005943.4	-0.0392	0.8812	0.992693	Total fat intake (g)	AC005943.4	0.25	0.5887	0.978635	Total fat intake (g)	AC005943.4	-0.2727	0.4458	0.987672
Total fat intake (g)	GNG7	0.0539	0.8372	0.991493	Total fat intake (g)	GNG7	0.1071	0.8192	0.978635	Total fat intake (g)	GNG7	0.1273	0.7261	0.987672
Total fat intake (g)	TINCR	-0.1961	0.4507	0.946325	Total fat intake (g)	TINCR	-0.4286	0.3374	0.978635	Total fat intake (g)	TINCR	-0.2364	0.5109	0.987672
Total fat intake (g)	norwa	-0.1067	0.6836	0.984791	Total fat intake (g)	norwa	0.1429	0.7599	0.978635	Total fat intake (g)	norwa	-0.3818	0.2763	0.987672
Total fat intake (g)	TSHZ3	0.2377	0.3582	0.920491	Total fat intake (g)	TSHZ3	0.6429	0.1194	0.978635	Total fat intake (g)	TSHZ3	0.0545	0.881	0.987672
Total fat intake (g)	larvee	-0.1103	0.6735	0.983877	Total fat intake (g)	larvee	0.1429	0.7599	0.978635	Total fat intake (g)	larvee	-0.2242	0.5334	0.987672
Total fat intake (g)	chuvee	-0.3029	0.2373	0.864976	Total fat intake (g)	chuvee	0.018	0.9694	1	Total fat intake (g)	chuvee	-0.5394	0.1076	0.987672
Total fat intake (g)	klyvoy	-0.4191	0.094	0.725041	Total fat intake (g)	klyvoy	-0.6786	0.0938	0.978635	Total fat intake (g)	klyvoy	-0.5030	0.1383	0.987672
Total fat intake (g)	shyjey	-0.2917	0.256	0.875966	Total fat intake (g)	shyjey	-0.3929	0.3833	0.978635	Total fat intake (g)	shyjey	-0.2121	0.5563	0.987672
Total fat intake (g)	sorblee	-0.0025	0.9926	0.996521	Total fat intake (g)	sorblee	0.6071	0.1482	0.978635	Total fat intake (g)	sorblee	-0.2848	0.425	0.987672
Total fat intake (g)	ZNF468	-0.1766	0.4978	0.955592	Total fat intake (g)	ZNF468	0	1	1	Total fat intake (g)	ZNF468	-0.2675	0.455	0.987672
Total fat intake (g)	SLC23A2	-0.2377	0.3582	0.920491	Total fat intake (g)	SLC23A2	-0.5714	0.1802	0.978635	Total fat intake (g)	SLC23A2	0.0182	0.9602	0.987672
Total fat intake (g)	matar	-0.3372	0.1856	0.818165	Total fat intake (g)	matar	-0.5000	0.2532	0.978635	Total fat intake (g)	matar	-0.3455	0.3282	0.987672
Total fat intake (g)	FDX1P1	-0.2402	0.3531	0.917591	Total fat intake (g)	FDX1P1	-0.5714	0.1802	0.978635	Total fat intake (g)	FDX1P1	-0.1758	0.6272	0.987672
Total fat intake (g)	FP671120.2	-0.1521	0.5602	0.962336	Total fat intake (g)	FP671120.2	-0.1261	0.7876	0.978635	Total fat intake (g)	FP671120.2	-0.1758	0.6272	0.987672
Total fat intake (g)	RNA5-8S5	0.1275	0.6259	0.97543	Total fat intake (g)	RNA5-8S5	0.0357	0.9394	0.980084	Total fat intake (g)	RNA5-8S5	0.297	0.4047	0.987672
Total fat intake (g)	MIR663A; FP671120.5	-0.0882	0.7363	0.986606	Total fat intake (g)	MIR663A; FP671120.5	-0.0714	0.879	0.978635	Total fat intake (g)	MIR663A; FP671120.5	-0.1636	0.6515	0.987672
Total fat intake (g)	RNA5-8S5 2	0.1275	0.6259	0.97543	Total fat intake (g)	RNA5-8S5 2	0.0357	0.9394	0.980084	Total fat intake (g)	RNA5-8S5 2	0.297	0.4047	0.987672
Total fat intake (g)	FP236383.8	-0.1521	0.5602	0.962336	Total fat intake (g)	FP236383.8	-0.1261	0.7876	0.978635	Total fat intake (g)	FP236383.8	-0.1758	0.6272	0.987672
Total fat intake (g)	RNA5-8S5 3	0.1275	0.6259	0.97543	Total fat intake (g)	RNA5-8S5 3	0.0357	0.9394	0.980084	Total fat intake (g)	RNA5-8S5 3	0.297	0.4047	0.987672
Total fat intake (g)	CHODL	-0.1055	0.6871	0.984791	Total fat intake (g)	CHODL	-0.1786	0.7017	0.978635	Total fat intake (g)	CHODL	-0.2614	0.4657	0.987672
Total fat intake (g)	DYRK1A	-0.2489	0.3353	0.908571	Total fat intake (g)	DYRK1A	-0.5000	0.2532	0.978635	Total fat intake (g)	DYRK1A	-0.2485	0.4888	0.987672
Total fat intake (g)	COL6A1	0.3186	0.2126	0.841952	Total fat intake (g)	COL6A1	0.8929	0.0068	0.641817	Total fat intake (g)	COL6A1	-0.0182	0.9602	0.987672
Total fat intake (g)	COL6A2	0.2794	0.2774	0.888204	Total fat intake (g)	COL6A2	0.9643	0.0005	0.242048	Total fat intake (g)	COL6A2	0.103	0.777	0.987672
Total fat intake (g)	AF131217.1	0.4069	0.1051	0.738387	Total fat intake (g)	AF131217.1	0.5714	0.1802	0.978635	Total fat intake (g)	AF131217.1	0.4788	0.1615	0.987672
Total fat intake (g)	KRTAP26-1	-0.2083	0.4223	0.940851	Total fat intake (g)	KRTAP26-1	-0.5714	0.1802	0.978635	Total fat intake (g)	KRTAP26-1	-0.0061	0.9867	0.987672
Total fat intake (g)	nerbaw	-0.2328	0.3685	0.922021	Total fat intake (g)	nerbaw	0.4286	0.3374	0.978635	Total fat intake (g)	nerbaw	-0.7212	0.0186	0.987672
Total fat intake (g)	ERVH48-1	-0.0147	0.9553	0.996521	Total fat intake (g)	ERVH48-1	-0.0357	0.9394	0.980084	Total fat intake (g)	ERVH48-1	-0.0788	0.8287	0.987672
Total fat intake (g)	AL353644.9	-0.1521	0.5602	0.962336	Total fat intake (g)	AL353644.9	-0.1261	0.7876	0.978635	Total fat intake (g)	AL353644.9	-0.1758	0.6272	0.987672
Total fat intake (g)	RNA5-8S5 4	0.1275	0.6259	0.97543	Total fat intake (g)	RNA5-8S5 4	0.0357	0.9394	0.980084	Total fat intake (g)	RNA5-8S5 4	0.297	0.4047	0.987672
Total fat intake (g)	CSF2RB	-0.2917	0.256	0.875966	Total fat intake (g)	CSF2RB	-0.5357	0.2152	0.978635	Total fat intake (g)	CSF2RB	-0.3939	0.26	0.987672
Total fat intake (g)	FBLN1	-0.1668	0.5223	0.961162	Total fat intake (g)	FBLN1	-0.3571	0.4316	0.978635	Total fat intake (g)	FBLN1	-0.1030	0.777	0.987672
Total fat intake (g)	blashee	-0.2328	0.3685	0.922021	Total fat intake (g)	blashee	0.1429	0.7599	0.978635	Total fat intake (g)	blashee	-0.5758	0.0816	0.987672
Total fat intake (g)	SLC7A4	-0.0797	0.7611	0.987421	Total fat intake (g)	SLC7A4	-0.0714	0.879	0.978635	Total fat intake (g)	SLC7A4	-0.0303	0.9338	0.987672
Total fat intake (g)	MMP11	-0.0196	0.9405	0.996521	Total fat intake (g)	MMP11	-0.1071	0.8192	0.978635	Total fat intake (g)	MMP11	0.1394	0.7009	0.987672
Total fat intake (g)	SLC2A11	-0.0662	0.8008	0.991493	Total fat intake (g)	SLC2A11	0.3929	0.3833	0.978635	Total fat intake (g)	SLC2A11	-0.3576	0.3104	0.987672
Total fat intake (g)	AL592188.2	-0.1521	0.5602	0.962336	Total fat intake (g)	AL592188.2	-0.1261	0.7876	0.978635	Total fat intake (g)	AL592188.2	-0.1758	0.6272	0.987672
Total fat intake (g)	DUSP16 2	-0.0638	0.8079	0.991493	Total fat intake (g)	DUSP16 2	0.1071	0.8192	0.978635	Total fat intake (g)	DUSP16 2	-0.2675	0.455	0.987672
Total fat intake (g)	SERTAD4	-0.1165	0.6561	0.983877	Total fat intake (g)	SERTAD4	-0.6429	0.1194	0.978635	Total fat intake (g)	SERTAD4	0.0788	0.8287	0.987672
Total fat intake (g)	SERTAD4 2	-0.1459	0.5763	0.967221	Total fat intake (g)	SERTAD4 2	-0.7388	0.0579	0.978635	Total fat intake (g)	SERTAD4 2	0.0909	0.8028	0.987672
Ca intake (mg)	RP4-669L17.2	-0.1054	0.6873	0.984791	Ca intake (mg)	RP4-669L17.2	0.1071	0.8192	0.978635	Ca intake (mg)	RP4-669L17.2	-0.8909	0.0005	0.299
Ca intake (mg)	RP5-857K21.2; fukobo	-0.1103	0.6735	0.983877	Ca intake (mg)	RP5-857K21.2; fukobo	0.0714	0.879	0.978635	Ca intake (mg)	RP5-857K21.2; fukobo	-0.7576	0.0111	0.86802
Ca intake (mg)	RBP7	0.3666	0.1477	0.776209	Ca intake (mg)	RBP7	0.8571	0.0137	0.641817	Ca intake (mg)	RBP7	0.6606	0.0376	0.987672
Ca intake (mg)	MFSD2A	0.1005	0.7012	0.986606	Ca intake (mg)	MFSD2A	0.0357	0.9394	0.980084	Ca intake (mg)	MFSD2A	-0.4424	0.2004	0.987672
Ca intake (mg)	ROR1	0.1755	0.5006	0.957705	Ca intake (mg)	ROR1	0.1802	0.699	0.978635	Ca intake (mg)	ROR1	0.7781	0.008	0.850247
Ca intake (mg)	PRKACB	0.0172	0.9479	0.996521	Ca intake (mg)	PRKACB	-0.5000	0.2532	0.978635	Ca intake (mg)	PRKACB	0.8303	0.0029	0.685614
Ca intake (mg)	VCAM1	0.027	0.9181	0.996203	Ca intake (mg)	VCAM1	0.2523	0.5852	0.978635	Ca intake (mg)	VCAM1	0.297	0.4047	0.987672
Ca intake (mg)	CSF1	0.2475	0.3381	0.908571	Ca intake (mg)	CSF1	0.25	0.5887	0.978635	Ca intake (mg)	CSF1	0.7576	0.0111	0.86802
Ca intake (mg)	C1orf54	-0.0319	0.9033	0.993828	Ca intake (mg)	C1orf54	-0.3929	0.3833	0.978635	Ca intake (mg)	C1orf54	0.5515	0.0984	0.987672
Ca intake (mg)	KIRREL	0.0907	0.7292	0.986606	Ca intake (mg)	KIRREL	0.6429	0.1194	0.978635	Ca intake (mg)	KIRREL	0.3455	0.3282	0.987672
Ca intake (mg)	HMGB3P6	-0.2761	0.2835	0.888982	Ca intake (mg)	HMGB3P6	-0.8214	0.0234	0.723053	Ca intake (mg)	HMGB3P6	-0.6809	0.0302	0.987672
Ca intake (mg)	NPL	0.152	0.5604	0.962336	Ca intake (mg)	NPL	0.6429	0.1194	0.978635	Ca intake (mg)	NPL	0.4788	0.1615	0.987672
Ca intake (mg)	EPHX1	0.223	0.3895	0.929715	Ca intake (mg)	EPHX1	0.2857	0.5345	0.978635	Ca intake (mg)	EPHX1	0.8061	0.0049	0.816613
Ca intake (mg)	GPR137B	0.2525	0.3283	0.907175	Ca intake (mg)	GPR137B	0.2857	0.5345	0.978635	Ca intake (mg)	GPR137B	0.5515	0.0984	0.987672
Ca intake (mg)	MXRA8	0.2353	0.3633	0.920795	Ca intake (mg)	MXRA8	0.6071	0.1482	0.978635	Ca intake (mg)	MXRA8	0.5152	0.1276	0.987672
Ca intake (mg)	PAQR7	-0.1569	0.5477	0.961578	Ca intake (mg)	PAQR7	0.1429	0.7599	0.978635	Ca intake (mg)	PAQR7	-0.8788	0.0008	0.338867
Ca intake (mg)	TMEM54	-0.0135	0.959	0.996521	Ca intake (mg)	TMEM54	-0.1429	0.7599	0.978635	Ca intake (mg)	TMEM54	-0.4012	0.2505	0.987672
Ca intake (mg)	MTF1	0.0784	0.7648	0.987421	Ca intake (mg)	MTF1	0	1	1	Ca intake (mg)	MTF1	-0.5515	0.0984	0.987672
Ca intake (mg)	SLC6A9	0.0049	0.9851	0.996521	Ca intake (mg)	SLC6A9	-0.6429	0.1194	0.978635	Ca intake (mg)	SLC6A9	-0.1152	0.7514	0.987672
Ca intake (mg)	BCAR3	0.0025	0.9926	0.996521	Ca intake (mg)	BCAR3	0	1	1	Ca intake (mg)	BCAR3	-0.6364	0.0479	0.987672
Ca intake (mg)	SLC16A4	-0.1863	0.4741	0.94671	Ca intake (mg)	SLC16A4	-0.3214	0.4821	0.978635	Ca intake (mg)	SLC16A4	-0.5879	0.0739	0.987672
Ca intake (mg)	IGSF3	0.0564	0.8298	0.991493	Ca intake (mg)	IGSF3	0.0357	0.9394	0.980084	Ca intake (mg)	IGSF3	-0.5273	0.1173	0.987672
Ca intake (mg)	MIR199A2; MIR214; DNM3OS	-0.0392	0.8812	0.992693	Ca intake (mg)	MIR199A2; MIR214; DNM3OS	0.3571	0.4316	0.978635	Ca intake (mg)	MIR199A2; MIR214; DNM3OS	0.0667	0.8548	0.987672
Ca intake (mg)	PIK3C2B	-0.0735	0.7791	0.988808	Ca intake (mg)	PIK3C2B	0.2857	0.5345	0.978635	Ca intake (mg)	PIK3C2B	-0.6242	0.0537	0.987672
Ca intake (mg)	LBR	0.0613	0.8153	0.991493	Ca intake (mg)	LBR	0	1	1	Ca intake (mg)	LBR	0.5758	0.0816	0.987672
Ca intake (mg)	NID1	0.1471	0.5733	0.966849	Ca intake (mg)	NID1	0.3929	0.3833	0.978635	Ca intake (mg)	NID1	0.7091	0.0217	0.987672
Ca intake (mg)	LINC01139	0.1006	0.701	0.986606	Ca intake (mg)	LINC01139	0.2143	0.6445	0.978635	Ca intake (mg)	LINC01139	0.297	0.4047	0.987672
Ca intake (mg)	SH3D21	-0.2549	0.3235	0.905978	Ca intake (mg)	SH3D21	-0.1429	0.7599	0.978635	Ca intake (mg)	SH3D21	-0.8545	0.0016	0.464731
Ca intake (mg)	MUC1	0.1936	0.4565	0.946325	Ca intake (mg)	MUC1	-0.1786	0.7017	0.978635	Ca intake (mg)	MUC1	0.0788	0.8287	0.987672
Ca intake (mg)	GBA	0.0686	0.7935	0.989296	Ca intake (mg)	GBA	-0.3214	0.4821	0.978635	Ca intake (mg)	GBA	-0.3333	0.3466	0.987672
Ca intake (mg)	PLEKHA6	-0.0196	0.9405	0.996521	Ca intake (mg)	PLEKHA6	0.1786	0.7017	0.978635	Ca intake (mg)	PLEKHA6	-0.7455	0.0133	0.907435
Ca intake (mg)	MEIS1	-0.0025	0.9926	0.996521	Ca intake (mg)	MEIS1	-0.0357	0.9394	0.980084	Ca intake (mg)	MEIS1	0.6364	0.0479	0.987672
Ca intake (mg)	GYPC	0.3015	0.2396	0.864976	Ca intake (mg)	GYPC	0.5357	0.2152	0.978635	Ca intake (mg)	GYPC	0.6	0.0667	0.987672
Ca intake (mg)	ZAK; pk	0.1544	0.554	0.961578	Ca intake (mg)	ZAK; pk	0.4643	0.2939	0.978635	Ca intake (mg)	ZAK; pk	0.503	0.1383	0.987672
Ca intake (mg)	COL3A1; MIR3606	0.2696	0.2953	0.89399	Ca intake (mg)	COL3A1; MIR3606	0.3571	0.4316	0.978635	Ca intake (mg)	COL3A1; MIR3606	0.6848	0.0289	0.987672
Ca intake (mg)	INHA	0.0172	0.9479	0.996521	Ca intake (mg)	INHA	0	1	1	Ca intake (mg)	INHA	-0.8545	0.0016	0.464731
Ca intake (mg)	ALPP	-0.0576	0.8261	0.991493	Ca intake (mg)	ALPP	-0.3214	0.4821	0.978635	Ca intake (mg)	ALPP	-0.4742	0.1662	0.987672
Ca intake (mg)	ALPPL2	-0.1299	0.6192	0.974727	Ca intake (mg)	ALPPL2	-0.3571	0.4316	0.978635	Ca intake (mg)	ALPPL2	-0.6485	0.0425	0.987672
Ca intake (mg)	EFHD1	0.1054	0.6873	0.984791	Ca intake (mg)	EFHD1	0.1786	0.7017	0.978635	Ca intake (mg)	EFHD1	-0.4545	0.1869	0.987672
Ca intake (mg)	PXDN	0.1446	0.5798	0.967221	Ca intake (mg)	PXDN	0.1786	0.7017	0.978635	Ca intake (mg)	PXDN	0.7455	0.0133	0.907435
Ca intake (mg)	pawbarbu	-0.1422	0.5863	0.969789	Ca intake (mg)	pawbarbu	0.3929	0.3833	0.978635	Ca intake (mg)	pawbarbu	-0.7455	0.0133	0.907435
Ca intake (mg)	notamo	-0.0760	0.7719	0.988055	Ca intake (mg)	notamo	-0.1429	0.7599	0.978635	Ca intake (mg)	notamo	-0.4545	0.1869	0.987672
Ca intake (mg)	IFT172	-0.0380	0.8848	0.992693	Ca intake (mg)	IFT172	0.3929	0.3833	0.978635	Ca intake (mg)	IFT172	0.3404	0.3358	0.987672
Ca intake (mg)	ZEB2	0.3333	0.1911	0.819771	Ca intake (mg)	ZEB2	0.8214	0.0234	0.723053	Ca intake (mg)	ZEB2	0.5152	0.1276	0.987672
Ca intake (mg)	RND3	0.0601	0.8188	0.991493	Ca intake (mg)	RND3	-0.1786	0.7017	0.978635	Ca intake (mg)	RND3	0.4742	0.1662	0.987672
Ca intake (mg)	DPP4	0.2745	0.2863	0.888982	Ca intake (mg)	DPP4	0.5357	0.2152	0.978635	Ca intake (mg)	DPP4	0.5273	0.1173	0.987672
Ca intake (mg)	SNORA70F	-0.2219	0.3919	0.930372	Ca intake (mg)	SNORA70F	0.0901	0.8477	0.978635	Ca intake (mg)	SNORA70F	-0.8667	0.0012	0.435686
Ca intake (mg)	CHN1	-0.1324	0.6126	0.972925	Ca intake (mg)	CHN1	0.6429	0.1194	0.978635	Ca intake (mg)	CHN1	-0.1273	0.7261	0.987672
Ca intake (mg)	FKBP7	0.0049	0.9851	0.996521	Ca intake (mg)	FKBP7	0.25	0.5887	0.978635	Ca intake (mg)	FKBP7	0.4545	0.1869	0.987672
Ca intake (mg)	TFPI	-0.0833	0.7505	0.986899	Ca intake (mg)	TFPI	-0.3214	0.4821	0.978635	Ca intake (mg)	TFPI	-0.6242	0.0537	0.987672
Ca intake (mg)	IDH1	0.1029	0.6942	0.985923	Ca intake (mg)	IDH1	-0.0357	0.9394	0.980084	Ca intake (mg)	IDH1	0.697	0.0251	0.987672
Ca intake (mg)	COL6A3	-0.0589	0.8225	0.991493	Ca intake (mg)	COL6A3	0.3214	0.4821	0.978635	Ca intake (mg)	COL6A3	0.2857	0.4236	0.987672
Ca intake (mg)	RAB11FIP5	-0.0184	0.9441	0.996521	Ca intake (mg)	RAB11FIP5	0.0714	0.879	0.978635	Ca intake (mg)	RAB11FIP5	-0.5394	0.1076	0.987672
Ca intake (mg)	CNTN6	0.1495	0.5668	0.962916	Ca intake (mg)	CNTN6	-0.0714	0.879	0.978635	Ca intake (mg)	CNTN6	0.7818	0.0075	0.850247
Ca intake (mg)	EPHA3	0.3211	0.2089	0.838404	Ca intake (mg)	EPHA3	0.75	0.0522	0.93923	Ca intake (mg)	EPHA3	0.3939	0.26	0.987672
Ca intake (mg)	PVRL3	0.0049	0.9851	0.996521	Ca intake (mg)	PVRL3	0.0357	0.9394	0.980084	Ca intake (mg)	PVRL3	-0.6121	0.06	0.987672
Ca intake (mg)	LOC100129550; RP11-67L2.2	0.1716	0.5103	0.960154	Ca intake (mg)	LOC100129550; RP11-67L2.2	-0.0357	0.9394	0.980084	Ca intake (mg)	LOC100129550; RP11-67L2.2	-0.1636	0.6515	0.987672
Ca intake (mg)	TMEM108	0.0515	0.8445	0.99154	Ca intake (mg)	TMEM108	-0.0357	0.9394	0.980084	Ca intake (mg)	TMEM108	-0.2606	0.4671	0.987672
Ca intake (mg)	TRPC1	0.223	0.3895	0.929715	Ca intake (mg)	TRPC1	0.4643	0.2939	0.978635	Ca intake (mg)	TRPC1	0.6242	0.0537	0.987672
Ca intake (mg)	RAP2B	0.2255	0.3842	0.927738	Ca intake (mg)	RAP2B	0.2143	0.6445	0.978635	Ca intake (mg)	RAP2B	0.5515	0.0984	0.987672
Ca intake (mg)	ADAMTS9	-0.2465	0.3403	0.911141	Ca intake (mg)	ADAMTS9	0.1071	0.8192	0.978635	Ca intake (mg)	ADAMTS9	-0.2067	0.5667	0.987672
Ca intake (mg)	PDZRN3	0.2354	0.363	0.920795	Ca intake (mg)	PDZRN3	0.5714	0.1802	0.978635	Ca intake (mg)	PDZRN3	0.4788	0.1615	0.987672
Ca intake (mg)	ST3GAL6-AS1	0.1078	0.6804	0.984791	Ca intake (mg)	ST3GAL6-AS1	-0.7500	0.0522	0.93923	Ca intake (mg)	ST3GAL6-AS1	0.4909	0.1497	0.987672
Ca intake (mg)	CD200R1	0.2083	0.4223	0.940851	Ca intake (mg)	CD200R1	0.7857	0.0362	0.851873	Ca intake (mg)	CD200R1	0.5273	0.1173	0.987672
Ca intake (mg)	LXN	0.0466	0.8591	0.99154	Ca intake (mg)	LXN	-0.2143	0.6445	0.978635	Ca intake (mg)	LXN	0.3212	0.3655	0.987672
Ca intake (mg)	CLDN1	-0.3113	0.2239	0.853456	Ca intake (mg)	CLDN1	-0.4286	0.3374	0.978635	Ca intake (mg)	CLDN1	-0.7212	0.0186	0.987672
Ca intake (mg)	CD200	-0.1201	0.6461	0.981068	Ca intake (mg)	CD200	-0.0357	0.9394	0.980084	Ca intake (mg)	CD200	-0.7091	0.0217	0.987672
Ca intake (mg)	C3orf58	-0.0319	0.9034	0.993828	Ca intake (mg)	C3orf58	0.2143	0.6445	0.978635	Ca intake (mg)	C3orf58	0.3576	0.3104	0.987672
Ca intake (mg)	NSG1; D4S234E	0.0049	0.9851	0.996521	Ca intake (mg)	NSG1; D4S234E	-0.5714	0.1802	0.978635	Ca intake (mg)	NSG1; D4S234E	-0.3333	0.3466	0.987672
Ca intake (mg)	KIAA0232	-0.1876	0.4709	0.94671	Ca intake (mg)	KIAA0232	-0.0901	0.8477	0.978635	Ca intake (mg)	KIAA0232	-0.6970	0.0251	0.987672
Ca intake (mg)	LAP3	0.2353	0.3633	0.920795	Ca intake (mg)	LAP3	-0.1786	0.7017	0.978635	Ca intake (mg)	LAP3	0.8545	0.0016	0.464731
Ca intake (mg)	SLIT2	0.1029	0.6942	0.985923	Ca intake (mg)	SLIT2	0.2143	0.6445	0.978635	Ca intake (mg)	SLIT2	0.5273	0.1173	0.987672
Ca intake (mg)	LIMCH1	0.0123	0.9628	0.996521	Ca intake (mg)	LIMCH1	-0.0714	0.879	0.978635	Ca intake (mg)	LIMCH1	-0.6121	0.06	0.987672
Ca intake (mg)	SLAIN2	0.0662	0.8008	0.991493	Ca intake (mg)	SLAIN2	0.0714	0.879	0.978635	Ca intake (mg)	SLAIN2	-0.4424	0.2004	0.987672
Ca intake (mg)	PCDH10	0.0931	0.7222	0.986606	Ca intake (mg)	PCDH10	0.3214	0.4821	0.978635	Ca intake (mg)	PCDH10	0.2485	0.4888	0.987672
Ca intake (mg)	EDNRA	-0.0490	0.8517	0.99154	Ca intake (mg)	EDNRA	0.6071	0.1482	0.978635	Ca intake (mg)	EDNRA	0.1824	0.6141	0.987672
Ca intake (mg)	GUCY1A3	0.1397	0.5928	0.972001	Ca intake (mg)	GUCY1A3	0.6429	0.1194	0.978635	Ca intake (mg)	GUCY1A3	0.3818	0.2763	0.987672
Ca intake (mg)	skoyfley	-0.1925	0.4591	0.94671	Ca intake (mg)	skoyfley	0.6071	0.1482	0.978635	Ca intake (mg)	skoyfley	-0.3769	0.283	0.987672
Ca intake (mg)	TXK	-0.0294	0.9108	0.99465	Ca intake (mg)	TXK	-0.2500	0.5887	0.978635	Ca intake (mg)	TXK	-0.5273	0.1173	0.987672
Ca intake (mg)	SCFD2	0.0735	0.7791	0.988808	Ca intake (mg)	SCFD2	0.0714	0.879	0.978635	Ca intake (mg)	SCFD2	0.4424	0.2004	0.987672
Ca intake (mg)	KDR	-0.1103	0.6735	0.983877	Ca intake (mg)	KDR	-0.1071	0.8192	0.978635	Ca intake (mg)	KDR	0.3333	0.3466	0.987672
Ca intake (mg)	ANTXR2	0.0931	0.7222	0.986606	Ca intake (mg)	ANTXR2	-0.1071	0.8192	0.978635	Ca intake (mg)	ANTXR2	0.6848	0.0289	0.987672
Ca intake (mg)	HPGDS	0.1936	0.4565	0.946325	Ca intake (mg)	HPGDS	0.4286	0.3374	0.978635	Ca intake (mg)	HPGDS	0.5879	0.0739	0.987672
Ca intake (mg)	UNC5C	-0.1373	0.5994	0.972315	Ca intake (mg)	UNC5C	0.7143	0.0713	0.978635	Ca intake (mg)	UNC5C	-0.0667	0.8548	0.987672
Ca intake (mg)	TSPAN5	0.2525	0.3283	0.907175	Ca intake (mg)	TSPAN5	0.5	0.2532	0.978635	Ca intake (mg)	TSPAN5	0.8788	0.0008	0.338867
Ca intake (mg)	PITX2	0.2328	0.3685	0.922021	Ca intake (mg)	PITX2	0.5357	0.2152	0.978635	Ca intake (mg)	PITX2	0.7212	0.0186	0.987672
Ca intake (mg)	CAMK2D	0.3039	0.2356	0.86217	Ca intake (mg)	CAMK2D	0.6071	0.1482	0.978635	Ca intake (mg)	CAMK2D	0.6606	0.0376	0.987672
Ca intake (mg)	PCDH18	-0.1324	0.6126	0.972925	Ca intake (mg)	PCDH18	0.5714	0.1802	0.978635	Ca intake (mg)	PCDH18	0.103	0.777	0.987672
Ca intake (mg)	HMGB2	0.0245	0.9256	0.996521	Ca intake (mg)	HMGB2	-0.0357	0.9394	0.980084	Ca intake (mg)	HMGB2	0.3455	0.3282	0.987672
Ca intake (mg)	NIPAL1	-0.0931	0.7222	0.986606	Ca intake (mg)	NIPAL1	-0.3571	0.4316	0.978635	Ca intake (mg)	NIPAL1	-0.5273	0.1173	0.987672
Ca intake (mg)	CCNG2	0.1373	0.5994	0.972315	Ca intake (mg)	CCNG2	0.2857	0.5345	0.978635	Ca intake (mg)	CCNG2	0.4788	0.1615	0.987672
Ca intake (mg)	AC226119.4	-0.1201	0.6461	0.981068	Ca intake (mg)	AC226119.4	-0.1429	0.7599	0.978635	Ca intake (mg)	AC226119.4	-0.4788	0.1615	0.987672
Ca intake (mg)	RASGEF1B	0.3186	0.2126	0.841952	Ca intake (mg)	RASGEF1B	0.1786	0.7017	0.978635	Ca intake (mg)	RASGEF1B	0.6606	0.0376	0.987672
Ca intake (mg)	SLC39A8	0.0833	0.7505	0.986899	Ca intake (mg)	SLC39A8	-0.0714	0.879	0.978635	Ca intake (mg)	SLC39A8	-0.4909	0.1497	0.987672
Ca intake (mg)	MFAP3L	-0.0098	0.9702	0.996521	Ca intake (mg)	MFAP3L	0.1786	0.7017	0.978635	Ca intake (mg)	MFAP3L	-0.6000	0.0667	0.987672
Ca intake (mg)	NNT	0.2465	0.3403	0.911141	Ca intake (mg)	NNT	0.3214	0.4821	0.978635	Ca intake (mg)	NNT	0.7781	0.008	0.850247
Ca intake (mg)	ZSWIM6	0.1225	0.6394	0.9782	Ca intake (mg)	ZSWIM6	0.2857	0.5345	0.978635	Ca intake (mg)	ZSWIM6	0.297	0.4047	0.987672
Ca intake (mg)	VCAN	-0.1299	0.6192	0.974727	Ca intake (mg)	VCAN	0.3214	0.4821	0.978635	Ca intake (mg)	VCAN	0.103	0.777	0.987672
Ca intake (mg)	NR2F1	0.0294	0.9108	0.99465	Ca intake (mg)	NR2F1	0.4643	0.2939	0.978635	Ca intake (mg)	NR2F1	0.4061	0.2443	0.987672
Ca intake (mg)	RHOBTB3	-0.2083	0.4223	0.940851	Ca intake (mg)	RHOBTB3	-0.3571	0.4316	0.978635	Ca intake (mg)	RHOBTB3	-0.6485	0.0425	0.987672
Ca intake (mg)	C5orf27; AC008592.8	-0.2479	0.3375	0.908571	Ca intake (mg)	C5orf27; AC008592.8	-0.4685	0.289	0.978635	Ca intake (mg)	C5orf27; AC008592.8	-0.8788	0.0008	0.338867
Ca intake (mg)	LNPEP	-0.2500	0.3332	0.908571	Ca intake (mg)	LNPEP	-0.5000	0.2532	0.978635	Ca intake (mg)	LNPEP	-0.7818	0.0075	0.850247
Ca intake (mg)	PAM	-0.1422	0.5863	0.969789	Ca intake (mg)	PAM	-0.3214	0.4821	0.978635	Ca intake (mg)	PAM	-0.5636	0.0897	0.987672
Ca intake (mg)	PRDM6	0.2587	0.316	0.905978	Ca intake (mg)	PRDM6	0.6307	0.1289	0.978635	Ca intake (mg)	PRDM6	0.4424	0.2004	0.987672
Ca intake (mg)	GRAMD3	-0.0147	0.9553	0.996521	Ca intake (mg)	GRAMD3	0.0714	0.879	0.978635	Ca intake (mg)	GRAMD3	-0.5636	0.0897	0.987672
Ca intake (mg)	SLC12A2	-0.0258	0.9218	0.996521	Ca intake (mg)	SLC12A2	0.1982	0.6701	0.978635	Ca intake (mg)	SLC12A2	0.4012	0.2505	0.987672
Ca intake (mg)	ADAMTS19	-0.1607	0.5377	0.961578	Ca intake (mg)	ADAMTS19	0.4865	0.2682	0.978635	Ca intake (mg)	ADAMTS19	-0.1581	0.6628	0.987672
Ca intake (mg)	HRH2	0.1397	0.5928	0.972001	Ca intake (mg)	HRH2	0.4286	0.3374	0.978635	Ca intake (mg)	HRH2	0.2727	0.4458	0.987672
Ca intake (mg)	MYO10	-0.0711	0.7863	0.988808	Ca intake (mg)	MYO10	-0.3214	0.4821	0.978635	Ca intake (mg)	MYO10	0.4303	0.2145	0.987672
Ca intake (mg)	SEPP1	0.2843	0.2687	0.878895	Ca intake (mg)	SEPP1	0.0714	0.879	0.978635	Ca intake (mg)	SEPP1	0.7091	0.0217	0.987672
Ca intake (mg)	DEPDC1B	-0.2353	0.3633	0.920795	Ca intake (mg)	DEPDC1B	0.0357	0.9394	0.980084	Ca intake (mg)	DEPDC1B	-0.7818	0.0075	0.850247
Ca intake (mg)	SERINC5	0.0368	0.8885	0.992693	Ca intake (mg)	SERINC5	-0.1071	0.8192	0.978635	Ca intake (mg)	SERINC5	-0.4863	0.1541	0.987672
Ca intake (mg)	VCAN-AS1; CTC-348L14.1	0.1299	0.6192	0.974727	Ca intake (mg)	VCAN-AS1; CTC-348L14.1	0.6786	0.0938	0.978635	Ca intake (mg)	VCAN-AS1; CTC-348L14.1	0.3212	0.3655	0.987672
Ca intake (mg)	HAPLN1	0.0025	0.9926	0.996521	Ca intake (mg)	HAPLN1	0.2143	0.6445	0.978635	Ca intake (mg)	HAPLN1	0.2727	0.4458	0.987672
Ca intake (mg)	toture	-0.3799	0.1325	0.761444	Ca intake (mg)	toture	-0.1071	0.8192	0.978635	Ca intake (mg)	toture	-0.9152	0.0002	0.225911
Ca intake (mg)	MEF2C	0.1691	0.5164	0.961136	Ca intake (mg)	MEF2C	0.2143	0.6445	0.978635	Ca intake (mg)	MEF2C	0.4545	0.1869	0.987672
Ca intake (mg)	GLRX	-0.1484	0.5698	0.966849	Ca intake (mg)	GLRX	0.1429	0.7599	0.978635	Ca intake (mg)	GLRX	-0.7660	0.0098	0.86802
Ca intake (mg)	GJA1P1	0.1201	0.6461	0.981068	Ca intake (mg)	GJA1P1	-0.1786	0.7017	0.978635	Ca intake (mg)	GJA1P1	0.8788	0.0008	0.338867
Ca intake (mg)	MCC	0.076	0.7719	0.988055	Ca intake (mg)	MCC	-0.1786	0.7017	0.978635	Ca intake (mg)	MCC	0.4667	0.1739	0.987672
Ca intake (mg)	ZNF608	-0.2868	0.2644	0.878683	Ca intake (mg)	ZNF608	-0.5357	0.2152	0.978635	Ca intake (mg)	ZNF608	0.0061	0.9867	0.987672
Ca intake (mg)	SLIT3	0.0282	0.9144	0.996203	Ca intake (mg)	SLIT3	0.4505	0.3104	0.978635	Ca intake (mg)	SLIT3	0.1152	0.7514	0.987672
Ca intake (mg)	CLTB	-0.1471	0.5733	0.966849	Ca intake (mg)	CLTB	-0.4286	0.3374	0.978635	Ca intake (mg)	CLTB	-0.5636	0.0897	0.987672
Ca intake (mg)	PPP1R11	0.0221	0.933	0.996521	Ca intake (mg)	PPP1R11	-0.1429	0.7599	0.978635	Ca intake (mg)	PPP1R11	-0.4788	0.1615	0.987672
Ca intake (mg)	TRIM40	-0.1544	0.554	0.961578	Ca intake (mg)	TRIM40	-0.4286	0.3374	0.978635	Ca intake (mg)	TRIM40	-0.4667	0.1739	0.987672
Ca intake (mg)	CD109	0.152	0.5604	0.962336	Ca intake (mg)	CD109	0.3214	0.4821	0.978635	Ca intake (mg)	CD109	0.4909	0.1497	0.987672
Ca intake (mg)	GJA1	0.2794	0.2774	0.888204	Ca intake (mg)	GJA1	0.6071	0.1482	0.978635	Ca intake (mg)	GJA1	0.8061	0.0049	0.816613
Ca intake (mg)	LAMA2	0.1116	0.6698	0.983877	Ca intake (mg)	LAMA2	0.3571	0.4316	0.978635	Ca intake (mg)	LAMA2	0.5593	0.0928	0.987672
Ca intake (mg)	TCF21	-0.0490	0.8518	0.99154	Ca intake (mg)	TCF21	0.2143	0.6445	0.978635	Ca intake (mg)	TCF21	0.1394	0.7009	0.987672
Ca intake (mg)	F13A1	0.2598	0.3139	0.903485	Ca intake (mg)	F13A1	0.4643	0.2939	0.978635	Ca intake (mg)	F13A1	0.8182	0.0038	0.772616
Ca intake (mg)	TFAP2A	0.0319	0.9033	0.993828	Ca intake (mg)	TFAP2A	0.3571	0.4316	0.978635	Ca intake (mg)	TFAP2A	-0.7212	0.0186	0.987672
Ca intake (mg)	HIST1H2AJ	0.2696	0.2953	0.89399	Ca intake (mg)	HIST1H2AJ	0.1429	0.7599	0.978635	Ca intake (mg)	HIST1H2AJ	0.7939	0.0061	0.849488
Ca intake (mg)	LY6G6C	0.1397	0.5928	0.972001	Ca intake (mg)	LY6G6C	-0.0357	0.9394	0.980084	Ca intake (mg)	LY6G6C	-0.3576	0.3104	0.987672
Ca intake (mg)	ICK	-0.0392	0.8812	0.992693	Ca intake (mg)	ICK	-0.2143	0.6445	0.978635	Ca intake (mg)	ICK	-0.4909	0.1497	0.987672
Ca intake (mg)	RP11-506E9.3	-0.1250	0.6326	0.97543	Ca intake (mg)	RP11-506E9.3	-0.1429	0.7599	0.978635	Ca intake (mg)	RP11-506E9.3	-0.5879	0.0739	0.987672
Ca intake (mg)	GCM1	-0.0196	0.9405	0.996521	Ca intake (mg)	GCM1	0.1429	0.7599	0.978635	Ca intake (mg)	GCM1	-0.6485	0.0425	0.987672
Ca intake (mg)	BMP5	0.0466	0.8591	0.99154	Ca intake (mg)	BMP5	0	1	1	Ca intake (mg)	BMP5	0.3455	0.3282	0.987672
Ca intake (mg)	RAB23	0.3382	0.1842	0.818165	Ca intake (mg)	RAB23	0.7143	0.0713	0.978635	Ca intake (mg)	RAB23	0.5758	0.0816	0.987672
Ca intake (mg)	MAN1A1	0.3015	0.2396	0.864976	Ca intake (mg)	MAN1A1	0.4286	0.3374	0.978635	Ca intake (mg)	MAN1A1	0.4909	0.1497	0.987672
Ca intake (mg)	HIST1H2BB	0.4975	0.0421	0.585484	Ca intake (mg)	HIST1H2BB	0.6071	0.1482	0.978635	Ca intake (mg)	HIST1H2BB	0.8909	0.0005	0.299
Ca intake (mg)	FAM46A	0.0343	0.896	0.993427	Ca intake (mg)	FAM46A	0.1429	0.7599	0.978635	Ca intake (mg)	FAM46A	-0.4667	0.1739	0.987672
Ca intake (mg)	CNKSR3	-0.0515	0.8445	0.99154	Ca intake (mg)	CNKSR3	0.5714	0.1802	0.978635	Ca intake (mg)	CNKSR3	0.1394	0.7009	0.987672
Ca intake (mg)	BZW2	-0.0025	0.9926	0.996521	Ca intake (mg)	BZW2	0.0714	0.879	0.978635	Ca intake (mg)	BZW2	-0.7091	0.0217	0.987672
Ca intake (mg)	AHR	-0.2233	0.3889	0.929715	Ca intake (mg)	AHR	-0.3214	0.4821	0.978635	Ca intake (mg)	AHR	-0.4438	0.1989	0.987672
Ca intake (mg)	IL6	0.1594	0.5411	0.961578	Ca intake (mg)	IL6	0.6307	0.1289	0.978635	Ca intake (mg)	IL6	0.2727	0.4458	0.987672
Ca intake (mg)	STK17A	-0.2647	0.3045	0.89674	Ca intake (mg)	STK17A	-0.0714	0.879	0.978635	Ca intake (mg)	STK17A	-0.7091	0.0217	0.987672
Ca intake (mg)	AC002076.10	-0.0319	0.9034	0.993828	Ca intake (mg)	AC002076.10	-0.2857	0.5345	0.978635	Ca intake (mg)	AC002076.10	-0.3455	0.3282	0.987672
Ca intake (mg)	COL1A2	0.402	0.1097	0.741003	Ca intake (mg)	COL1A2	0.4643	0.2939	0.978635	Ca intake (mg)	COL1A2	0.8788	0.0008	0.338867
Ca intake (mg)	PCOLCE	0.1239	0.6358	0.9782	Ca intake (mg)	PCOLCE	0.5586	0.1925	0.978635	Ca intake (mg)	PCOLCE	0.5636	0.0897	0.987672
Ca intake (mg)	LRRN3	0.1103	0.6735	0.983877	Ca intake (mg)	LRRN3	0.5	0.2532	0.978635	Ca intake (mg)	LRRN3	0.6848	0.0289	0.987672
Ca intake (mg)	EPHB6	-0.0490	0.8518	0.99154	Ca intake (mg)	EPHB6	0.1071	0.8192	0.978635	Ca intake (mg)	EPHB6	-0.4909	0.1497	0.987672
Ca intake (mg)	AC005281.2; swawblo	0.0882	0.7363	0.986606	Ca intake (mg)	AC005281.2; swawblo	0.2857	0.5345	0.978635	Ca intake (mg)	AC005281.2; swawblo	-0.6727	0.033	0.987672
Ca intake (mg)	swerblo	-0.0221	0.9329	0.996521	Ca intake (mg)	swerblo	0.0546	0.9075	0.980084	Ca intake (mg)	swerblo	-0.6848	0.0289	0.987672
Ca intake (mg)	HGF	0.2132	0.4112	0.937278	Ca intake (mg)	HGF	0.6429	0.1194	0.978635	Ca intake (mg)	HGF	0.503	0.1383	0.987672
Ca intake (mg)	BET1	-0.1936	0.4565	0.946325	Ca intake (mg)	BET1	-0.1429	0.7599	0.978635	Ca intake (mg)	BET1	-0.6970	0.0251	0.987672
Ca intake (mg)	DLX5	0.1201	0.6461	0.981068	Ca intake (mg)	DLX5	0.1429	0.7599	0.978635	Ca intake (mg)	DLX5	-0.3939	0.26	0.987672
Ca intake (mg)	KIAA1549	0.092	0.7255	0.986606	Ca intake (mg)	KIAA1549	0.0357	0.9394	0.980084	Ca intake (mg)	KIAA1549	-0.4742	0.1662	0.987672
Ca intake (mg)	TRPV6	-0.0809	0.7576	0.986899	Ca intake (mg)	TRPV6	0.1429	0.7599	0.978635	Ca intake (mg)	TRPV6	-0.6485	0.0425	0.987672
Ca intake (mg)	RARRES2	0.3431	0.1775	0.811725	Ca intake (mg)	RARRES2	0.6071	0.1482	0.978635	Ca intake (mg)	RARRES2	0.6606	0.0376	0.987672
Ca intake (mg)	muzeyby	-0.0601	0.8188	0.991493	Ca intake (mg)	muzeyby	0.2143	0.6445	0.978635	Ca intake (mg)	muzeyby	-0.7091	0.0217	0.987672
Ca intake (mg)	CTB-167B5.2	-0.0368	0.8886	0.992693	Ca intake (mg)	CTB-167B5.2	-0.0714	0.879	0.978635	Ca intake (mg)	CTB-167B5.2	-0.6000	0.0667	0.987672
Ca intake (mg)	STEAP4	-0.0025	0.9926	0.996521	Ca intake (mg)	STEAP4	-0.0357	0.9394	0.980084	Ca intake (mg)	STEAP4	-0.6364	0.0479	0.987672
Ca intake (mg)	SHFM1	-0.1005	0.7012	0.986606	Ca intake (mg)	SHFM1	0	1	1	Ca intake (mg)	SHFM1	-0.6121	0.06	0.987672
Ca intake (mg)	LOC105379715; AC144568.2	-0.1655	0.5255	0.961162	Ca intake (mg)	LOC105379715; AC144568.2	0.018	0.9694	1	Ca intake (mg)	LOC105379715; AC144568.2	-0.8909	0.0005	0.299
Ca intake (mg)	LOC101929128; RP11-10A14.5	0.1544	0.554	0.961578	Ca intake (mg)	LOC101929128; RP11-10A14.5	0.2143	0.6445	0.978635	Ca intake (mg)	LOC101929128; RP11-10A14.5	-0.2606	0.4671	0.987672
Ca intake (mg)	SLC7A2	-0.1373	0.5994	0.972315	Ca intake (mg)	SLC7A2	-0.3214	0.4821	0.978635	Ca intake (mg)	SLC7A2	-0.4909	0.1497	0.987672
Ca intake (mg)	BMP1	0.0392	0.8812	0.992693	Ca intake (mg)	BMP1	0.0714	0.879	0.978635	Ca intake (mg)	BMP1	-0.6121	0.06	0.987672
Ca intake (mg)	ADGRA2	0.0441	0.8665	0.99154	Ca intake (mg)	ADGRA2	0.4643	0.2939	0.978635	Ca intake (mg)	ADGRA2	0.2242	0.5334	0.987672
Ca intake (mg)	MSC-AS1	0.3824	0.1299	0.758509	Ca intake (mg)	MSC-AS1	0.8214	0.0234	0.723053	Ca intake (mg)	MSC-AS1	0.6848	0.0289	0.987672
Ca intake (mg)	LAPTM4B	0.3848	0.1272	0.755324	Ca intake (mg)	LAPTM4B	0.3214	0.4821	0.978635	Ca intake (mg)	LAPTM4B	0.7333	0.0158	0.967607
Ca intake (mg)	COL14A1	0.2549	0.3235	0.905978	Ca intake (mg)	COL14A1	0.5	0.2532	0.978635	Ca intake (mg)	COL14A1	0.6606	0.0376	0.987672
Ca intake (mg)	RP11-349F21.1	-0.1127	0.6666	0.983877	Ca intake (mg)	RP11-349F21.1	-0.8571	0.0137	0.641817	Ca intake (mg)	RP11-349F21.1	0.5636	0.0897	0.987672
Ca intake (mg)	STC1	-0.1471	0.5733	0.966849	Ca intake (mg)	STC1	-0.0357	0.9394	0.980084	Ca intake (mg)	STC1	0.0909	0.8028	0.987672
Ca intake (mg)	DUSP4	0.0809	0.7576	0.986899	Ca intake (mg)	DUSP4	-0.0357	0.9394	0.980084	Ca intake (mg)	DUSP4	-0.4909	0.1497	0.987672
Ca intake (mg)	SNAI2	0.1422	0.586	0.969789	Ca intake (mg)	SNAI2	0.6429	0.1194	0.978635	Ca intake (mg)	SNAI2	0.8024	0.0052	0.849488
Ca intake (mg)	CRH	0	1	1	Ca intake (mg)	CRH	0.3214	0.4821	0.978635	Ca intake (mg)	CRH	-0.7697	0.0092	0.850247
Ca intake (mg)	RUNX1T1	0.2575	0.3184	0.905978	Ca intake (mg)	RUNX1T1	0.8571	0.0137	0.641817	Ca intake (mg)	RUNX1T1	0.6364	0.0479	0.987672
Ca intake (mg)	nyvorbu	-0.2598	0.3139	0.903485	Ca intake (mg)	nyvorbu	0.0357	0.9394	0.980084	Ca intake (mg)	nyvorbu	-0.5515	0.0984	0.987672
Ca intake (mg)	snoU13	-0.1459	0.5763	0.967221	Ca intake (mg)	snoU13	-0.0357	0.9394	0.980084	Ca intake (mg)	snoU13	0.3951	0.2584	0.987672
Ca intake (mg)	RSPO2	0.3284	0.1981	0.823675	Ca intake (mg)	RSPO2	0.1786	0.7017	0.978635	Ca intake (mg)	RSPO2	0.8303	0.0029	0.685614
Ca intake (mg)	CD274	-0.0956	0.7152	0.986606	Ca intake (mg)	CD274	-0.1429	0.7599	0.978635	Ca intake (mg)	CD274	-0.8182	0.0038	0.772616
Ca intake (mg)	GADD45G	-0.2132	0.4112	0.937278	Ca intake (mg)	GADD45G	-0.5357	0.2152	0.978635	Ca intake (mg)	GADD45G	-0.8909	0.0005	0.299
Ca intake (mg)	RP11-787B4.2	-0.0735	0.7791	0.988808	Ca intake (mg)	RP11-787B4.2	-0.1786	0.7017	0.978635	Ca intake (mg)	RP11-787B4.2	-0.5394	0.1076	0.987672
Ca intake (mg)	snarvaby	-0.3139	0.2198	0.85207	Ca intake (mg)	snarvaby	-0.1429	0.7599	0.978635	Ca intake (mg)	snarvaby	-0.7818	0.0075	0.850247
Ca intake (mg)	sporshee	-0.2704	0.2938	0.89399	Ca intake (mg)	sporshee	-0.0541	0.9084	0.980084	Ca intake (mg)	sporshee	-0.8207	0.0036	0.772616
Ca intake (mg)	zarsorby	-0.2328	0.3685	0.922021	Ca intake (mg)	zarsorby	-0.0357	0.9394	0.980084	Ca intake (mg)	zarsorby	-0.6970	0.0251	0.987672
Ca intake (mg)	stoyshee	-0.3358	0.1876	0.818165	Ca intake (mg)	stoyshee	-0.1429	0.7599	0.978635	Ca intake (mg)	stoyshee	-0.7333	0.0158	0.967607
Ca intake (mg)	sloyswee	-0.1778	0.4948	0.955592	Ca intake (mg)	sloyswee	0.1786	0.7017	0.978635	Ca intake (mg)	sloyswee	-0.7091	0.0217	0.987672
Ca intake (mg)	COL5A1	0.2868	0.2644	0.878683	Ca intake (mg)	COL5A1	0.6071	0.1482	0.978635	Ca intake (mg)	COL5A1	0.6121	0.06	0.987672
Ca intake (mg)	PTPRD	-0.2206	0.3949	0.930372	Ca intake (mg)	PTPRD	-0.0357	0.9394	0.980084	Ca intake (mg)	PTPRD	0.0424	0.9074	0.987672
Ca intake (mg)	BNC2	0.0907	0.7291	0.986606	Ca intake (mg)	BNC2	0.4643	0.2939	0.978635	Ca intake (mg)	BNC2	0.1636	0.6515	0.987672
Ca intake (mg)	basoby	-0.0147	0.9553	0.996521	Ca intake (mg)	basoby	0.3929	0.3833	0.978635	Ca intake (mg)	basoby	-0.6121	0.06	0.987672
Ca intake (mg)	CNTFR	-0.0221	0.933	0.996521	Ca intake (mg)	CNTFR	-0.1071	0.8192	0.978635	Ca intake (mg)	CNTFR	0.4061	0.2443	0.987672
Ca intake (mg)	RFK	0.0784	0.7648	0.987421	Ca intake (mg)	RFK	-0.4643	0.2939	0.978635	Ca intake (mg)	RFK	-0.2000	0.5796	0.987672
Ca intake (mg)	feeshor	-0.3480	0.171	0.80705	Ca intake (mg)	feeshor	-0.2143	0.6445	0.978635	Ca intake (mg)	feeshor	-0.8788	0.0008	0.338867
Ca intake (mg)	fershor	-0.4559	0.0659	0.663306	Ca intake (mg)	fershor	-0.7500	0.0522	0.93923	Ca intake (mg)	fershor	-0.9515	0.0001	0.169433
Ca intake (mg)	ANGPTL2	0.2721	0.2908	0.893134	Ca intake (mg)	ANGPTL2	0.6071	0.1482	0.978635	Ca intake (mg)	ANGPTL2	0.5515	0.0984	0.987672
Ca intake (mg)	PTGDS	0.4069	0.1051	0.738387	Ca intake (mg)	PTGDS	0.2143	0.6445	0.978635	Ca intake (mg)	PTGDS	0.8182	0.0038	0.772616
Ca intake (mg)	EGFL6	0.098	0.7082	0.986606	Ca intake (mg)	EGFL6	0.5357	0.2152	0.978635	Ca intake (mg)	EGFL6	0.7091	0.0217	0.987672
Ca intake (mg)	snoU13 2	-0.0662	0.8007	0.991493	Ca intake (mg)	snoU13 2	0.1081	0.8175	0.978635	Ca intake (mg)	snoU13 2	0.3939	0.26	0.987672
Ca intake (mg)	MAOA	-0.2010	0.4392	0.944155	Ca intake (mg)	MAOA	-0.3214	0.4821	0.978635	Ca intake (mg)	MAOA	-0.4909	0.1497	0.987672
Ca intake (mg)	PLS3	-0.1471	0.5733	0.966849	Ca intake (mg)	PLS3	-0.5714	0.1802	0.978635	Ca intake (mg)	PLS3	0.5879	0.0739	0.987672
Ca intake (mg)	HMGB3	-0.1299	0.6192	0.974727	Ca intake (mg)	HMGB3	-0.8214	0.0234	0.723053	Ca intake (mg)	HMGB3	-0.7212	0.0186	0.987672
Ca intake (mg)	AP1S2	0.1754	0.5008	0.957705	Ca intake (mg)	AP1S2	0.3571	0.4316	0.978635	Ca intake (mg)	AP1S2	0.6748	0.0323	0.987672
Ca intake (mg)	CASK	0.1974	0.4475	0.946325	Ca intake (mg)	CASK	0.25	0.5887	0.978635	Ca intake (mg)	CASK	0.5654	0.0885	0.987672
Ca intake (mg)	FAM156A	-0.0442	0.8662	0.99154	Ca intake (mg)	FAM156A	-0.0357	0.9394	0.980084	Ca intake (mg)	FAM156A	-0.5461	0.1025	0.987672
Ca intake (mg)	fawvar; tawva	0.0588	0.8226	0.991493	Ca intake (mg)	fawvar; tawva	0.1071	0.8192	0.978635	Ca intake (mg)	fawvar; tawva	-0.4303	0.2145	0.987672
Ca intake (mg)	XKRX	-0.2868	0.2644	0.878683	Ca intake (mg)	XKRX	-0.1071	0.8192	0.978635	Ca intake (mg)	XKRX	-0.7455	0.0133	0.907435
Ca intake (mg)	CAPN6	-0.1288	0.6224	0.97543	Ca intake (mg)	CAPN6	-0.3571	0.4316	0.978635	Ca intake (mg)	CAPN6	-0.5273	0.1173	0.987672
Ca intake (mg)	MAP7D3	-0.1974	0.4475	0.946325	Ca intake (mg)	MAP7D3	-0.2883	0.5307	0.978635	Ca intake (mg)	MAP7D3	-0.6121	0.06	0.987672
Ca intake (mg)	CD99L2	0.0319	0.9033	0.993828	Ca intake (mg)	CD99L2	0	1	1	Ca intake (mg)	CD99L2	-0.5152	0.1276	0.987672
Ca intake (mg)	RASSF4	0.3382	0.1842	0.818165	Ca intake (mg)	RASSF4	0.8571	0.0137	0.641817	Ca intake (mg)	RASSF4	0.8667	0.0012	0.435686
Ca intake (mg)	PHYHIPL	-0.1815	0.4857	0.951594	Ca intake (mg)	PHYHIPL	0	1	1	Ca intake (mg)	PHYHIPL	-0.7818	0.0075	0.850247
Ca intake (mg)	shorgleybu	-0.0674	0.797	0.991493	Ca intake (mg)	shorgleybu	0.2523	0.5852	0.978635	Ca intake (mg)	shorgleybu	-0.5758	0.0816	0.987672
Ca intake (mg)	SFXN2	0.0858	0.7434	0.986606	Ca intake (mg)	SFXN2	0.3214	0.4821	0.978635	Ca intake (mg)	SFXN2	0.4061	0.2443	0.987672
Ca intake (mg)	PLEKHA1	0.1936	0.4565	0.946325	Ca intake (mg)	PLEKHA1	-0.2500	0.5887	0.978635	Ca intake (mg)	PLEKHA1	0.2485	0.4888	0.987672
Ca intake (mg)	HTRA1	0.2525	0.3283	0.907175	Ca intake (mg)	HTRA1	0.3214	0.4821	0.978635	Ca intake (mg)	HTRA1	-0.0303	0.9338	0.987672
Ca intake (mg)	ANK3	-0.2279	0.3789	0.926605	Ca intake (mg)	ANK3	-0.3571	0.4316	0.978635	Ca intake (mg)	ANK3	-0.6727	0.033	0.987672
Ca intake (mg)	ENTPD1	-0.1471	0.5733	0.966849	Ca intake (mg)	ENTPD1	0.0714	0.879	0.978635	Ca intake (mg)	ENTPD1	-0.7818	0.0075	0.850247
Ca intake (mg)	ATAD1	-0.1250	0.6326	0.97543	Ca intake (mg)	ATAD1	-0.0357	0.9394	0.980084	Ca intake (mg)	ATAD1	-0.7697	0.0092	0.850247
Ca intake (mg)	SPON1	0.223	0.3895	0.929715	Ca intake (mg)	SPON1	0.7857	0.0362	0.851873	Ca intake (mg)	SPON1	0.6242	0.0537	0.987672
Ca intake (mg)	CAT	0.1838	0.48	0.948985	Ca intake (mg)	CAT	0.25	0.5887	0.978635	Ca intake (mg)	CAT	0.7455	0.0133	0.907435
Ca intake (mg)	MYRF	0.4402	0.077	0.686227	Ca intake (mg)	MYRF	0.8571	0.0137	0.641817	Ca intake (mg)	MYRF	0.5775	0.0804	0.987672
Ca intake (mg)	SLC3A2	-0.0074	0.9777	0.996521	Ca intake (mg)	SLC3A2	-0.0357	0.9394	0.980084	Ca intake (mg)	SLC3A2	-0.6121	0.06	0.987672
Ca intake (mg)	FKBP2	0.1201	0.6461	0.981068	Ca intake (mg)	FKBP2	-0.1429	0.7599	0.978635	Ca intake (mg)	FKBP2	-0.4424	0.2004	0.987672
Ca intake (mg)	RHOD	-0.0564	0.8298	0.991493	Ca intake (mg)	RHOD	-0.2143	0.6445	0.978635	Ca intake (mg)	RHOD	-0.4303	0.2145	0.987672
Ca intake (mg)	ANO1	0.0735	0.7791	0.988808	Ca intake (mg)	ANO1	0.0357	0.9394	0.980084	Ca intake (mg)	ANO1	-0.4667	0.1739	0.987672
Ca intake (mg)	FDX1	-0.1691	0.5164	0.961136	Ca intake (mg)	FDX1	-0.2857	0.5345	0.978635	Ca intake (mg)	FDX1	-0.6242	0.0537	0.987672
Ca intake (mg)	POU2F3	0.0319	0.9034	0.993828	Ca intake (mg)	POU2F3	-0.0714	0.879	0.978635	Ca intake (mg)	POU2F3	-0.3576	0.3104	0.987672
Ca intake (mg)	KCNJ5	0.1557	0.5506	0.961578	Ca intake (mg)	KCNJ5	0.2883	0.5307	0.978635	Ca intake (mg)	KCNJ5	0.4909	0.1497	0.987672
Ca intake (mg)	PAMR1	0.1275	0.6259	0.97543	Ca intake (mg)	PAMR1	0.1429	0.7599	0.978635	Ca intake (mg)	PAMR1	0.5152	0.1276	0.987672
Ca intake (mg)	MPEG1	0.2367	0.3604	0.920795	Ca intake (mg)	MPEG1	-0.1081	0.8175	0.978635	Ca intake (mg)	MPEG1	0.4909	0.1497	0.987672
Ca intake (mg)	RAB3IL1	0.2941	0.2518	0.87068	Ca intake (mg)	RAB3IL1	0.1429	0.7599	0.978635	Ca intake (mg)	RAB3IL1	0.6364	0.0479	0.987672
Ca intake (mg)	ALDH3B2	-0.2353	0.3633	0.920795	Ca intake (mg)	ALDH3B2	-0.6786	0.0938	0.978635	Ca intake (mg)	ALDH3B2	-0.6242	0.0537	0.987672
Ca intake (mg)	CTSC	0.3137	0.2201	0.85207	Ca intake (mg)	CTSC	0.4286	0.3374	0.978635	Ca intake (mg)	CTSC	0.8424	0.0022	0.588558
Ca intake (mg)	KDELC2	-0.0944	0.7185	0.986606	Ca intake (mg)	KDELC2	-0.2143	0.6445	0.978635	Ca intake (mg)	KDELC2	-0.2970	0.4047	0.987672
Ca intake (mg)	EXPH5	-0.1936	0.4565	0.946325	Ca intake (mg)	EXPH5	-0.0357	0.9394	0.980084	Ca intake (mg)	EXPH5	-0.7939	0.0061	0.849488
Ca intake (mg)	BLID; MIR100HG	-0.0784	0.7648	0.987421	Ca intake (mg)	BLID; MIR100HG	0.3214	0.4821	0.978635	Ca intake (mg)	BLID; MIR100HG	-0.7697	0.0092	0.850247
Ca intake (mg)	CLMP	0.3676	0.1466	0.776209	Ca intake (mg)	CLMP	0.9286	0.0025	0.416639	Ca intake (mg)	CLMP	0.5273	0.1173	0.987672
Ca intake (mg)	NUCB2	-0.0490	0.8518	0.99154	Ca intake (mg)	NUCB2	0.25	0.5887	0.978635	Ca intake (mg)	NUCB2	-0.7939	0.0061	0.849488
Ca intake (mg)	STX3	0.0343	0.896	0.993427	Ca intake (mg)	STX3	0.1071	0.8192	0.978635	Ca intake (mg)	STX3	-0.6242	0.0537	0.987672
Ca intake (mg)	PLEKHG6	-0.0074	0.9777	0.996521	Ca intake (mg)	PLEKHG6	-0.0357	0.9394	0.980084	Ca intake (mg)	PLEKHG6	-0.6848	0.0289	0.987672
Ca intake (mg)	PDE3A	0.2	0.4415	0.946325	Ca intake (mg)	PDE3A	0.4144	0.3553	0.978635	Ca intake (mg)	PDE3A	0.4863	0.1541	0.987672
Ca intake (mg)	ARNTL2	0.0025	0.9926	0.996521	Ca intake (mg)	ARNTL2	0.1071	0.8192	0.978635	Ca intake (mg)	ARNTL2	-0.8182	0.0038	0.772616
Ca intake (mg)	snarflaw	0.1471	0.573	0.966849	Ca intake (mg)	snarflaw	0.4286	0.3374	0.978635	Ca intake (mg)	snarflaw	0.2727	0.4458	0.987672
Ca intake (mg)	RNY1P16	0.0613	0.8153	0.991493	Ca intake (mg)	RNY1P16	0.5	0.2532	0.978635	Ca intake (mg)	RNY1P16	0.4303	0.2145	0.987672
Ca intake (mg)	TBX5-AS1	-0.0932	0.722	0.986606	Ca intake (mg)	TBX5-AS1	0.3929	0.3833	0.978635	Ca intake (mg)	TBX5-AS1	0.0424	0.9074	0.987672
Ca intake (mg)	DUSP16	0.0025	0.9926	0.996521	Ca intake (mg)	DUSP16	0.1071	0.8192	0.978635	Ca intake (mg)	DUSP16	-0.4909	0.1497	0.987672
Ca intake (mg)	ABCC9	0.3775	0.1353	0.76372	Ca intake (mg)	ABCC9	0.4286	0.3374	0.978635	Ca intake (mg)	ABCC9	0.6485	0.0425	0.987672
Ca intake (mg)	MAP3K12	-0.1300	0.619	0.974727	Ca intake (mg)	MAP3K12	-0.0357	0.9394	0.980084	Ca intake (mg)	MAP3K12	0.152	0.6751	0.987672
Ca intake (mg)	ITGA5	-0.0025	0.9926	0.996521	Ca intake (mg)	ITGA5	-0.1071	0.8192	0.978635	Ca intake (mg)	ITGA5	-0.5758	0.0816	0.987672
Ca intake (mg)	GRIP1	0.0049	0.9851	0.996521	Ca intake (mg)	GRIP1	0.1071	0.8192	0.978635	Ca intake (mg)	GRIP1	-0.5897	0.0728	0.987672
Ca intake (mg)	PHLDA1	-0.0441	0.8664	0.99154	Ca intake (mg)	PHLDA1	-0.0180	0.9694	1	Ca intake (mg)	PHLDA1	0.4909	0.1497	0.987672
Ca intake (mg)	KITLG	0.0956	0.715	0.986606	Ca intake (mg)	KITLG	0.25	0.5887	0.978635	Ca intake (mg)	KITLG	0.3455	0.3282	0.987672
Ca intake (mg)	IGF1	0.0613	0.8153	0.991493	Ca intake (mg)	IGF1	0.1786	0.7017	0.978635	Ca intake (mg)	IGF1	0.8303	0.0029	0.685614
Ca intake (mg)	TBX5	-0.1829	0.4822	0.951594	Ca intake (mg)	TBX5	0.1982	0.6701	0.978635	Ca intake (mg)	TBX5	0.1216	0.7379	0.987672
Ca intake (mg)	TAPBPL	0.1716	0.5103	0.960154	Ca intake (mg)	TAPBPL	-0.0357	0.9394	0.980084	Ca intake (mg)	TAPBPL	-0.0545	0.881	0.987672
Ca intake (mg)	CYSLTR2	0	1	1	Ca intake (mg)	CYSLTR2	0.7857	0.0362	0.851873	Ca intake (mg)	CYSLTR2	0.0667	0.8548	0.987672
Ca intake (mg)	PCDH17	0.0564	0.8298	0.991493	Ca intake (mg)	PCDH17	0.2143	0.6445	0.978635	Ca intake (mg)	PCDH17	0.3939	0.26	0.987672
Ca intake (mg)	KLF5	-0.1544	0.554	0.961578	Ca intake (mg)	KLF5	-0.3929	0.3833	0.978635	Ca intake (mg)	KLF5	-0.6121	0.06	0.987672
Ca intake (mg)	FARP1; MIR3170	-0.0564	0.8298	0.991493	Ca intake (mg)	FARP1; MIR3170	0.3214	0.4821	0.978635	Ca intake (mg)	FARP1; MIR3170	0.3212	0.3655	0.987672
Ca intake (mg)	ITGBL1	0.1936	0.4565	0.946325	Ca intake (mg)	ITGBL1	0.3571	0.4316	0.978635	Ca intake (mg)	ITGBL1	0.503	0.1383	0.987672
Ca intake (mg)	SLC7A1	-0.3676	0.1466	0.776209	Ca intake (mg)	SLC7A1	-0.3214	0.4821	0.978635	Ca intake (mg)	SLC7A1	-0.8424	0.0022	0.588558
Ca intake (mg)	GPR183	-0.1446	0.5798	0.967221	Ca intake (mg)	GPR183	0.3214	0.4821	0.978635	Ca intake (mg)	GPR183	0.0303	0.9338	0.987672
Ca intake (mg)	COL4A1	0.0307	0.907	0.99465	Ca intake (mg)	COL4A1	-0.2143	0.6445	0.978635	Ca intake (mg)	COL4A1	0.5515	0.0984	0.987672
Ca intake (mg)	CCDC169	-0.1225	0.6394	0.9782	Ca intake (mg)	CCDC169	-0.2143	0.6445	0.978635	Ca intake (mg)	CCDC169	-0.4667	0.1739	0.987672
Ca intake (mg)	GNG2	0.2649	0.3042	0.89674	Ca intake (mg)	GNG2	0.5357	0.2152	0.978635	Ca intake (mg)	GNG2	0.3091	0.3848	0.987672
Ca intake (mg)	DACT1	-0.1557	0.5506	0.961578	Ca intake (mg)	DACT1	0.0357	0.9394	0.980084	Ca intake (mg)	DACT1	-0.0243	0.9468	0.987672
Ca intake (mg)	VASH1	-0.0662	0.8008	0.991493	Ca intake (mg)	VASH1	0.2857	0.5345	0.978635	Ca intake (mg)	VASH1	0.0182	0.9602	0.987672
Ca intake (mg)	SLC7A8	0.0417	0.8738	0.992693	Ca intake (mg)	SLC7A8	-0.2857	0.5345	0.978635	Ca intake (mg)	SLC7A8	-0.2727	0.4458	0.987672
Ca intake (mg)	hituru	0.0319	0.9034	0.993828	Ca intake (mg)	hituru	0.4286	0.3374	0.978635	Ca intake (mg)	hituru	0.7091	0.0217	0.987672
Ca intake (mg)	NID2	-0.0490	0.8518	0.99154	Ca intake (mg)	NID2	0.3571	0.4316	0.978635	Ca intake (mg)	NID2	0.3333	0.3466	0.987672
Ca intake (mg)	PGF	-0.2696	0.2953	0.89399	Ca intake (mg)	PGF	-0.3214	0.4821	0.978635	Ca intake (mg)	PGF	-0.6364	0.0479	0.987672
Ca intake (mg)	TMED10	0.0993	0.7045	0.986606	Ca intake (mg)	TMED10	-0.1429	0.7599	0.978635	Ca intake (mg)	TMED10	-0.2848	0.425	0.987672
Ca intake (mg)	TGFB3	-0.3039	0.2356	0.86217	Ca intake (mg)	TGFB3	-0.5357	0.2152	0.978635	Ca intake (mg)	TGFB3	0.103	0.777	0.987672
Ca intake (mg)	gleepar	-0.2598	0.3139	0.903485	Ca intake (mg)	gleepar	-0.0357	0.9394	0.980084	Ca intake (mg)	gleepar	-0.6606	0.0376	0.987672
Ca intake (mg)	CLMN	-0.2514	0.3304	0.908571	Ca intake (mg)	CLMN	-0.2857	0.5345	0.978635	Ca intake (mg)	CLMN	-0.7660	0.0098	0.86802
Ca intake (mg)	AL928742.1	-0.2623	0.3092	0.902477	Ca intake (mg)	AL928742.1	-0.2500	0.5887	0.978635	Ca intake (mg)	AL928742.1	-0.7939	0.0061	0.849488
Ca intake (mg)	AL928768.3	-0.1593	0.5414	0.961578	Ca intake (mg)	AL928768.3	-0.1429	0.7599	0.978635	Ca intake (mg)	AL928768.3	-0.6485	0.0425	0.987672
Ca intake (mg)	AL901608.1	-0.2574	0.3187	0.905978	Ca intake (mg)	AL901608.1	-0.3571	0.4316	0.978635	Ca intake (mg)	AL901608.1	-0.7333	0.0158	0.967607
Ca intake (mg)	MIR4539	-0.1691	0.5164	0.961136	Ca intake (mg)	MIR4539	-0.2500	0.5887	0.978635	Ca intake (mg)	MIR4539	-0.6121	0.06	0.987672
Ca intake (mg)	AC246787.5	-0.1618	0.5351	0.961578	Ca intake (mg)	AC246787.5	0	1	1	Ca intake (mg)	AC246787.5	-0.7091	0.0217	0.987672
Ca intake (mg)	AC246787.3	-0.1618	0.5351	0.961578	Ca intake (mg)	AC246787.3	0	1	1	Ca intake (mg)	AC246787.3	-0.7091	0.0217	0.987672
Ca intake (mg)	MIR4538	-0.1557	0.5506	0.961578	Ca intake (mg)	MIR4538	-0.2857	0.5345	0.978635	Ca intake (mg)	MIR4538	-0.5879	0.0739	0.987672
Ca intake (mg)	AC246787.1	-0.1863	0.4741	0.94671	Ca intake (mg)	AC246787.1	-0.2500	0.5887	0.978635	Ca intake (mg)	AC246787.1	-0.6364	0.0479	0.987672
Ca intake (mg)	MIR4537	-0.2181	0.4003	0.932932	Ca intake (mg)	MIR4537	-0.2500	0.5887	0.978635	Ca intake (mg)	MIR4537	-0.7455	0.0133	0.907435
Ca intake (mg)	MIR4537 2	-0.2279	0.3789	0.926605	Ca intake (mg)	MIR4537 2	-0.2500	0.5887	0.978635	Ca intake (mg)	MIR4537 2	-0.7091	0.0217	0.987672
Ca intake (mg)	AC246787.4	-0.2157	0.4057	0.93459	Ca intake (mg)	AC246787.4	-0.1786	0.7017	0.978635	Ca intake (mg)	AC246787.4	-0.5030	0.1383	0.987672
Ca intake (mg)	DLK1	-0.0931	0.7222	0.986606	Ca intake (mg)	DLK1	-0.2500	0.5887	0.978635	Ca intake (mg)	DLK1	0.4424	0.2004	0.987672
Ca intake (mg)	CRIP1	-0.0490	0.8518	0.99154	Ca intake (mg)	CRIP1	-0.1071	0.8192	0.978635	Ca intake (mg)	CRIP1	-0.6242	0.0537	0.987672
Ca intake (mg)	TC2N	-0.0956	0.7152	0.986606	Ca intake (mg)	TC2N	-0.0714	0.879	0.978635	Ca intake (mg)	TC2N	-0.5394	0.1076	0.987672
Ca intake (mg)	SNAP23	-0.2574	0.3187	0.905978	Ca intake (mg)	SNAP23	-0.3571	0.4316	0.978635	Ca intake (mg)	SNAP23	-0.4545	0.1869	0.987672
Ca intake (mg)	SEMA6D	0.1446	0.5798	0.967221	Ca intake (mg)	SEMA6D	0.4286	0.3374	0.978635	Ca intake (mg)	SEMA6D	0.7576	0.0111	0.86802
Ca intake (mg)	ALPK3	0.1422	0.5863	0.969789	Ca intake (mg)	ALPK3	0.4643	0.2939	0.978635	Ca intake (mg)	ALPK3	-0.4909	0.1497	0.987672
Ca intake (mg)	FURIN	-0.0466	0.8591	0.99154	Ca intake (mg)	FURIN	0.0357	0.9394	0.980084	Ca intake (mg)	FURIN	-0.5273	0.1173	0.987672
Ca intake (mg)	ARRDC4	0.0441	0.8665	0.99154	Ca intake (mg)	ARRDC4	0.8571	0.0137	0.641817	Ca intake (mg)	ARRDC4	0.2	0.5796	0.987672
Ca intake (mg)	RASGRP1	-0.0907	0.7292	0.986606	Ca intake (mg)	RASGRP1	-0.3571	0.4316	0.978635	Ca intake (mg)	RASGRP1	-0.3939	0.26	0.987672
Ca intake (mg)	ATP8B4	0.1887	0.4682	0.94671	Ca intake (mg)	ATP8B4	0.1786	0.7017	0.978635	Ca intake (mg)	ATP8B4	0.4424	0.2004	0.987672
Ca intake (mg)	vorper	-0.0564	0.8297	0.991493	Ca intake (mg)	vorper	-0.4286	0.3374	0.978635	Ca intake (mg)	vorper	-0.4061	0.2443	0.987672
Ca intake (mg)	CYP11A1	0.0221	0.933	0.996521	Ca intake (mg)	CYP11A1	-0.0357	0.9394	0.980084	Ca intake (mg)	CYP11A1	-0.5273	0.1173	0.987672
Ca intake (mg)	SEMA7A	0.1225	0.6394	0.9782	Ca intake (mg)	SEMA7A	-0.0714	0.879	0.978635	Ca intake (mg)	SEMA7A	-0.4424	0.2004	0.987672
Ca intake (mg)	ANPEP	0.3775	0.1353	0.76372	Ca intake (mg)	ANPEP	0.25	0.5887	0.978635	Ca intake (mg)	ANPEP	0.7697	0.0092	0.850247
Ca intake (mg)	RP11-27M24.1	-0.0123	0.9628	0.996521	Ca intake (mg)	RP11-27M24.1	-0.5357	0.2152	0.978635	Ca intake (mg)	RP11-27M24.1	-0.3818	0.2763	0.987672
Ca intake (mg)	SCNN1B	-0.0343	0.896	0.993427	Ca intake (mg)	SCNN1B	-0.2857	0.5345	0.978635	Ca intake (mg)	SCNN1B	-0.4182	0.2291	0.987672
Ca intake (mg)	PRKCB	-0.0110	0.9665	0.996521	Ca intake (mg)	PRKCB	0.3214	0.4821	0.978635	Ca intake (mg)	PRKCB	0.2796	0.4339	0.987672
Ca intake (mg)	SLC6A2	-0.3113	0.2239	0.853456	Ca intake (mg)	SLC6A2	-0.7143	0.0713	0.978635	Ca intake (mg)	SLC6A2	-0.7212	0.0186	0.987672
Ca intake (mg)	CARHSP1	0.2219	0.3919	0.930372	Ca intake (mg)	CARHSP1	-0.1071	0.8192	0.978635	Ca intake (mg)	CARHSP1	-0.1581	0.6628	0.987672
Ca intake (mg)	EMP2	-0.0980	0.7082	0.986606	Ca intake (mg)	EMP2	-0.1429	0.7599	0.978635	Ca intake (mg)	EMP2	-0.5758	0.0816	0.987672
Ca intake (mg)	BCAR4	-0.3873	0.1246	0.749961	Ca intake (mg)	BCAR4	-0.3929	0.3833	0.978635	Ca intake (mg)	BCAR4	-0.7697	0.0092	0.850247
Ca intake (mg)	ARHGAP17	-0.0441	0.8665	0.99154	Ca intake (mg)	ARHGAP17	0.25	0.5887	0.978635	Ca intake (mg)	ARHGAP17	-0.5152	0.1276	0.987672
Ca intake (mg)	ITFG1	-0.0637	0.808	0.991493	Ca intake (mg)	ITFG1	-0.7857	0.0362	0.851873	Ca intake (mg)	ITFG1	-0.2606	0.4671	0.987672
Ca intake (mg)	CDH11	0.0956	0.715	0.986606	Ca intake (mg)	CDH11	0.3571	0.4316	0.978635	Ca intake (mg)	CDH11	0.3212	0.3655	0.987672
Ca intake (mg)	TPPP3	-0.0760	0.7719	0.988055	Ca intake (mg)	TPPP3	-0.2143	0.6445	0.978635	Ca intake (mg)	TPPP3	-0.6485	0.0425	0.987672
Ca intake (mg)	DDX28	0.0809	0.7576	0.986899	Ca intake (mg)	DDX28	0.0357	0.9394	0.980084	Ca intake (mg)	DDX28	-0.3818	0.2763	0.987672
Ca intake (mg)	CDYL2	0.1765	0.4981	0.955592	Ca intake (mg)	CDYL2	0.3214	0.4821	0.978635	Ca intake (mg)	CDYL2	-0.3091	0.3848	0.987672
Ca intake (mg)	SLC7A5	-0.0319	0.9034	0.993828	Ca intake (mg)	SLC7A5	0.25	0.5887	0.978635	Ca intake (mg)	SLC7A5	-0.6242	0.0537	0.987672
Ca intake (mg)	SLC7A5P2; SMG1P3; MIR3680-1; MIR3680-2	0.0588	0.8226	0.991493	Ca intake (mg)	SLC7A5P2; SMG1P3; MIR3680-1; MIR3680-2	0.0714	0.879	0.978635	Ca intake (mg)	SLC7A5P2; SMG1P3; MIR3680-1; MIR3680-2	-0.5636	0.0897	0.987672
Ca intake (mg)	RAP1GAP2	-0.0368	0.8886	0.992693	Ca intake (mg)	RAP1GAP2	-0.2143	0.6445	0.978635	Ca intake (mg)	RAP1GAP2	-0.4061	0.2443	0.987672
Ca intake (mg)	HMGB3P27	-0.1887	0.4682	0.94671	Ca intake (mg)	HMGB3P27	-0.6786	0.0938	0.978635	Ca intake (mg)	HMGB3P27	-0.5636	0.0897	0.987672
Ca intake (mg)	IGF2BP1	-0.0172	0.9479	0.996521	Ca intake (mg)	IGF2BP1	-0.3214	0.4821	0.978635	Ca intake (mg)	IGF2BP1	0.3939	0.26	0.987672
Ca intake (mg)	DLX4	0.098	0.7082	0.986606	Ca intake (mg)	DLX4	0.2143	0.6445	0.978635	Ca intake (mg)	DLX4	-0.3091	0.3848	0.987672
Ca intake (mg)	GDPD1	-0.3333	0.1911	0.819771	Ca intake (mg)	GDPD1	-0.3214	0.4821	0.978635	Ca intake (mg)	GDPD1	-0.6727	0.033	0.987672
Ca intake (mg)	TBX2	-0.0662	0.8008	0.991493	Ca intake (mg)	TBX2	0.3571	0.4316	0.978635	Ca intake (mg)	TBX2	0.0061	0.9867	0.987672
Ca intake (mg)	TBX4	-0.1202	0.6459	0.981068	Ca intake (mg)	TBX4	0.6429	0.1194	0.978635	Ca intake (mg)	TBX4	-0.2188	0.5436	0.987672
Ca intake (mg)	SMIM5	-0.0760	0.7719	0.988055	Ca intake (mg)	SMIM5	0.0357	0.9394	0.980084	Ca intake (mg)	SMIM5	-0.7091	0.0217	0.987672
Ca intake (mg)	RP11-323N12.5	-0.0564	0.8298	0.991493	Ca intake (mg)	RP11-323N12.5	-0.1786	0.7017	0.978635	Ca intake (mg)	RP11-323N12.5	-0.5515	0.0984	0.987672
Ca intake (mg)	DLG4	0.0147	0.9553	0.996521	Ca intake (mg)	DLG4	0.1071	0.8192	0.978635	Ca intake (mg)	DLG4	0.3697	0.2931	0.987672
Ca intake (mg)	PMP22	0.3064	0.2317	0.859031	Ca intake (mg)	PMP22	0.6429	0.1194	0.978635	Ca intake (mg)	PMP22	0.5394	0.1076	0.987672
Ca intake (mg)	KRT19	0.0686	0.7935	0.989296	Ca intake (mg)	KRT19	-0.0714	0.879	0.978635	Ca intake (mg)	KRT19	-0.5030	0.1383	0.987672
Ca intake (mg)	DLX3	0.2083	0.4223	0.940851	Ca intake (mg)	DLX3	-0.1786	0.7017	0.978635	Ca intake (mg)	DLX3	-0.1273	0.7261	0.987672
Ca intake (mg)	skeysler	-0.4216	0.0919	0.720876	Ca intake (mg)	skeysler	0.0357	0.9394	0.980084	Ca intake (mg)	skeysler	-0.9273	0.0001	0.169433
Ca intake (mg)	smuskor	0.1128	0.6664	0.983877	Ca intake (mg)	smuskor	0.4643	0.2939	0.978635	Ca intake (mg)	smuskor	-0.6383	0.047	0.987672
Ca intake (mg)	AC139099.5	-0.0417	0.8738	0.992693	Ca intake (mg)	AC139099.5	-0.1786	0.7017	0.978635	Ca intake (mg)	AC139099.5	-0.7939	0.0061	0.849488
Ca intake (mg)	TMEM98	0.2574	0.3187	0.905978	Ca intake (mg)	TMEM98	0.5	0.2532	0.978635	Ca intake (mg)	TMEM98	0.6848	0.0289	0.987672
Ca intake (mg)	MIR4728; ERBB2	-0.0662	0.8008	0.991493	Ca intake (mg)	MIR4728; ERBB2	0.0357	0.9394	0.980084	Ca intake (mg)	MIR4728; ERBB2	-0.6000	0.0667	0.987672
Ca intake (mg)	ERBB2	-0.2819	0.2731	0.885029	Ca intake (mg)	ERBB2	-0.2857	0.5345	0.978635	Ca intake (mg)	ERBB2	-0.7939	0.0061	0.849488
Ca intake (mg)	CLDN7	0.0466	0.859	0.99154	Ca intake (mg)	CLDN7	-0.0714	0.879	0.978635	Ca intake (mg)	CLDN7	-0.5654	0.0885	0.987672
Ca intake (mg)	GH2	0.0454	0.8627	0.99154	Ca intake (mg)	GH2	0.0541	0.9084	0.980084	Ca intake (mg)	GH2	-0.6606	0.0376	0.987672
Ca intake (mg)	ARHGAP28	0.1275	0.6259	0.97543	Ca intake (mg)	ARHGAP28	0.5714	0.1802	0.978635	Ca intake (mg)	ARHGAP28	0.4667	0.1739	0.987672
Ca intake (mg)	C18orf25	0.0809	0.7576	0.986899	Ca intake (mg)	C18orf25	0	1	1	Ca intake (mg)	C18orf25	-0.4545	0.1869	0.987672
Ca intake (mg)	glarklaw	-0.0589	0.8225	0.991493	Ca intake (mg)	glarklaw	-0.2857	0.5345	0.978635	Ca intake (mg)	glarklaw	-0.7091	0.0217	0.987672
Ca intake (mg)	SLC39A6	0.0245	0.9256	0.996521	Ca intake (mg)	SLC39A6	-0.0714	0.879	0.978635	Ca intake (mg)	SLC39A6	-0.6000	0.0667	0.987672
Ca intake (mg)	TCF4	0.2279	0.3789	0.926605	Ca intake (mg)	TCF4	0.5357	0.2152	0.978635	Ca intake (mg)	TCF4	0.6364	0.0479	0.987672
Ca intake (mg)	CDH19	-0.1667	0.5226	0.961162	Ca intake (mg)	CDH19	0.0357	0.9394	0.980084	Ca intake (mg)	CDH19	0.103	0.777	0.987672
Ca intake (mg)	RP11-94B19.7	-0.0858	0.7434	0.986606	Ca intake (mg)	RP11-94B19.7	0.1429	0.7599	0.978635	Ca intake (mg)	RP11-94B19.7	0.3091	0.3848	0.987672
Ca intake (mg)	SERPINB8	-0.1201	0.6461	0.981068	Ca intake (mg)	SERPINB8	-0.2857	0.5345	0.978635	Ca intake (mg)	SERPINB8	-0.5152	0.1276	0.987672
Ca intake (mg)	MYO5B	-0.2894	0.2599	0.878683	Ca intake (mg)	MYO5B	-0.4286	0.3374	0.978635	Ca intake (mg)	MYO5B	-0.7091	0.0217	0.987672
Ca intake (mg)	NFIX	0.3211	0.2089	0.838404	Ca intake (mg)	NFIX	0.6429	0.1194	0.978635	Ca intake (mg)	NFIX	0.7697	0.0092	0.850247
Ca intake (mg)	UCA1	-0.1176	0.6529	0.983316	Ca intake (mg)	UCA1	0	1	1	Ca intake (mg)	UCA1	-0.6970	0.0251	0.987672
Ca intake (mg)	LTBP4	0.1397	0.5928	0.972001	Ca intake (mg)	LTBP4	0.2857	0.5345	0.978635	Ca intake (mg)	LTBP4	0.3576	0.3104	0.987672
Ca intake (mg)	sheytee	-0.0368	0.8886	0.992693	Ca intake (mg)	sheytee	-0.0714	0.879	0.978635	Ca intake (mg)	sheytee	-0.4667	0.1739	0.987672
Ca intake (mg)	CD37	0.0798	0.7609	0.987421	Ca intake (mg)	CD37	0.0357	0.9394	0.980084	Ca intake (mg)	CD37	0.5471	0.1017	0.987672
Ca intake (mg)	AC005943.4	-0.1471	0.5733	0.966849	Ca intake (mg)	AC005943.4	0.1429	0.7599	0.978635	Ca intake (mg)	AC005943.4	-0.7333	0.0158	0.967607
Ca intake (mg)	GNG7	0.2059	0.4279	0.94279	Ca intake (mg)	GNG7	0.4643	0.2939	0.978635	Ca intake (mg)	GNG7	0.6485	0.0425	0.987672
Ca intake (mg)	TINCR	-0.0172	0.9479	0.996521	Ca intake (mg)	TINCR	0.0714	0.879	0.978635	Ca intake (mg)	TINCR	-0.7212	0.0186	0.987672
Ca intake (mg)	norwa	-0.0846	0.7468	0.986899	Ca intake (mg)	norwa	0.2143	0.6445	0.978635	Ca intake (mg)	norwa	-0.7333	0.0158	0.967607
Ca intake (mg)	TSHZ3	0.2304	0.3737	0.925465	Ca intake (mg)	TSHZ3	0.6071	0.1482	0.978635	Ca intake (mg)	TSHZ3	0.4667	0.1739	0.987672
Ca intake (mg)	larvee	-0.0245	0.9256	0.996521	Ca intake (mg)	larvee	0.3571	0.4316	0.978635	Ca intake (mg)	larvee	-0.6727	0.033	0.987672
Ca intake (mg)	chuvee	-0.3053	0.2334	0.86217	Ca intake (mg)	chuvee	-0.0180	0.9694	1	Ca intake (mg)	chuvee	-0.8667	0.0012	0.435686
Ca intake (mg)	klyvoy	-0.2819	0.2731	0.885029	Ca intake (mg)	klyvoy	-0.3929	0.3833	0.978635	Ca intake (mg)	klyvoy	-0.9030	0.0003	0.277255
Ca intake (mg)	shyjey	-0.1422	0.5863	0.969789	Ca intake (mg)	shyjey	-0.0714	0.879	0.978635	Ca intake (mg)	shyjey	-0.7212	0.0186	0.987672
Ca intake (mg)	sorblee	0.2353	0.3633	0.920795	Ca intake (mg)	sorblee	0.7143	0.0713	0.978635	Ca intake (mg)	sorblee	-0.3091	0.3848	0.987672
Ca intake (mg)	ZNF468	0.0576	0.8261	0.991493	Ca intake (mg)	ZNF468	0.1786	0.7017	0.978635	Ca intake (mg)	ZNF468	-0.6444	0.0443	0.987672
Ca intake (mg)	SLC23A2	-0.1863	0.4741	0.94671	Ca intake (mg)	SLC23A2	-0.3929	0.3833	0.978635	Ca intake (mg)	SLC23A2	-0.4424	0.2004	0.987672
Ca intake (mg)	matar	-0.0822	0.7539	0.986899	Ca intake (mg)	matar	0.25	0.5887	0.978635	Ca intake (mg)	matar	-0.7455	0.0133	0.907435
Ca intake (mg)	FDX1P1	-0.2525	0.3283	0.907175	Ca intake (mg)	FDX1P1	-0.3929	0.3833	0.978635	Ca intake (mg)	FDX1P1	-0.7455	0.0133	0.907435
Ca intake (mg)	FP671120.2	-0.1545	0.5538	0.961578	Ca intake (mg)	FP671120.2	0.4505	0.3104	0.978635	Ca intake (mg)	FP671120.2	-0.3576	0.3104	0.987672
Ca intake (mg)	RNA5-8S5	0.076	0.7719	0.988055	Ca intake (mg)	RNA5-8S5	0.4286	0.3374	0.978635	Ca intake (mg)	RNA5-8S5	0.2606	0.4671	0.987672
Ca intake (mg)	MIR663A; FP671120.5	-0.1520	0.5604	0.962336	Ca intake (mg)	MIR663A; FP671120.5	0.6071	0.1482	0.978635	Ca intake (mg)	MIR663A; FP671120.5	-0.2970	0.4047	0.987672
Ca intake (mg)	RNA5-8S5 2	0.076	0.7719	0.988055	Ca intake (mg)	RNA5-8S5 2	0.4286	0.3374	0.978635	Ca intake (mg)	RNA5-8S5 2	0.2606	0.4671	0.987672
Ca intake (mg)	FP236383.8	-0.1545	0.5538	0.961578	Ca intake (mg)	FP236383.8	0.4505	0.3104	0.978635	Ca intake (mg)	FP236383.8	-0.3576	0.3104	0.987672
Ca intake (mg)	RNA5-8S5 3	0.076	0.7719	0.988055	Ca intake (mg)	RNA5-8S5 3	0.4286	0.3374	0.978635	Ca intake (mg)	RNA5-8S5 3	0.2606	0.4671	0.987672
Ca intake (mg)	CHODL	0.065	0.8043	0.991493	Ca intake (mg)	CHODL	-0.1071	0.8192	0.978635	Ca intake (mg)	CHODL	-0.2553	0.4765	0.987672
Ca intake (mg)	DYRK1A	-0.0871	0.7397	0.986606	Ca intake (mg)	DYRK1A	-0.0357	0.9394	0.980084	Ca intake (mg)	DYRK1A	-0.7697	0.0092	0.850247
Ca intake (mg)	COL6A1	0.277	0.2818	0.888304	Ca intake (mg)	COL6A1	0.5714	0.1802	0.978635	Ca intake (mg)	COL6A1	0.4667	0.1739	0.987672
Ca intake (mg)	COL6A2	0.1324	0.6126	0.972925	Ca intake (mg)	COL6A2	0.6786	0.0938	0.978635	Ca intake (mg)	COL6A2	0.5273	0.1173	0.987672
Ca intake (mg)	AF131217.1	0.1936	0.4565	0.946325	Ca intake (mg)	AF131217.1	0.2857	0.5345	0.978635	Ca intake (mg)	AF131217.1	0.7697	0.0092	0.850247
Ca intake (mg)	KRTAP26-1	0.0441	0.8665	0.99154	Ca intake (mg)	KRTAP26-1	-0.1071	0.8192	0.978635	Ca intake (mg)	KRTAP26-1	-0.3091	0.3848	0.987672
Ca intake (mg)	nerbaw	0.0784	0.7648	0.987421	Ca intake (mg)	nerbaw	0.7143	0.0713	0.978635	Ca intake (mg)	nerbaw	-0.6000	0.0667	0.987672
Ca intake (mg)	ERVH48-1	0.0613	0.8153	0.991493	Ca intake (mg)	ERVH48-1	-0.0357	0.9394	0.980084	Ca intake (mg)	ERVH48-1	-0.3818	0.2763	0.987672
Ca intake (mg)	AL353644.9	-0.1545	0.5538	0.961578	Ca intake (mg)	AL353644.9	0.4505	0.3104	0.978635	Ca intake (mg)	AL353644.9	-0.3576	0.3104	0.987672
Ca intake (mg)	RNA5-8S5 4	0.076	0.7719	0.988055	Ca intake (mg)	RNA5-8S5 4	0.4286	0.3374	0.978635	Ca intake (mg)	RNA5-8S5 4	0.2606	0.4671	0.987672
Ca intake (mg)	CSF2RB	0.0319	0.9034	0.993828	Ca intake (mg)	CSF2RB	0.2143	0.6445	0.978635	Ca intake (mg)	CSF2RB	-0.7939	0.0061	0.849488
Ca intake (mg)	FBLN1	-0.2158	0.4054	0.93459	Ca intake (mg)	FBLN1	-0.3929	0.3833	0.978635	Ca intake (mg)	FBLN1	-0.6364	0.0479	0.987672
Ca intake (mg)	blashee	-0.3039	0.2356	0.86217	Ca intake (mg)	blashee	-0.1071	0.8192	0.978635	Ca intake (mg)	blashee	-0.9273	0.0001	0.169433
Ca intake (mg)	SLC7A4	0.0245	0.9256	0.996521	Ca intake (mg)	SLC7A4	-0.1071	0.8192	0.978635	Ca intake (mg)	SLC7A4	-0.3212	0.3655	0.987672
Ca intake (mg)	MMP11	0.0417	0.8738	0.992693	Ca intake (mg)	MMP11	0.0714	0.879	0.978635	Ca intake (mg)	MMP11	-0.5636	0.0897	0.987672
Ca intake (mg)	SLC2A11	-0.1054	0.6873	0.984791	Ca intake (mg)	SLC2A11	0.4286	0.3374	0.978635	Ca intake (mg)	SLC2A11	-0.7455	0.0133	0.907435
Ca intake (mg)	AL592188.2	-0.1545	0.5538	0.961578	Ca intake (mg)	AL592188.2	0.4505	0.3104	0.978635	Ca intake (mg)	AL592188.2	-0.3576	0.3104	0.987672
Ca intake (mg)	DUSP16 2	0.0576	0.8261	0.991493	Ca intake (mg)	DUSP16 2	0.1429	0.7599	0.978635	Ca intake (mg)	DUSP16 2	-0.4863	0.1541	0.987672
Ca intake (mg)	SERTAD4	0.141	0.5893	0.972001	Ca intake (mg)	SERTAD4	0	1	1	Ca intake (mg)	SERTAD4	-0.4182	0.2291	0.987672
Ca intake (mg)	SERTAD4 2	0.1091	0.6767	0.984791	Ca intake (mg)	SERTAD4 2	-0.0901	0.8477	0.978635	Ca intake (mg)	SERTAD4 2	-0.4788	0.1615	0.987672
Choline intake (mg)	RP4-669L17.2	0.0931	0.7222	0.986606	Choline intake (mg)	RP4-669L17.2	-0.6429	0.1194	0.978635	Choline intake (mg)	RP4-669L17.2	-0.3576	0.3104	0.987672
Choline intake (mg)	RP5-857K21.2; fukobo	0.2279	0.3789	0.926605	Choline intake (mg)	RP5-857K21.2; fukobo	-0.7500	0.0522	0.93923	Choline intake (mg)	RP5-857K21.2; fukobo	0.0182	0.9602	0.987672
Choline intake (mg)	RBP7	-0.4562	0.0657	0.663306	Choline intake (mg)	RBP7	0.25	0.5887	0.978635	Choline intake (mg)	RBP7	-0.2485	0.4888	0.987672
Choline intake (mg)	MFSD2A	0.4093	0.1028	0.735961	Choline intake (mg)	MFSD2A	0	1	1	Choline intake (mg)	MFSD2A	0.103	0.777	0.987672
Choline intake (mg)	ROR1	-0.2945	0.2512	0.87068	Choline intake (mg)	ROR1	-0.0360	0.9389	0.980084	Choline intake (mg)	ROR1	0.0608	0.8675	0.987672
Choline intake (mg)	PRKACB	-0.4289	0.0858	0.707989	Choline intake (mg)	PRKACB	0.1071	0.8192	0.978635	Choline intake (mg)	PRKACB	-0.0788	0.8287	0.987672
Choline intake (mg)	VCAM1	-0.2771	0.2815	0.888304	Choline intake (mg)	VCAM1	-0.1982	0.6701	0.978635	Choline intake (mg)	VCAM1	-0.1515	0.6761	0.987672
Choline intake (mg)	CSF1	-0.3578	0.1585	0.792578	Choline intake (mg)	CSF1	0.3929	0.3833	0.978635	Choline intake (mg)	CSF1	-0.2242	0.5334	0.987672
Choline intake (mg)	C1orf54	-0.0711	0.7862	0.988808	Choline intake (mg)	C1orf54	0.6429	0.1194	0.978635	Choline intake (mg)	C1orf54	0.4788	0.1615	0.987672
Choline intake (mg)	KIRREL	-0.2255	0.3842	0.927738	Choline intake (mg)	KIRREL	0.2143	0.6445	0.978635	Choline intake (mg)	KIRREL	0.1879	0.6032	0.987672
Choline intake (mg)	HMGB3P6	0.2331	0.3679	0.922021	Choline intake (mg)	HMGB3P6	-0.0357	0.9394	0.980084	Choline intake (mg)	HMGB3P6	-0.0729	0.8413	0.987672
Choline intake (mg)	NPL	-0.3922	0.1195	0.749961	Choline intake (mg)	NPL	0.5714	0.1802	0.978635	Choline intake (mg)	NPL	-0.1636	0.6515	0.987672
Choline intake (mg)	EPHX1	-0.3529	0.1647	0.799971	Choline intake (mg)	EPHX1	-0.0714	0.879	0.978635	Choline intake (mg)	EPHX1	0.0182	0.9602	0.987672
Choline intake (mg)	GPR137B	-0.2941	0.2518	0.87068	Choline intake (mg)	GPR137B	0.1071	0.8192	0.978635	Choline intake (mg)	GPR137B	-0.1636	0.6515	0.987672
Choline intake (mg)	MXRA8	-0.1936	0.4565	0.946325	Choline intake (mg)	MXRA8	0.6786	0.0938	0.978635	Choline intake (mg)	MXRA8	0.0182	0.9602	0.987672
Choline intake (mg)	PAQR7	0.2059	0.4279	0.94279	Choline intake (mg)	PAQR7	-0.5357	0.2152	0.978635	Choline intake (mg)	PAQR7	-0.1394	0.7009	0.987672
Choline intake (mg)	TMEM54	0.3863	0.1257	0.75524	Choline intake (mg)	TMEM54	0.0357	0.9394	0.980084	Choline intake (mg)	TMEM54	0.2006	0.5784	0.987672
Choline intake (mg)	MTF1	0.3848	0.1272	0.755324	Choline intake (mg)	MTF1	-0.4286	0.3374	0.978635	Choline intake (mg)	MTF1	0.0909	0.8028	0.987672
Choline intake (mg)	SLC6A9	0.2206	0.3949	0.930372	Choline intake (mg)	SLC6A9	-0.0357	0.9394	0.980084	Choline intake (mg)	SLC6A9	-0.2485	0.4888	0.987672
Choline intake (mg)	BCAR3	0.2181	0.4003	0.932932	Choline intake (mg)	BCAR3	-0.4286	0.3374	0.978635	Choline intake (mg)	BCAR3	-0.1636	0.6515	0.987672
Choline intake (mg)	SLC16A4	0.2549	0.3235	0.905978	Choline intake (mg)	SLC16A4	-0.3214	0.4821	0.978635	Choline intake (mg)	SLC16A4	0.0788	0.8287	0.987672
Choline intake (mg)	IGSF3	0.3382	0.1842	0.818165	Choline intake (mg)	IGSF3	-0.4643	0.2939	0.978635	Choline intake (mg)	IGSF3	0.0909	0.8028	0.987672
Choline intake (mg)	MIR199A2; MIR214; DNM3OS	-0.3775	0.1353	0.76372	Choline intake (mg)	MIR199A2; MIR214; DNM3OS	0.9286	0.0025	0.416639	Choline intake (mg)	MIR199A2; MIR214; DNM3OS	-0.2848	0.425	0.987672
Choline intake (mg)	PIK3C2B	0.2353	0.3633	0.920795	Choline intake (mg)	PIK3C2B	-0.7857	0.0362	0.851873	Choline intake (mg)	PIK3C2B	0.1879	0.6032	0.987672
Choline intake (mg)	LBR	-0.1887	0.4682	0.94671	Choline intake (mg)	LBR	0.8214	0.0234	0.723053	Choline intake (mg)	LBR	0.0182	0.9602	0.987672
Choline intake (mg)	NID1	-0.2770	0.2818	0.888304	Choline intake (mg)	NID1	-0.0714	0.879	0.978635	Choline intake (mg)	NID1	0.1879	0.6032	0.987672
Choline intake (mg)	LINC01139	-0.4304	0.0846	0.706111	Choline intake (mg)	LINC01139	0.2857	0.5345	0.978635	Choline intake (mg)	LINC01139	-0.4788	0.1615	0.987672
Choline intake (mg)	SH3D21	0.1936	0.4565	0.946325	Choline intake (mg)	SH3D21	-0.6071	0.1482	0.978635	Choline intake (mg)	SH3D21	-0.2606	0.4671	0.987672
Choline intake (mg)	MUC1	0.4191	0.094	0.725041	Choline intake (mg)	MUC1	0	1	1	Choline intake (mg)	MUC1	0.3091	0.3848	0.987672
Choline intake (mg)	GBA	0.4755	0.0537	0.626048	Choline intake (mg)	GBA	0	1	1	Choline intake (mg)	GBA	0.2485	0.4888	0.987672
Choline intake (mg)	PLEKHA6	0.3725	0.1408	0.774552	Choline intake (mg)	PLEKHA6	0.0714	0.879	0.978635	Choline intake (mg)	PLEKHA6	-0.0545	0.881	0.987672
Choline intake (mg)	MEIS1	-0.3554	0.1615	0.79468	Choline intake (mg)	MEIS1	0.5	0.2532	0.978635	Choline intake (mg)	MEIS1	-0.0061	0.9867	0.987672
Choline intake (mg)	GYPC	-0.2525	0.3283	0.907175	Choline intake (mg)	GYPC	0.5	0.2532	0.978635	Choline intake (mg)	GYPC	0.0182	0.9602	0.987672
Choline intake (mg)	ZAK; pk	-0.2475	0.3381	0.908571	Choline intake (mg)	ZAK; pk	0.6071	0.1482	0.978635	Choline intake (mg)	ZAK; pk	-0.0061	0.9867	0.987672
Choline intake (mg)	COL3A1; MIR3606	-0.2230	0.3895	0.929715	Choline intake (mg)	COL3A1; MIR3606	0	1	1	Choline intake (mg)	COL3A1; MIR3606	0.1394	0.7009	0.987672
Choline intake (mg)	INHA	0.3554	0.1615	0.79468	Choline intake (mg)	INHA	0.0714	0.879	0.978635	Choline intake (mg)	INHA	-0.0909	0.8028	0.987672
Choline intake (mg)	ALPP	0.3568	0.1597	0.79468	Choline intake (mg)	ALPP	-0.5000	0.2532	0.978635	Choline intake (mg)	ALPP	0.2614	0.4657	0.987672
Choline intake (mg)	ALPPL2	0.2696	0.2953	0.89399	Choline intake (mg)	ALPPL2	-0.6429	0.1194	0.978635	Choline intake (mg)	ALPPL2	-0.0303	0.9338	0.987672
Choline intake (mg)	EFHD1	0.4363	0.08	0.692153	Choline intake (mg)	EFHD1	0.1429	0.7599	0.978635	Choline intake (mg)	EFHD1	0.0061	0.9867	0.987672
Choline intake (mg)	PXDN	-0.2377	0.3582	0.920491	Choline intake (mg)	PXDN	0.4643	0.2939	0.978635	Choline intake (mg)	PXDN	0.0182	0.9602	0.987672
Choline intake (mg)	pawbarbu	0.2966	0.2477	0.87068	Choline intake (mg)	pawbarbu	-0.3571	0.4316	0.978635	Choline intake (mg)	pawbarbu	-0.0182	0.9602	0.987672
Choline intake (mg)	notamo	0.375	0.138	0.768296	Choline intake (mg)	notamo	-0.5714	0.1802	0.978635	Choline intake (mg)	notamo	0.2848	0.425	0.987672
Choline intake (mg)	IFT172	-0.4844	0.0488	0.616274	Choline intake (mg)	IFT172	0.0357	0.9394	0.980084	Choline intake (mg)	IFT172	-0.1277	0.7253	0.987672
Choline intake (mg)	ZEB2	-0.1936	0.4565	0.946325	Choline intake (mg)	ZEB2	0.1786	0.7017	0.978635	Choline intake (mg)	ZEB2	0.1394	0.7009	0.987672
Choline intake (mg)	RND3	-0.3581	0.1582	0.792578	Choline intake (mg)	RND3	-0.0357	0.9394	0.980084	Choline intake (mg)	RND3	-0.1033	0.7763	0.987672
Choline intake (mg)	DPP4	-0.3554	0.1615	0.79468	Choline intake (mg)	DPP4	0.4643	0.2939	0.978635	Choline intake (mg)	DPP4	-0.2970	0.4047	0.987672
Choline intake (mg)	SNORA70F	0.1778	0.4948	0.955592	Choline intake (mg)	SNORA70F	-0.6126	0.1436	0.978635	Choline intake (mg)	SNORA70F	-0.2727	0.4458	0.987672
Choline intake (mg)	CHN1	-0.2745	0.2863	0.888982	Choline intake (mg)	CHN1	0.7143	0.0713	0.978635	Choline intake (mg)	CHN1	-0.0303	0.9338	0.987672
Choline intake (mg)	FKBP7	-0.4902	0.0458	0.602332	Choline intake (mg)	FKBP7	-0.1786	0.7017	0.978635	Choline intake (mg)	FKBP7	-0.1394	0.7009	0.987672
Choline intake (mg)	TFPI	0.1838	0.48	0.948985	Choline intake (mg)	TFPI	-0.6071	0.1482	0.978635	Choline intake (mg)	TFPI	-0.2606	0.4671	0.987672
Choline intake (mg)	IDH1	-0.3897	0.122	0.749961	Choline intake (mg)	IDH1	0.1786	0.7017	0.978635	Choline intake (mg)	IDH1	-0.1394	0.7009	0.987672
Choline intake (mg)	COL6A3	-0.3384	0.1839	0.818165	Choline intake (mg)	COL6A3	0.5714	0.1802	0.978635	Choline intake (mg)	COL6A3	0.0243	0.9468	0.987672
Choline intake (mg)	RAB11FIP5	0.1937	0.4562	0.946325	Choline intake (mg)	RAB11FIP5	-0.5357	0.2152	0.978635	Choline intake (mg)	RAB11FIP5	0.103	0.777	0.987672
Choline intake (mg)	CNTN6	-0.3186	0.2126	0.841952	Choline intake (mg)	CNTN6	-0.2143	0.6445	0.978635	Choline intake (mg)	CNTN6	0.2	0.5796	0.987672
Choline intake (mg)	EPHA3	-0.1863	0.4741	0.94671	Choline intake (mg)	EPHA3	0.3571	0.4316	0.978635	Choline intake (mg)	EPHA3	0.0061	0.9867	0.987672
Choline intake (mg)	PVRL3	0.2745	0.2863	0.888982	Choline intake (mg)	PVRL3	-0.3571	0.4316	0.978635	Choline intake (mg)	PVRL3	-0.0303	0.9338	0.987672
Choline intake (mg)	LOC100129550; RP11-67L2.2	0.4902	0.0458	0.602332	Choline intake (mg)	LOC100129550; RP11-67L2.2	-0.2143	0.6445	0.978635	Choline intake (mg)	LOC100129550; RP11-67L2.2	0.503	0.1383	0.987672
Choline intake (mg)	TMEM108	0.2475	0.3381	0.908571	Choline intake (mg)	TMEM108	-0.3571	0.4316	0.978635	Choline intake (mg)	TMEM108	0.0667	0.8548	0.987672
Choline intake (mg)	TRPC1	-0.4093	0.1028	0.735961	Choline intake (mg)	TRPC1	-0.1071	0.8192	0.978635	Choline intake (mg)	TRPC1	-0.2606	0.4671	0.987672
Choline intake (mg)	RAP2B	-0.2672	0.2999	0.896174	Choline intake (mg)	RAP2B	1	0.0001	0.242048	Choline intake (mg)	RAP2B	-0.2000	0.5796	0.987672
Choline intake (mg)	ADAMTS9	-0.2121	0.4137	0.939284	Choline intake (mg)	ADAMTS9	0.1429	0.7599	0.978635	Choline intake (mg)	ADAMTS9	0.1702	0.6383	0.987672
Choline intake (mg)	PDZRN3	-0.4697	0.0572	0.640413	Choline intake (mg)	PDZRN3	-0.1429	0.7599	0.978635	Choline intake (mg)	PDZRN3	-0.3212	0.3655	0.987672
Choline intake (mg)	ST3GAL6-AS1	0.4387	0.0781	0.686227	Choline intake (mg)	ST3GAL6-AS1	-0.1786	0.7017	0.978635	Choline intake (mg)	ST3GAL6-AS1	0.3939	0.26	0.987672
Choline intake (mg)	CD200R1	-0.4608	0.0627	0.650417	Choline intake (mg)	CD200R1	0.2857	0.5345	0.978635	Choline intake (mg)	CD200R1	-0.1758	0.6272	0.987672
Choline intake (mg)	LXN	-0.1667	0.5226	0.961162	Choline intake (mg)	LXN	0.2143	0.6445	0.978635	Choline intake (mg)	LXN	-0.0061	0.9867	0.987672
Choline intake (mg)	CLDN1	0.0784	0.7648	0.987421	Choline intake (mg)	CLDN1	-0.5714	0.1802	0.978635	Choline intake (mg)	CLDN1	-0.1394	0.7009	0.987672
Choline intake (mg)	CD200	0.2353	0.3633	0.920795	Choline intake (mg)	CD200	-0.1786	0.7017	0.978635	Choline intake (mg)	CD200	-0.1030	0.777	0.987672
Choline intake (mg)	C3orf58	-0.4191	0.094	0.725041	Choline intake (mg)	C3orf58	0.2857	0.5345	0.978635	Choline intake (mg)	C3orf58	-0.2000	0.5796	0.987672
Choline intake (mg)	NSG1; D4S234E	0.4485	0.0709	0.671733	Choline intake (mg)	NSG1; D4S234E	-0.2857	0.5345	0.978635	Choline intake (mg)	NSG1; D4S234E	0.3576	0.3104	0.987672
Choline intake (mg)	KIAA0232	0.1288	0.6224	0.97543	Choline intake (mg)	KIAA0232	-0.4865	0.2682	0.978635	Choline intake (mg)	KIAA0232	-0.1030	0.777	0.987672
Choline intake (mg)	LAP3	-0.1029	0.6942	0.985923	Choline intake (mg)	LAP3	0.6071	0.1482	0.978635	Choline intake (mg)	LAP3	0.1879	0.6032	0.987672
Choline intake (mg)	SLIT2	-0.4216	0.0919	0.720876	Choline intake (mg)	SLIT2	-0.1786	0.7017	0.978635	Choline intake (mg)	SLIT2	-0.0545	0.881	0.987672
Choline intake (mg)	LIMCH1	0.223	0.3895	0.929715	Choline intake (mg)	LIMCH1	-0.2500	0.5887	0.978635	Choline intake (mg)	LIMCH1	-0.2606	0.4671	0.987672
Choline intake (mg)	SLAIN2	0.3211	0.2089	0.838404	Choline intake (mg)	SLAIN2	-0.3214	0.4821	0.978635	Choline intake (mg)	SLAIN2	0.1636	0.6515	0.987672
Choline intake (mg)	PCDH10	-0.5539	0.021	0.549844	Choline intake (mg)	PCDH10	0	1	1	Choline intake (mg)	PCDH10	-0.3455	0.3282	0.987672
Choline intake (mg)	EDNRA	-0.0920	0.7255	0.986606	Choline intake (mg)	EDNRA	0.3571	0.4316	0.978635	Choline intake (mg)	EDNRA	0.5471	0.1017	0.987672
Choline intake (mg)	GUCY1A3	-0.2010	0.4392	0.944155	Choline intake (mg)	GUCY1A3	0.25	0.5887	0.978635	Choline intake (mg)	GUCY1A3	-0.0909	0.8028	0.987672
Choline intake (mg)	skoyfley	-0.4464	0.0725	0.677423	Choline intake (mg)	skoyfley	-0.1071	0.8192	0.978635	Choline intake (mg)	skoyfley	0.0729	0.8413	0.987672
Choline intake (mg)	TXK	0.4363	0.08	0.692153	Choline intake (mg)	TXK	-0.0357	0.9394	0.980084	Choline intake (mg)	TXK	0.2	0.5796	0.987672
Choline intake (mg)	SCFD2	-0.0515	0.8445	0.99154	Choline intake (mg)	SCFD2	0.2143	0.6445	0.978635	Choline intake (mg)	SCFD2	0.3939	0.26	0.987672
Choline intake (mg)	KDR	-0.3162	0.2163	0.846384	Choline intake (mg)	KDR	-0.3571	0.4316	0.978635	Choline intake (mg)	KDR	0.1758	0.6272	0.987672
Choline intake (mg)	ANTXR2	-0.2868	0.2644	0.878683	Choline intake (mg)	ANTXR2	-0.2857	0.5345	0.978635	Choline intake (mg)	ANTXR2	0.0909	0.8028	0.987672
Choline intake (mg)	HPGDS	-0.3333	0.1911	0.819771	Choline intake (mg)	HPGDS	0.3571	0.4316	0.978635	Choline intake (mg)	HPGDS	-0.2000	0.5796	0.987672
Choline intake (mg)	UNC5C	-0.4755	0.0537	0.626048	Choline intake (mg)	UNC5C	0.1786	0.7017	0.978635	Choline intake (mg)	UNC5C	-0.3091	0.3848	0.987672
Choline intake (mg)	TSPAN5	-0.4118	0.1005	0.735961	Choline intake (mg)	TSPAN5	-0.3929	0.3833	0.978635	Choline intake (mg)	TSPAN5	-0.0424	0.9074	0.987672
Choline intake (mg)	PITX2	-0.3480	0.171	0.80705	Choline intake (mg)	PITX2	0.2143	0.6445	0.978635	Choline intake (mg)	PITX2	0.0424	0.9074	0.987672
Choline intake (mg)	CAMK2D	-0.1887	0.4682	0.94671	Choline intake (mg)	CAMK2D	0.75	0.0522	0.93923	Choline intake (mg)	CAMK2D	-0.0303	0.9338	0.987672
Choline intake (mg)	PCDH18	-0.3848	0.1272	0.755324	Choline intake (mg)	PCDH18	0.4286	0.3374	0.978635	Choline intake (mg)	PCDH18	0.0545	0.881	0.987672
Choline intake (mg)	HMGB2	-0.2451	0.343	0.911141	Choline intake (mg)	HMGB2	0.6429	0.1194	0.978635	Choline intake (mg)	HMGB2	-0.1758	0.6272	0.987672
Choline intake (mg)	NIPAL1	0.2279	0.3789	0.926605	Choline intake (mg)	NIPAL1	-0.4643	0.2939	0.978635	Choline intake (mg)	NIPAL1	-0.0061	0.9867	0.987672
Choline intake (mg)	CCNG2	-0.3971	0.1145	0.74425	Choline intake (mg)	CCNG2	0.1786	0.7017	0.978635	Choline intake (mg)	CCNG2	-0.2606	0.4671	0.987672
Choline intake (mg)	AC226119.4	0.3971	0.1145	0.74425	Choline intake (mg)	AC226119.4	-0.1429	0.7599	0.978635	Choline intake (mg)	AC226119.4	0.0424	0.9074	0.987672
Choline intake (mg)	RASGEF1B	-0.2353	0.3633	0.920795	Choline intake (mg)	RASGEF1B	0.2857	0.5345	0.978635	Choline intake (mg)	RASGEF1B	-0.0303	0.9338	0.987672
Choline intake (mg)	SLC39A8	0.4706	0.0566	0.635796	Choline intake (mg)	SLC39A8	-0.2500	0.5887	0.978635	Choline intake (mg)	SLC39A8	0.297	0.4047	0.987672
Choline intake (mg)	MFAP3L	0.2132	0.4112	0.937278	Choline intake (mg)	MFAP3L	-0.2143	0.6445	0.978635	Choline intake (mg)	MFAP3L	-0.0424	0.9074	0.987672
Choline intake (mg)	NNT	-0.0368	0.8885	0.992693	Choline intake (mg)	NNT	0.5714	0.1802	0.978635	Choline intake (mg)	NNT	0.2128	0.5551	0.987672
Choline intake (mg)	ZSWIM6	-0.1936	0.4565	0.946325	Choline intake (mg)	ZSWIM6	0.5357	0.2152	0.978635	Choline intake (mg)	ZSWIM6	0.0545	0.881	0.987672
Choline intake (mg)	VCAN	-0.3309	0.1945	0.819771	Choline intake (mg)	VCAN	0.5357	0.2152	0.978635	Choline intake (mg)	VCAN	-0.1515	0.6761	0.987672
Choline intake (mg)	NR2F1	-0.4951	0.0433	0.590856	Choline intake (mg)	NR2F1	-0.3214	0.4821	0.978635	Choline intake (mg)	NR2F1	-0.1152	0.7514	0.987672
Choline intake (mg)	RHOBTB3	0.2377	0.3582	0.920491	Choline intake (mg)	RHOBTB3	-0.6429	0.1194	0.978635	Choline intake (mg)	RHOBTB3	0.0545	0.881	0.987672
Choline intake (mg)	C5orf27; AC008592.8	0.2798	0.2768	0.888204	Choline intake (mg)	C5orf27; AC008592.8	-0.4144	0.3553	0.978635	Choline intake (mg)	C5orf27; AC008592.8	-0.0545	0.881	0.987672
Choline intake (mg)	LNPEP	0.2328	0.3685	0.922021	Choline intake (mg)	LNPEP	-0.7143	0.0713	0.978635	Choline intake (mg)	LNPEP	-0.0545	0.881	0.987672
Choline intake (mg)	PAM	0.2328	0.3685	0.922021	Choline intake (mg)	PAM	0.25	0.5887	0.978635	Choline intake (mg)	PAM	-0.1273	0.7261	0.987672
Choline intake (mg)	PRDM6	-0.1606	0.538	0.961578	Choline intake (mg)	PRDM6	0.2703	0.5577	0.978635	Choline intake (mg)	PRDM6	0.0909	0.8028	0.987672
Choline intake (mg)	GRAMD3	0.2672	0.2999	0.896174	Choline intake (mg)	GRAMD3	-0.3214	0.4821	0.978635	Choline intake (mg)	GRAMD3	-0.0182	0.9602	0.987672
Choline intake (mg)	SLC12A2	-0.2160	0.4052	0.93459	Choline intake (mg)	SLC12A2	0.1982	0.6701	0.978635	Choline intake (mg)	SLC12A2	0.1885	0.6021	0.987672
Choline intake (mg)	ADAMTS19	-0.2564	0.3204	0.905978	Choline intake (mg)	ADAMTS19	0.7027	0.0782	0.978635	Choline intake (mg)	ADAMTS19	-0.0547	0.8807	0.987672
Choline intake (mg)	HRH2	-0.1912	0.4623	0.94671	Choline intake (mg)	HRH2	0.75	0.0522	0.93923	Choline intake (mg)	HRH2	-0.2242	0.5334	0.987672
Choline intake (mg)	MYO10	-0.4755	0.0537	0.626048	Choline intake (mg)	MYO10	-0.1071	0.8192	0.978635	Choline intake (mg)	MYO10	0.0909	0.8028	0.987672
Choline intake (mg)	SEPP1	-0.3358	0.1876	0.818165	Choline intake (mg)	SEPP1	0.4643	0.2939	0.978635	Choline intake (mg)	SEPP1	-0.0545	0.881	0.987672
Choline intake (mg)	DEPDC1B	0.2917	0.256	0.875966	Choline intake (mg)	DEPDC1B	0.1071	0.8192	0.978635	Choline intake (mg)	DEPDC1B	0.0303	0.9338	0.987672
Choline intake (mg)	SERINC5	0.3752	0.1378	0.768296	Choline intake (mg)	SERINC5	0	1	1	Choline intake (mg)	SERINC5	0.0122	0.9734	0.987672
Choline intake (mg)	VCAN-AS1; CTC-348L14.1	-0.2770	0.2818	0.888304	Choline intake (mg)	VCAN-AS1; CTC-348L14.1	-0.2143	0.6445	0.978635	Choline intake (mg)	VCAN-AS1; CTC-348L14.1	0.1879	0.6032	0.987672
Choline intake (mg)	HAPLN1	-0.4020	0.1097	0.741003	Choline intake (mg)	HAPLN1	0.5714	0.1802	0.978635	Choline intake (mg)	HAPLN1	-0.3576	0.3104	0.987672
Choline intake (mg)	toture	-0.0245	0.9256	0.996521	Choline intake (mg)	toture	-0.9643	0.0005	0.242048	Choline intake (mg)	toture	-0.2727	0.4458	0.987672
Choline intake (mg)	MEF2C	-0.3088	0.2278	0.857074	Choline intake (mg)	MEF2C	0.3929	0.3833	0.978635	Choline intake (mg)	MEF2C	-0.1758	0.6272	0.987672
Choline intake (mg)	GLRX	0.4316	0.0836	0.701161	Choline intake (mg)	GLRX	0.1429	0.7599	0.978635	Choline intake (mg)	GLRX	0.0729	0.8413	0.987672
Choline intake (mg)	GJA1P1	-0.2549	0.3235	0.905978	Choline intake (mg)	GJA1P1	0.2143	0.6445	0.978635	Choline intake (mg)	GJA1P1	0.0909	0.8028	0.987672
Choline intake (mg)	MCC	-0.4534	0.0675	0.665572	Choline intake (mg)	MCC	-0.8571	0.0137	0.641817	Choline intake (mg)	MCC	-0.0061	0.9867	0.987672
Choline intake (mg)	ZNF608	-0.3701	0.1437	0.775812	Choline intake (mg)	ZNF608	-0.4286	0.3374	0.978635	Choline intake (mg)	ZNF608	0.2242	0.5334	0.987672
Choline intake (mg)	SLIT3	-0.2784	0.2793	0.888304	Choline intake (mg)	SLIT3	-0.0360	0.9389	0.980084	Choline intake (mg)	SLIT3	-0.1636	0.6515	0.987672
Choline intake (mg)	CLTB	0.4755	0.0537	0.626048	Choline intake (mg)	CLTB	0.2143	0.6445	0.978635	Choline intake (mg)	CLTB	0.2485	0.4888	0.987672
Choline intake (mg)	PPP1R11	0.4363	0.08	0.692153	Choline intake (mg)	PPP1R11	-0.0714	0.879	0.978635	Choline intake (mg)	PPP1R11	0.2242	0.5334	0.987672
Choline intake (mg)	TRIM40	0.0882	0.7363	0.986606	Choline intake (mg)	TRIM40	-0.7500	0.0522	0.93923	Choline intake (mg)	TRIM40	0.0182	0.9602	0.987672
Choline intake (mg)	CD109	-0.2794	0.2774	0.888204	Choline intake (mg)	CD109	0.8214	0.0234	0.723053	Choline intake (mg)	CD109	-0.1758	0.6272	0.987672
Choline intake (mg)	GJA1	-0.3235	0.2052	0.834425	Choline intake (mg)	GJA1	0.3571	0.4316	0.978635	Choline intake (mg)	GJA1	0.0182	0.9602	0.987672
Choline intake (mg)	LAMA2	-0.1864	0.4738	0.94671	Choline intake (mg)	LAMA2	0.5	0.2532	0.978635	Choline intake (mg)	LAMA2	0.2432	0.4984	0.987672
Choline intake (mg)	TCF21	-0.3578	0.1585	0.792578	Choline intake (mg)	TCF21	0.0714	0.879	0.978635	Choline intake (mg)	TCF21	-0.1758	0.6272	0.987672
Choline intake (mg)	F13A1	-0.5025	0.0398	0.57801	Choline intake (mg)	F13A1	0.1429	0.7599	0.978635	Choline intake (mg)	F13A1	-0.1758	0.6272	0.987672
Choline intake (mg)	TFAP2A	0.1754	0.5008	0.957705	Choline intake (mg)	TFAP2A	-0.6429	0.1194	0.978635	Choline intake (mg)	TFAP2A	-0.2364	0.5109	0.987672
Choline intake (mg)	HIST1H2AJ	0.0368	0.8886	0.992693	Choline intake (mg)	HIST1H2AJ	0.8571	0.0137	0.641817	Choline intake (mg)	HIST1H2AJ	0.4061	0.2443	0.987672
Choline intake (mg)	LY6G6C	0.3603	0.1554	0.787928	Choline intake (mg)	LY6G6C	-0.5714	0.1802	0.978635	Choline intake (mg)	LY6G6C	0.1152	0.7514	0.987672
Choline intake (mg)	ICK	0.2181	0.4003	0.932932	Choline intake (mg)	ICK	-0.7500	0.0522	0.93923	Choline intake (mg)	ICK	0.0303	0.9338	0.987672
Choline intake (mg)	RP11-506E9.3	0.152	0.5604	0.962336	Choline intake (mg)	RP11-506E9.3	-0.6786	0.0938	0.978635	Choline intake (mg)	RP11-506E9.3	0.0545	0.881	0.987672
Choline intake (mg)	GCM1	0.3701	0.1437	0.775812	Choline intake (mg)	GCM1	-0.7500	0.0522	0.93923	Choline intake (mg)	GCM1	0.1879	0.6032	0.987672
Choline intake (mg)	BMP5	-0.5245	0.0307	0.565392	Choline intake (mg)	BMP5	-0.1429	0.7599	0.978635	Choline intake (mg)	BMP5	-0.3576	0.3104	0.987672
Choline intake (mg)	RAB23	-0.3333	0.1911	0.819771	Choline intake (mg)	RAB23	0.25	0.5887	0.978635	Choline intake (mg)	RAB23	-0.1030	0.777	0.987672
Choline intake (mg)	MAN1A1	-0.3260	0.2016	0.828737	Choline intake (mg)	MAN1A1	0.2143	0.6445	0.978635	Choline intake (mg)	MAN1A1	-0.0909	0.8028	0.987672
Choline intake (mg)	HIST1H2BB	0.0466	0.8591	0.99154	Choline intake (mg)	HIST1H2BB	0.4286	0.3374	0.978635	Choline intake (mg)	HIST1H2BB	0.297	0.4047	0.987672
Choline intake (mg)	FAM46A	0.1348	0.606	0.972925	Choline intake (mg)	FAM46A	-0.7143	0.0713	0.978635	Choline intake (mg)	FAM46A	-0.1152	0.7514	0.987672
Choline intake (mg)	CNKSR3	-0.5343	0.0271	0.564546	Choline intake (mg)	CNKSR3	0.1071	0.8192	0.978635	Choline intake (mg)	CNKSR3	-0.3333	0.3466	0.987672
Choline intake (mg)	BZW2	0.2941	0.2518	0.87068	Choline intake (mg)	BZW2	-0.3214	0.4821	0.978635	Choline intake (mg)	BZW2	-0.1152	0.7514	0.987672
Choline intake (mg)	AHR	0.119	0.6491	0.983316	Choline intake (mg)	AHR	-0.7857	0.0362	0.851873	Choline intake (mg)	AHR	0.1581	0.6628	0.987672
Choline intake (mg)	IL6	-0.4108	0.1014	0.735961	Choline intake (mg)	IL6	0.4144	0.3553	0.978635	Choline intake (mg)	IL6	-0.2364	0.5109	0.987672
Choline intake (mg)	STK17A	0.299	0.2437	0.866243	Choline intake (mg)	STK17A	0.0357	0.9394	0.980084	Choline intake (mg)	STK17A	0.1394	0.7009	0.987672
Choline intake (mg)	AC002076.10	0.3309	0.1945	0.819771	Choline intake (mg)	AC002076.10	-0.8571	0.0137	0.641817	Choline intake (mg)	AC002076.10	0.5152	0.1276	0.987672
Choline intake (mg)	COL1A2	-0.0858	0.7434	0.986606	Choline intake (mg)	COL1A2	0.2143	0.6445	0.978635	Choline intake (mg)	COL1A2	0.3091	0.3848	0.987672
Choline intake (mg)	PCOLCE	-0.3814	0.1309	0.761444	Choline intake (mg)	PCOLCE	0.3243	0.4779	0.978635	Choline intake (mg)	PCOLCE	-0.1030	0.777	0.987672
Choline intake (mg)	LRRN3	-0.2892	0.2602	0.878683	Choline intake (mg)	LRRN3	0.0714	0.879	0.978635	Choline intake (mg)	LRRN3	0.1758	0.6272	0.987672
Choline intake (mg)	EPHB6	0.2843	0.2687	0.878895	Choline intake (mg)	EPHB6	-0.5000	0.2532	0.978635	Choline intake (mg)	EPHB6	0.0182	0.9602	0.987672
Choline intake (mg)	AC005281.2; swawblo	0.4338	0.0819	0.694988	Choline intake (mg)	AC005281.2; swawblo	0.5357	0.2152	0.978635	Choline intake (mg)	AC005281.2; swawblo	-0.1030	0.777	0.987672
Choline intake (mg)	swerblo	0.2515	0.3301	0.908571	Choline intake (mg)	swerblo	0.3273	0.4736	0.978635	Choline intake (mg)	swerblo	-0.6000	0.0667	0.987672
Choline intake (mg)	HGF	-0.3676	0.1466	0.776209	Choline intake (mg)	HGF	0.1429	0.7599	0.978635	Choline intake (mg)	HGF	-0.1515	0.6761	0.987672
Choline intake (mg)	BET1	0.0319	0.9034	0.993828	Choline intake (mg)	BET1	-0.7143	0.0713	0.978635	Choline intake (mg)	BET1	-0.1758	0.6272	0.987672
Choline intake (mg)	DLX5	0.4314	0.0838	0.701161	Choline intake (mg)	DLX5	0.3571	0.4316	0.978635	Choline intake (mg)	DLX5	0.2	0.5796	0.987672
Choline intake (mg)	KIAA1549	0.4034	0.1083	0.741003	Choline intake (mg)	KIAA1549	0.0714	0.879	0.978635	Choline intake (mg)	KIAA1549	0.0122	0.9734	0.987672
Choline intake (mg)	TRPV6	0.3824	0.1299	0.758509	Choline intake (mg)	TRPV6	-0.4286	0.3374	0.978635	Choline intake (mg)	TRPV6	0.0788	0.8287	0.987672
Choline intake (mg)	RARRES2	-0.3064	0.2317	0.859031	Choline intake (mg)	RARRES2	0.3571	0.4316	0.978635	Choline intake (mg)	RARRES2	-0.1879	0.6032	0.987672
Choline intake (mg)	muzeyby	0.3323	0.1925	0.819771	Choline intake (mg)	muzeyby	-0.1429	0.7599	0.978635	Choline intake (mg)	muzeyby	-0.1636	0.6515	0.987672
Choline intake (mg)	CTB-167B5.2	0.3775	0.1353	0.76372	Choline intake (mg)	CTB-167B5.2	-0.2500	0.5887	0.978635	Choline intake (mg)	CTB-167B5.2	0.0667	0.8548	0.987672
Choline intake (mg)	STEAP4	0.2892	0.2602	0.878683	Choline intake (mg)	STEAP4	-0.6071	0.1482	0.978635	Choline intake (mg)	STEAP4	-0.1636	0.6515	0.987672
Choline intake (mg)	SHFM1	0.2623	0.3092	0.902477	Choline intake (mg)	SHFM1	-0.1786	0.7017	0.978635	Choline intake (mg)	SHFM1	-0.0303	0.9338	0.987672
Choline intake (mg)	LOC105379715; AC144568.2	0.1067	0.6836	0.984791	Choline intake (mg)	LOC105379715; AC144568.2	-0.6847	0.0897	0.978635	Choline intake (mg)	LOC105379715; AC144568.2	-0.3576	0.3104	0.987672
Choline intake (mg)	LOC101929128; RP11-10A14.5	0.549	0.0225	0.549844	Choline intake (mg)	LOC101929128; RP11-10A14.5	0.2857	0.5345	0.978635	Choline intake (mg)	LOC101929128; RP11-10A14.5	0.4061	0.2443	0.987672
Choline intake (mg)	SLC7A2	0.1642	0.5288	0.961162	Choline intake (mg)	SLC7A2	-0.5000	0.2532	0.978635	Choline intake (mg)	SLC7A2	-0.1030	0.777	0.987672
Choline intake (mg)	BMP1	0.4461	0.0727	0.677423	Choline intake (mg)	BMP1	-0.1429	0.7599	0.978635	Choline intake (mg)	BMP1	0.0545	0.881	0.987672
Choline intake (mg)	ADGRA2	-0.1740	0.5041	0.957705	Choline intake (mg)	ADGRA2	0.2143	0.6445	0.978635	Choline intake (mg)	ADGRA2	0.2606	0.4671	0.987672
Choline intake (mg)	MSC-AS1	-0.4485	0.0709	0.671733	Choline intake (mg)	MSC-AS1	0.1429	0.7599	0.978635	Choline intake (mg)	MSC-AS1	-0.3091	0.3848	0.987672
Choline intake (mg)	LAPTM4B	-0.0833	0.7505	0.986899	Choline intake (mg)	LAPTM4B	0.6071	0.1482	0.978635	Choline intake (mg)	LAPTM4B	0.2606	0.4671	0.987672
Choline intake (mg)	COL14A1	-0.3309	0.1945	0.819771	Choline intake (mg)	COL14A1	0.3571	0.4316	0.978635	Choline intake (mg)	COL14A1	-0.1273	0.7261	0.987672
Choline intake (mg)	RP11-349F21.1	-0.2108	0.4167	0.939284	Choline intake (mg)	RP11-349F21.1	0.1071	0.8192	0.978635	Choline intake (mg)	RP11-349F21.1	0.2	0.5796	0.987672
Choline intake (mg)	STC1	-0.1740	0.5041	0.957705	Choline intake (mg)	STC1	0.8929	0.0068	0.641817	Choline intake (mg)	STC1	-0.1879	0.6032	0.987672
Choline intake (mg)	DUSP4	0.3456	0.1743	0.809472	Choline intake (mg)	DUSP4	-0.5714	0.1802	0.978635	Choline intake (mg)	DUSP4	0.0545	0.881	0.987672
Choline intake (mg)	SNAI2	-0.3090	0.2275	0.857074	Choline intake (mg)	SNAI2	0.1786	0.7017	0.978635	Choline intake (mg)	SNAI2	0.2188	0.5436	0.987672
Choline intake (mg)	CRH	0.2157	0.4057	0.93459	Choline intake (mg)	CRH	0.2143	0.6445	0.978635	Choline intake (mg)	CRH	-0.2121	0.5563	0.987672
Choline intake (mg)	RUNX1T1	-0.3176	0.2142	0.846384	Choline intake (mg)	RUNX1T1	0.6429	0.1194	0.978635	Choline intake (mg)	RUNX1T1	-0.1273	0.7261	0.987672
Choline intake (mg)	nyvorbu	-0.0956	0.7152	0.986606	Choline intake (mg)	nyvorbu	0.3571	0.4316	0.978635	Choline intake (mg)	nyvorbu	0.1758	0.6272	0.987672
Choline intake (mg)	snoU13	-0.4537	0.0674	0.665572	Choline intake (mg)	snoU13	-0.0714	0.879	0.978635	Choline intake (mg)	snoU13	-0.1337	0.7126	0.987672
Choline intake (mg)	RSPO2	-0.4363	0.08	0.692153	Choline intake (mg)	RSPO2	-0.5000	0.2532	0.978635	Choline intake (mg)	RSPO2	-0.0667	0.8548	0.987672
Choline intake (mg)	CD274	0.3039	0.2356	0.86217	Choline intake (mg)	CD274	-0.5357	0.2152	0.978635	Choline intake (mg)	CD274	-0.0061	0.9867	0.987672
Choline intake (mg)	GADD45G	0.3873	0.1246	0.749961	Choline intake (mg)	GADD45G	-0.1429	0.7599	0.978635	Choline intake (mg)	GADD45G	-0.0061	0.9867	0.987672
Choline intake (mg)	RP11-787B4.2	0.3382	0.1842	0.818165	Choline intake (mg)	RP11-787B4.2	-0.5714	0.1802	0.978635	Choline intake (mg)	RP11-787B4.2	0.0788	0.8287	0.987672
Choline intake (mg)	snarvaby	-0.0331	0.8996	0.993828	Choline intake (mg)	snarvaby	-0.8214	0.0234	0.723053	Choline intake (mg)	snarvaby	-0.2242	0.5334	0.987672
Choline intake (mg)	sporshee	0.0246	0.9254	0.996521	Choline intake (mg)	sporshee	-0.9370	0.0019	0.416639	Choline intake (mg)	sporshee	-0.2067	0.5667	0.987672
Choline intake (mg)	zarsorby	0.0368	0.8886	0.992693	Choline intake (mg)	zarsorby	-0.9643	0.0005	0.242048	Choline intake (mg)	zarsorby	-0.0545	0.881	0.987672
Choline intake (mg)	stoyshee	0.1324	0.6126	0.972925	Choline intake (mg)	stoyshee	-0.8214	0.0234	0.723053	Choline intake (mg)	stoyshee	-0.0061	0.9867	0.987672
Choline intake (mg)	sloyswee	0.1729	0.5069	0.960154	Choline intake (mg)	sloyswee	-0.6429	0.1194	0.978635	Choline intake (mg)	sloyswee	0.0061	0.9867	0.987672
Choline intake (mg)	COL5A1	-0.2647	0.3045	0.89674	Choline intake (mg)	COL5A1	0.0714	0.879	0.978635	Choline intake (mg)	COL5A1	0.0909	0.8028	0.987672
Choline intake (mg)	PTPRD	-0.2770	0.2818	0.888304	Choline intake (mg)	PTPRD	0.6786	0.0938	0.978635	Choline intake (mg)	PTPRD	0.1273	0.7261	0.987672
Choline intake (mg)	BNC2	-0.5003	0.0408	0.585484	Choline intake (mg)	BNC2	-0.5714	0.1802	0.978635	Choline intake (mg)	BNC2	-0.3212	0.3655	0.987672
Choline intake (mg)	basoby	0.3064	0.2317	0.859031	Choline intake (mg)	basoby	-0.4643	0.2939	0.978635	Choline intake (mg)	basoby	0.0788	0.8287	0.987672
Choline intake (mg)	CNTFR	-0.5074	0.0376	0.573076	Choline intake (mg)	CNTFR	-0.5357	0.2152	0.978635	Choline intake (mg)	CNTFR	-0.2606	0.4671	0.987672
Choline intake (mg)	RFK	0.2353	0.3633	0.920795	Choline intake (mg)	RFK	-0.5357	0.2152	0.978635	Choline intake (mg)	RFK	-0.2848	0.425	0.987672
Choline intake (mg)	feeshor	0.1005	0.7012	0.986606	Choline intake (mg)	feeshor	-0.3929	0.3833	0.978635	Choline intake (mg)	feeshor	-0.1758	0.6272	0.987672
Choline intake (mg)	fershor	-0.0172	0.9479	0.996521	Choline intake (mg)	fershor	-0.4643	0.2939	0.978635	Choline intake (mg)	fershor	-0.3939	0.26	0.987672
Choline intake (mg)	ANGPTL2	-0.3995	0.1121	0.74425	Choline intake (mg)	ANGPTL2	0.2143	0.6445	0.978635	Choline intake (mg)	ANGPTL2	-0.3212	0.3655	0.987672
Choline intake (mg)	PTGDS	-0.2132	0.4112	0.937278	Choline intake (mg)	PTGDS	0.0714	0.879	0.978635	Choline intake (mg)	PTGDS	0.0424	0.9074	0.987672
Choline intake (mg)	EGFL6	-0.3554	0.1615	0.79468	Choline intake (mg)	EGFL6	0.3929	0.3833	0.978635	Choline intake (mg)	EGFL6	-0.0061	0.9867	0.987672
Choline intake (mg)	snoU13 2	-0.3335	0.1908	0.819771	Choline intake (mg)	snoU13 2	-0.3964	0.3786	0.978635	Choline intake (mg)	snoU13 2	0.1636	0.6515	0.987672
Choline intake (mg)	MAOA	0.4338	0.0819	0.694988	Choline intake (mg)	MAOA	0.0714	0.879	0.978635	Choline intake (mg)	MAOA	0.3576	0.3104	0.987672
Choline intake (mg)	PLS3	-0.5760	0.0155	0.549844	Choline intake (mg)	PLS3	-0.7857	0.0362	0.851873	Choline intake (mg)	PLS3	-0.1394	0.7009	0.987672
Choline intake (mg)	HMGB3	0.3652	0.1495	0.776209	Choline intake (mg)	HMGB3	0	1	1	Choline intake (mg)	HMGB3	-0.0909	0.8028	0.987672
Choline intake (mg)	AP1S2	-0.3139	0.2198	0.85207	Choline intake (mg)	AP1S2	0.7143	0.0713	0.978635	Choline intake (mg)	AP1S2	-0.1216	0.7379	0.987672
Choline intake (mg)	CASK	-0.4181	0.0949	0.729284	Choline intake (mg)	CASK	-0.2143	0.6445	0.978635	Choline intake (mg)	CASK	-0.1520	0.6751	0.987672
Choline intake (mg)	FAM156A	0.2432	0.3468	0.913208	Choline intake (mg)	FAM156A	-0.1786	0.7017	0.978635	Choline intake (mg)	FAM156A	-0.0920	0.8004	0.987672
Choline intake (mg)	fawvar; tawva	0.1324	0.6126	0.972925	Choline intake (mg)	fawvar; tawva	-0.3571	0.4316	0.978635	Choline intake (mg)	fawvar; tawva	-0.3818	0.2763	0.987672
Choline intake (mg)	XKRX	0.2868	0.2644	0.878683	Choline intake (mg)	XKRX	0	1	1	Choline intake (mg)	XKRX	0.0667	0.8548	0.987672
Choline intake (mg)	CAPN6	0.3397	0.1822	0.818165	Choline intake (mg)	CAPN6	-0.6429	0.1194	0.978635	Choline intake (mg)	CAPN6	0.2727	0.4458	0.987672
Choline intake (mg)	MAP7D3	0.1386	0.5959	0.972315	Choline intake (mg)	MAP7D3	-0.8108	0.0269	0.818759	Choline intake (mg)	MAP7D3	-0.1758	0.6272	0.987672
Choline intake (mg)	CD99L2	0.3838	0.1283	0.758509	Choline intake (mg)	CD99L2	-0.3214	0.4821	0.978635	Choline intake (mg)	CD99L2	0.2606	0.4671	0.987672
Choline intake (mg)	RASSF4	-0.2377	0.3582	0.920491	Choline intake (mg)	RASSF4	0.5357	0.2152	0.978635	Choline intake (mg)	RASSF4	-0.0424	0.9074	0.987672
Choline intake (mg)	PHYHIPL	0.2882	0.262	0.878683	Choline intake (mg)	PHYHIPL	-0.1429	0.7599	0.978635	Choline intake (mg)	PHYHIPL	-0.0182	0.9602	0.987672
Choline intake (mg)	shorgleybu	0.4108	0.1014	0.735961	Choline intake (mg)	shorgleybu	-0.2703	0.5577	0.978635	Choline intake (mg)	shorgleybu	0.3576	0.3104	0.987672
Choline intake (mg)	SFXN2	-0.3407	0.1809	0.818165	Choline intake (mg)	SFXN2	0.6071	0.1482	0.978635	Choline intake (mg)	SFXN2	-0.1273	0.7261	0.987672
Choline intake (mg)	PLEKHA1	0.3088	0.2278	0.857074	Choline intake (mg)	PLEKHA1	-0.5357	0.2152	0.978635	Choline intake (mg)	PLEKHA1	0.0788	0.8287	0.987672
Choline intake (mg)	HTRA1	0.2426	0.348	0.913208	Choline intake (mg)	HTRA1	0.3214	0.4821	0.978635	Choline intake (mg)	HTRA1	-0.3091	0.3848	0.987672
Choline intake (mg)	ANK3	0.1495	0.5668	0.962916	Choline intake (mg)	ANK3	-0.6429	0.1194	0.978635	Choline intake (mg)	ANK3	-0.1394	0.7009	0.987672
Choline intake (mg)	ENTPD1	0.3235	0.2052	0.834425	Choline intake (mg)	ENTPD1	0.4643	0.2939	0.978635	Choline intake (mg)	ENTPD1	-0.1152	0.7514	0.987672
Choline intake (mg)	ATAD1	0.2157	0.4057	0.93459	Choline intake (mg)	ATAD1	-0.0357	0.9394	0.980084	Choline intake (mg)	ATAD1	-0.2970	0.4047	0.987672
Choline intake (mg)	SPON1	-0.3039	0.2356	0.86217	Choline intake (mg)	SPON1	0.3214	0.4821	0.978635	Choline intake (mg)	SPON1	0.1273	0.7261	0.987672
Choline intake (mg)	CAT	-0.4387	0.0781	0.686227	Choline intake (mg)	CAT	0.2143	0.6445	0.978635	Choline intake (mg)	CAT	-0.1030	0.777	0.987672
Choline intake (mg)	MYRF	-0.2489	0.3353	0.908571	Choline intake (mg)	MYRF	0.25	0.5887	0.978635	Choline intake (mg)	MYRF	-0.0547	0.8807	0.987672
Choline intake (mg)	SLC3A2	0.3897	0.122	0.749961	Choline intake (mg)	SLC3A2	0	1	1	Choline intake (mg)	SLC3A2	-0.0424	0.9074	0.987672
Choline intake (mg)	FKBP2	0.3946	0.117	0.747594	Choline intake (mg)	FKBP2	-0.0714	0.879	0.978635	Choline intake (mg)	FKBP2	0.0424	0.9074	0.987672
Choline intake (mg)	RHOD	0.2083	0.4223	0.940851	Choline intake (mg)	RHOD	-0.3929	0.3833	0.978635	Choline intake (mg)	RHOD	0.0909	0.8028	0.987672
Choline intake (mg)	ANO1	0.2868	0.2644	0.878683	Choline intake (mg)	ANO1	-0.3571	0.4316	0.978635	Choline intake (mg)	ANO1	0.0667	0.8548	0.987672
Choline intake (mg)	FDX1	0.1225	0.6394	0.9782	Choline intake (mg)	FDX1	-0.6429	0.1194	0.978635	Choline intake (mg)	FDX1	0.0061	0.9867	0.987672
Choline intake (mg)	POU2F3	0.3456	0.1743	0.809472	Choline intake (mg)	POU2F3	-0.4643	0.2939	0.978635	Choline intake (mg)	POU2F3	0.0061	0.9867	0.987672
Choline intake (mg)	KCNJ5	-0.4819	0.0501	0.619607	Choline intake (mg)	KCNJ5	0.0901	0.8477	0.978635	Choline intake (mg)	KCNJ5	-0.2121	0.5563	0.987672
Choline intake (mg)	PAMR1	-0.2426	0.348	0.913208	Choline intake (mg)	PAMR1	-0.2857	0.5345	0.978635	Choline intake (mg)	PAMR1	0.1152	0.7514	0.987672
Choline intake (mg)	MPEG1	-0.3090	0.2275	0.857074	Choline intake (mg)	MPEG1	0.2523	0.5852	0.978635	Choline intake (mg)	MPEG1	-0.0303	0.9338	0.987672
Choline intake (mg)	RAB3IL1	-0.4240	0.0898	0.716005	Choline intake (mg)	RAB3IL1	-0.0714	0.879	0.978635	Choline intake (mg)	RAB3IL1	-0.1636	0.6515	0.987672
Choline intake (mg)	ALDH3B2	0.1569	0.5477	0.961578	Choline intake (mg)	ALDH3B2	-0.6429	0.1194	0.978635	Choline intake (mg)	ALDH3B2	-0.1273	0.7261	0.987672
Choline intake (mg)	CTSC	-0.2255	0.3842	0.927738	Choline intake (mg)	CTSC	0.8571	0.0137	0.641817	Choline intake (mg)	CTSC	-0.0061	0.9867	0.987672
Choline intake (mg)	KDELC2	0.2698	0.295	0.89399	Choline intake (mg)	KDELC2	-0.5714	0.1802	0.978635	Choline intake (mg)	KDELC2	0.0909	0.8028	0.987672
Choline intake (mg)	EXPH5	0.1716	0.5103	0.960154	Choline intake (mg)	EXPH5	-0.2857	0.5345	0.978635	Choline intake (mg)	EXPH5	-0.1515	0.6761	0.987672
Choline intake (mg)	BLID; MIR100HG	0.2647	0.3045	0.89674	Choline intake (mg)	BLID; MIR100HG	-0.2857	0.5345	0.978635	Choline intake (mg)	BLID; MIR100HG	-0.1152	0.7514	0.987672
Choline intake (mg)	CLMP	-0.3824	0.1299	0.758509	Choline intake (mg)	CLMP	0.1071	0.8192	0.978635	Choline intake (mg)	CLMP	-0.1758	0.6272	0.987672
Choline intake (mg)	NUCB2	0.3088	0.2278	0.857074	Choline intake (mg)	NUCB2	-0.0714	0.879	0.978635	Choline intake (mg)	NUCB2	-0.1030	0.777	0.987672
Choline intake (mg)	STX3	0.2721	0.2908	0.893134	Choline intake (mg)	STX3	0	1	1	Choline intake (mg)	STX3	-0.0545	0.881	0.987672
Choline intake (mg)	PLEKHG6	0.1765	0.4981	0.955592	Choline intake (mg)	PLEKHG6	-0.1071	0.8192	0.978635	Choline intake (mg)	PLEKHG6	-0.2727	0.4458	0.987672
Choline intake (mg)	PDE3A	-0.2601	0.3133	0.903485	Choline intake (mg)	PDE3A	-0.1441	0.7578	0.978635	Choline intake (mg)	PDE3A	0.1033	0.7763	0.987672
Choline intake (mg)	ARNTL2	0.2157	0.4057	0.93459	Choline intake (mg)	ARNTL2	-0.3571	0.4316	0.978635	Choline intake (mg)	ARNTL2	-0.4061	0.2443	0.987672
Choline intake (mg)	snarflaw	-0.5494	0.0224	0.549844	Choline intake (mg)	snarflaw	0	1	1	Choline intake (mg)	snarflaw	-0.1515	0.6761	0.987672
Choline intake (mg)	RNY1P16	-0.3824	0.1299	0.758509	Choline intake (mg)	RNY1P16	0.3214	0.4821	0.978635	Choline intake (mg)	RNY1P16	-0.1152	0.7514	0.987672
Choline intake (mg)	TBX5-AS1	-0.3151	0.2179	0.851661	Choline intake (mg)	TBX5-AS1	0.3571	0.4316	0.978635	Choline intake (mg)	TBX5-AS1	0.2242	0.5334	0.987672
Choline intake (mg)	DUSP16	0.3505	0.1678	0.80389	Choline intake (mg)	DUSP16	-0.3929	0.3833	0.978635	Choline intake (mg)	DUSP16	0.0909	0.8028	0.987672
Choline intake (mg)	ABCC9	-0.1324	0.6126	0.972925	Choline intake (mg)	ABCC9	-0.1786	0.7017	0.978635	Choline intake (mg)	ABCC9	0.2485	0.4888	0.987672
Choline intake (mg)	MAP3K12	-0.2808	0.2749	0.888204	Choline intake (mg)	MAP3K12	0.25	0.5887	0.978635	Choline intake (mg)	MAP3K12	0.1702	0.6383	0.987672
Choline intake (mg)	ITGA5	0.2598	0.3139	0.903485	Choline intake (mg)	ITGA5	-0.3571	0.4316	0.978635	Choline intake (mg)	ITGA5	-0.2000	0.5796	0.987672
Choline intake (mg)	GRIP1	0.32	0.2104	0.841952	Choline intake (mg)	GRIP1	-0.3571	0.4316	0.978635	Choline intake (mg)	GRIP1	0	1	1
Choline intake (mg)	PHLDA1	-0.3679	0.1463	0.776209	Choline intake (mg)	PHLDA1	0.7568	0.0489	0.93923	Choline intake (mg)	PHLDA1	-0.1636	0.6515	0.987672
Choline intake (mg)	KITLG	-0.0208	0.9367	0.996521	Choline intake (mg)	KITLG	0.5357	0.2152	0.978635	Choline intake (mg)	KITLG	0.4909	0.1497	0.987672
Choline intake (mg)	IGF1	-0.2525	0.3283	0.907175	Choline intake (mg)	IGF1	0.2143	0.6445	0.978635	Choline intake (mg)	IGF1	0.3697	0.2931	0.987672
Choline intake (mg)	TBX5	-0.3131	0.2211	0.853456	Choline intake (mg)	TBX5	0.4324	0.3325	0.978635	Choline intake (mg)	TBX5	0.3222	0.3639	0.987672
Choline intake (mg)	TAPBPL	0.4657	0.0596	0.645254	Choline intake (mg)	TAPBPL	-0.1071	0.8192	0.978635	Choline intake (mg)	TAPBPL	0.3818	0.2763	0.987672
Choline intake (mg)	CYSLTR2	-0.2181	0.4003	0.932932	Choline intake (mg)	CYSLTR2	0.3214	0.4821	0.978635	Choline intake (mg)	CYSLTR2	-0.0061	0.9867	0.987672
Choline intake (mg)	PCDH17	-0.1495	0.5668	0.962916	Choline intake (mg)	PCDH17	0.0714	0.879	0.978635	Choline intake (mg)	PCDH17	0.503	0.1383	0.987672
Choline intake (mg)	KLF5	0.2721	0.2908	0.893134	Choline intake (mg)	KLF5	-0.8214	0.0234	0.723053	Choline intake (mg)	KLF5	0.1515	0.6761	0.987672
Choline intake (mg)	FARP1; MIR3170	-0.2230	0.3895	0.929715	Choline intake (mg)	FARP1; MIR3170	0.6071	0.1482	0.978635	Choline intake (mg)	FARP1; MIR3170	0.4545	0.1869	0.987672
Choline intake (mg)	ITGBL1	-0.3750	0.138	0.768296	Choline intake (mg)	ITGBL1	-0.0714	0.879	0.978635	Choline intake (mg)	ITGBL1	-0.2848	0.425	0.987672
Choline intake (mg)	SLC7A1	0.0858	0.7434	0.986606	Choline intake (mg)	SLC7A1	-0.9643	0.0005	0.242048	Choline intake (mg)	SLC7A1	0.0182	0.9602	0.987672
Choline intake (mg)	GPR183	-0.3015	0.2396	0.864976	Choline intake (mg)	GPR183	0.6786	0.0938	0.978635	Choline intake (mg)	GPR183	0.0788	0.8287	0.987672
Choline intake (mg)	COL4A1	-0.3213	0.2086	0.838404	Choline intake (mg)	COL4A1	-0.2143	0.6445	0.978635	Choline intake (mg)	COL4A1	0.0424	0.9074	0.987672
Choline intake (mg)	CCDC169	0.2279	0.3789	0.926605	Choline intake (mg)	CCDC169	-0.3571	0.4316	0.978635	Choline intake (mg)	CCDC169	-0.0667	0.8548	0.987672
Choline intake (mg)	GNG2	-0.2882	0.262	0.878683	Choline intake (mg)	GNG2	0.8929	0.0068	0.641817	Choline intake (mg)	GNG2	-0.2970	0.4047	0.987672
Choline intake (mg)	DACT1	-0.6401	0.0056	0.495698	Choline intake (mg)	DACT1	-0.7143	0.0713	0.978635	Choline intake (mg)	DACT1	-0.2371	0.5096	0.987672
Choline intake (mg)	VASH1	-0.3456	0.1743	0.809472	Choline intake (mg)	VASH1	-0.2857	0.5345	0.978635	Choline intake (mg)	VASH1	-0.0424	0.9074	0.987672
Choline intake (mg)	SLC7A8	0.3554	0.1615	0.79468	Choline intake (mg)	SLC7A8	-0.4643	0.2939	0.978635	Choline intake (mg)	SLC7A8	0.3212	0.3655	0.987672
Choline intake (mg)	hituru	-0.2647	0.3045	0.89674	Choline intake (mg)	hituru	0.1429	0.7599	0.978635	Choline intake (mg)	hituru	0.5394	0.1076	0.987672
Choline intake (mg)	NID2	-0.5686	0.0172	0.549844	Choline intake (mg)	NID2	-0.1071	0.8192	0.978635	Choline intake (mg)	NID2	-0.3091	0.3848	0.987672
Choline intake (mg)	PGF	0.326	0.2016	0.828737	Choline intake (mg)	PGF	-0.6071	0.1482	0.978635	Choline intake (mg)	PGF	0.2	0.5796	0.987672
Choline intake (mg)	TMED10	0.4022	0.1095	0.741003	Choline intake (mg)	TMED10	-0.0714	0.879	0.978635	Choline intake (mg)	TMED10	0.2121	0.5563	0.987672
Choline intake (mg)	TGFB3	-0.6225	0.0076	0.511666	Choline intake (mg)	TGFB3	0.0714	0.879	0.978635	Choline intake (mg)	TGFB3	-0.5515	0.0984	0.987672
Choline intake (mg)	gleepar	0.0417	0.8738	0.992693	Choline intake (mg)	gleepar	-0.7143	0.0713	0.978635	Choline intake (mg)	gleepar	-0.1030	0.777	0.987672
Choline intake (mg)	CLMN	0.0515	0.8444	0.99154	Choline intake (mg)	CLMN	-0.8571	0.0137	0.641817	Choline intake (mg)	CLMN	-0.3769	0.283	0.987672
Choline intake (mg)	AL928742.1	0.1667	0.5226	0.961162	Choline intake (mg)	AL928742.1	-0.6429	0.1194	0.978635	Choline intake (mg)	AL928742.1	-0.1030	0.777	0.987672
Choline intake (mg)	AL928768.3	0.2059	0.4279	0.94279	Choline intake (mg)	AL928768.3	-0.4286	0.3374	0.978635	Choline intake (mg)	AL928768.3	-0.1273	0.7261	0.987672
Choline intake (mg)	AL901608.1	0.1642	0.5288	0.961162	Choline intake (mg)	AL901608.1	-0.6429	0.1194	0.978635	Choline intake (mg)	AL901608.1	-0.0424	0.9074	0.987672
Choline intake (mg)	MIR4539	0.2402	0.3531	0.917591	Choline intake (mg)	MIR4539	-0.6429	0.1194	0.978635	Choline intake (mg)	MIR4539	0.0424	0.9074	0.987672
Choline intake (mg)	AC246787.5	0.1691	0.5164	0.961136	Choline intake (mg)	AC246787.5	-0.5714	0.1802	0.978635	Choline intake (mg)	AC246787.5	-0.1515	0.6761	0.987672
Choline intake (mg)	AC246787.3	0.1691	0.5164	0.961136	Choline intake (mg)	AC246787.3	-0.5714	0.1802	0.978635	Choline intake (mg)	AC246787.3	-0.1515	0.6761	0.987672
Choline intake (mg)	MIR4538	0.1128	0.6664	0.983877	Choline intake (mg)	MIR4538	-0.7857	0.0362	0.851873	Choline intake (mg)	MIR4538	-0.1758	0.6272	0.987672
Choline intake (mg)	AC246787.1	0.2132	0.4112	0.937278	Choline intake (mg)	AC246787.1	-0.6429	0.1194	0.978635	Choline intake (mg)	AC246787.1	-0.1394	0.7009	0.987672
Choline intake (mg)	MIR4537	0.1667	0.5226	0.961162	Choline intake (mg)	MIR4537	-0.6429	0.1194	0.978635	Choline intake (mg)	MIR4537	-0.1394	0.7009	0.987672
Choline intake (mg)	MIR4537 2	0.1985	0.445	0.946325	Choline intake (mg)	MIR4537 2	-0.6429	0.1194	0.978635	Choline intake (mg)	MIR4537 2	0.0061	0.9867	0.987672
Choline intake (mg)	AC246787.4	0.1765	0.4981	0.955592	Choline intake (mg)	AC246787.4	-0.6071	0.1482	0.978635	Choline intake (mg)	AC246787.4	0.1273	0.7261	0.987672
Choline intake (mg)	DLK1	-0.3186	0.2126	0.841952	Choline intake (mg)	DLK1	0.6071	0.1482	0.978635	Choline intake (mg)	DLK1	0.0182	0.9602	0.987672
Choline intake (mg)	CRIP1	0.1887	0.4682	0.94671	Choline intake (mg)	CRIP1	0.0357	0.9394	0.980084	Choline intake (mg)	CRIP1	-0.2121	0.5563	0.987672
Choline intake (mg)	TC2N	0.1593	0.5414	0.961578	Choline intake (mg)	TC2N	-0.4643	0.2939	0.978635	Choline intake (mg)	TC2N	-0.0909	0.8028	0.987672
Choline intake (mg)	SNAP23	0.0049	0.9851	0.996521	Choline intake (mg)	SNAP23	-0.7500	0.0522	0.93923	Choline intake (mg)	SNAP23	-0.0667	0.8548	0.987672
Choline intake (mg)	SEMA6D	-0.3505	0.1678	0.80389	Choline intake (mg)	SEMA6D	-0.5000	0.2532	0.978635	Choline intake (mg)	SEMA6D	0.1879	0.6032	0.987672
Choline intake (mg)	ALPK3	0.2794	0.2774	0.888204	Choline intake (mg)	ALPK3	-0.3214	0.4821	0.978635	Choline intake (mg)	ALPK3	-0.0424	0.9074	0.987672
Choline intake (mg)	FURIN	0.3284	0.1981	0.823675	Choline intake (mg)	FURIN	-0.1786	0.7017	0.978635	Choline intake (mg)	FURIN	0.0909	0.8028	0.987672
Choline intake (mg)	ARRDC4	-0.2672	0.2999	0.896174	Choline intake (mg)	ARRDC4	0.6071	0.1482	0.978635	Choline intake (mg)	ARRDC4	-0.0303	0.9338	0.987672
Choline intake (mg)	RASGRP1	0.1495	0.5668	0.962916	Choline intake (mg)	RASGRP1	-0.6429	0.1194	0.978635	Choline intake (mg)	RASGRP1	-0.0788	0.8287	0.987672
Choline intake (mg)	ATP8B4	-0.4044	0.1074	0.739721	Choline intake (mg)	ATP8B4	0.1429	0.7599	0.978635	Choline intake (mg)	ATP8B4	-0.3939	0.26	0.987672
Choline intake (mg)	vorper	0.347	0.1723	0.809472	Choline intake (mg)	vorper	-0.7500	0.0522	0.93923	Choline intake (mg)	vorper	0.2121	0.5563	0.987672
Choline intake (mg)	CYP11A1	0.223	0.3895	0.929715	Choline intake (mg)	CYP11A1	-0.5714	0.1802	0.978635	Choline intake (mg)	CYP11A1	0.0061	0.9867	0.987672
Choline intake (mg)	SEMA7A	0.4485	0.0709	0.671733	Choline intake (mg)	SEMA7A	-0.3214	0.4821	0.978635	Choline intake (mg)	SEMA7A	0.1879	0.6032	0.987672
Choline intake (mg)	ANPEP	-0.1373	0.5994	0.972315	Choline intake (mg)	ANPEP	0.6786	0.0938	0.978635	Choline intake (mg)	ANPEP	0.1152	0.7514	0.987672
Choline intake (mg)	RP11-27M24.1	0.3995	0.1121	0.74425	Choline intake (mg)	RP11-27M24.1	-0.3214	0.4821	0.978635	Choline intake (mg)	RP11-27M24.1	0.3091	0.3848	0.987672
Choline intake (mg)	SCNN1B	0.424	0.0898	0.716005	Choline intake (mg)	SCNN1B	0.2143	0.6445	0.978635	Choline intake (mg)	SCNN1B	0.0667	0.8548	0.987672
Choline intake (mg)	PRKCB	-0.3421	0.1789	0.815925	Choline intake (mg)	PRKCB	0.1786	0.7017	0.978635	Choline intake (mg)	PRKCB	-0.1581	0.6628	0.987672
Choline intake (mg)	SLC6A2	0.174	0.5041	0.957705	Choline intake (mg)	SLC6A2	-0.3214	0.4821	0.978635	Choline intake (mg)	SLC6A2	-0.2242	0.5334	0.987672
Choline intake (mg)	CARHSP1	0.4917	0.045	0.598783	Choline intake (mg)	CARHSP1	0.1786	0.7017	0.978635	Choline intake (mg)	CARHSP1	0.2918	0.4133	0.987672
Choline intake (mg)	EMP2	0.2868	0.2644	0.878683	Choline intake (mg)	EMP2	-0.1429	0.7599	0.978635	Choline intake (mg)	EMP2	-0.0545	0.881	0.987672
Choline intake (mg)	BCAR4	0.0098	0.9702	0.996521	Choline intake (mg)	BCAR4	-0.6071	0.1482	0.978635	Choline intake (mg)	BCAR4	-0.1152	0.7514	0.987672
Choline intake (mg)	ARHGAP17	0.2525	0.3283	0.907175	Choline intake (mg)	ARHGAP17	-0.3929	0.3833	0.978635	Choline intake (mg)	ARHGAP17	0.0182	0.9602	0.987672
Choline intake (mg)	ITFG1	0.3701	0.1437	0.775812	Choline intake (mg)	ITFG1	-0.6071	0.1482	0.978635	Choline intake (mg)	ITFG1	0.2364	0.5109	0.987672
Choline intake (mg)	CDH11	-0.4770	0.0529	0.626048	Choline intake (mg)	CDH11	0.0714	0.879	0.978635	Choline intake (mg)	CDH11	-0.2242	0.5334	0.987672
Choline intake (mg)	TPPP3	0.2059	0.4279	0.94279	Choline intake (mg)	TPPP3	-0.1786	0.7017	0.978635	Choline intake (mg)	TPPP3	-0.2364	0.5109	0.987672
Choline intake (mg)	DDX28	0.3652	0.1495	0.776209	Choline intake (mg)	DDX28	-0.1786	0.7017	0.978635	Choline intake (mg)	DDX28	0.2242	0.5334	0.987672
Choline intake (mg)	CDYL2	0.5417	0.0247	0.559243	Choline intake (mg)	CDYL2	-0.1786	0.7017	0.978635	Choline intake (mg)	CDYL2	0.4182	0.2291	0.987672
Choline intake (mg)	SLC7A5	0.2157	0.4057	0.93459	Choline intake (mg)	SLC7A5	-0.4643	0.2939	0.978635	Choline intake (mg)	SLC7A5	-0.0667	0.8548	0.987672
Choline intake (mg)	SLC7A5P2; SMG1P3; MIR3680-1; MIR3680-2	0.3113	0.2239	0.853456	Choline intake (mg)	SLC7A5P2; SMG1P3; MIR3680-1; MIR3680-2	-0.5000	0.2532	0.978635	Choline intake (mg)	SLC7A5P2; SMG1P3; MIR3680-1; MIR3680-2	-0.0061	0.9867	0.987672
Choline intake (mg)	RAP1GAP2	0.3456	0.1743	0.809472	Choline intake (mg)	RAP1GAP2	-0.6429	0.1194	0.978635	Choline intake (mg)	RAP1GAP2	0.3697	0.2931	0.987672
Choline intake (mg)	HMGB3P27	0.1863	0.4741	0.94671	Choline intake (mg)	HMGB3P27	-0.3214	0.4821	0.978635	Choline intake (mg)	HMGB3P27	-0.0182	0.9602	0.987672
Choline intake (mg)	IGF2BP1	-0.1176	0.6529	0.983316	Choline intake (mg)	IGF2BP1	0.1786	0.7017	0.978635	Choline intake (mg)	IGF2BP1	0.4182	0.2291	0.987672
Choline intake (mg)	DLX4	0.4167	0.0962	0.729284	Choline intake (mg)	DLX4	-0.6429	0.1194	0.978635	Choline intake (mg)	DLX4	0.4182	0.2291	0.987672
Choline intake (mg)	GDPD1	0.152	0.5604	0.962336	Choline intake (mg)	GDPD1	-0.5000	0.2532	0.978635	Choline intake (mg)	GDPD1	0.0424	0.9074	0.987672
Choline intake (mg)	TBX2	-0.0809	0.7576	0.986899	Choline intake (mg)	TBX2	0.5	0.2532	0.978635	Choline intake (mg)	TBX2	0.4788	0.1615	0.987672
Choline intake (mg)	TBX4	-0.0343	0.8959	0.993427	Choline intake (mg)	TBX4	0.6786	0.0938	0.978635	Choline intake (mg)	TBX4	0.462	0.1789	0.987672
Choline intake (mg)	SMIM5	0.1275	0.6259	0.97543	Choline intake (mg)	SMIM5	0	1	1	Choline intake (mg)	SMIM5	-0.3697	0.2931	0.987672
Choline intake (mg)	RP11-323N12.5	0.3235	0.2052	0.834425	Choline intake (mg)	RP11-323N12.5	-0.2143	0.6445	0.978635	Choline intake (mg)	RP11-323N12.5	0.0303	0.9338	0.987672
Choline intake (mg)	DLG4	-0.2072	0.4248	0.94279	Choline intake (mg)	DLG4	0.5714	0.1802	0.978635	Choline intake (mg)	DLG4	-0.1030	0.777	0.987672
Choline intake (mg)	PMP22	-0.3113	0.2239	0.853456	Choline intake (mg)	PMP22	0.6071	0.1482	0.978635	Choline intake (mg)	PMP22	-0.1879	0.6032	0.987672
Choline intake (mg)	KRT19	0.3456	0.1743	0.809472	Choline intake (mg)	KRT19	-0.1429	0.7599	0.978635	Choline intake (mg)	KRT19	-0.1515	0.6761	0.987672
Choline intake (mg)	DLX3	0.5049	0.0387	0.57801	Choline intake (mg)	DLX3	-0.3214	0.4821	0.978635	Choline intake (mg)	DLX3	0.4667	0.1739	0.987672
Choline intake (mg)	skeysler	-0.0931	0.7222	0.986606	Choline intake (mg)	skeysler	-0.3929	0.3833	0.978635	Choline intake (mg)	skeysler	-0.4303	0.2145	0.987672
Choline intake (mg)	smuskor	0.1987	0.4447	0.946325	Choline intake (mg)	smuskor	-0.1071	0.8192	0.978635	Choline intake (mg)	smuskor	-0.4134	0.2351	0.987672
Choline intake (mg)	AC139099.5	0.2672	0.2999	0.896174	Choline intake (mg)	AC139099.5	-0.4286	0.3374	0.978635	Choline intake (mg)	AC139099.5	-0.2121	0.5563	0.987672
Choline intake (mg)	TMEM98	-0.0833	0.7505	0.986899	Choline intake (mg)	TMEM98	0.5357	0.2152	0.978635	Choline intake (mg)	TMEM98	0.0182	0.9602	0.987672
Choline intake (mg)	MIR4728; ERBB2	0.3358	0.1876	0.818165	Choline intake (mg)	MIR4728; ERBB2	-0.4643	0.2939	0.978635	Choline intake (mg)	MIR4728; ERBB2	0.2242	0.5334	0.987672
Choline intake (mg)	ERBB2	0.0123	0.9628	0.996521	Choline intake (mg)	ERBB2	-0.6429	0.1194	0.978635	Choline intake (mg)	ERBB2	-0.2121	0.5563	0.987672
Choline intake (mg)	CLDN7	0.5187	0.0329	0.567602	Choline intake (mg)	CLDN7	0.2857	0.5345	0.978635	Choline intake (mg)	CLDN7	0.2067	0.5667	0.987672
Choline intake (mg)	GH2	0.325	0.2031	0.833218	Choline intake (mg)	GH2	0.2523	0.5852	0.978635	Choline intake (mg)	GH2	-0.2970	0.4047	0.987672
Choline intake (mg)	ARHGAP28	-0.5686	0.0172	0.549844	Choline intake (mg)	ARHGAP28	-0.1071	0.8192	0.978635	Choline intake (mg)	ARHGAP28	-0.2121	0.5563	0.987672
Choline intake (mg)	C18orf25	0.2745	0.2863	0.888982	Choline intake (mg)	C18orf25	-0.4286	0.3374	0.978635	Choline intake (mg)	C18orf25	0.1152	0.7514	0.987672
Choline intake (mg)	glarklaw	0.2391	0.3553	0.920491	Choline intake (mg)	glarklaw	-0.6429	0.1194	0.978635	Choline intake (mg)	glarklaw	-0.1879	0.6032	0.987672
Choline intake (mg)	SLC39A6	0.3162	0.2163	0.846384	Choline intake (mg)	SLC39A6	-0.6429	0.1194	0.978635	Choline intake (mg)	SLC39A6	-0.0788	0.8287	0.987672
Choline intake (mg)	TCF4	-0.1422	0.5863	0.969789	Choline intake (mg)	TCF4	0.4286	0.3374	0.978635	Choline intake (mg)	TCF4	0.103	0.777	0.987672
Choline intake (mg)	CDH19	-0.3873	0.1246	0.749961	Choline intake (mg)	CDH19	0.0357	0.9394	0.980084	Choline intake (mg)	CDH19	0.2727	0.4458	0.987672
Choline intake (mg)	RP11-94B19.7	-0.3211	0.2089	0.838404	Choline intake (mg)	RP11-94B19.7	0.5714	0.1802	0.978635	Choline intake (mg)	RP11-94B19.7	0.0424	0.9074	0.987672
Choline intake (mg)	SERPINB8	0.527	0.0297	0.565392	Choline intake (mg)	SERPINB8	0.1786	0.7017	0.978635	Choline intake (mg)	SERPINB8	0.3576	0.3104	0.987672
Choline intake (mg)	MYO5B	0.1239	0.6358	0.9782	Choline intake (mg)	MYO5B	-0.7500	0.0522	0.93923	Choline intake (mg)	MYO5B	-0.0424	0.9074	0.987672
Choline intake (mg)	NFIX	-0.1716	0.5103	0.960154	Choline intake (mg)	NFIX	0.1786	0.7017	0.978635	Choline intake (mg)	NFIX	0.297	0.4047	0.987672
Choline intake (mg)	UCA1	-0.0196	0.9405	0.996521	Choline intake (mg)	UCA1	-0.8929	0.0068	0.641817	Choline intake (mg)	UCA1	-0.5030	0.1383	0.987672
Choline intake (mg)	LTBP4	-0.4657	0.0596	0.645254	Choline intake (mg)	LTBP4	0.1071	0.8192	0.978635	Choline intake (mg)	LTBP4	-0.2364	0.5109	0.987672
Choline intake (mg)	sheytee	0.3627	0.1524	0.781684	Choline intake (mg)	sheytee	0.1071	0.8192	0.978635	Choline intake (mg)	sheytee	-0.0303	0.9338	0.987672
Choline intake (mg)	CD37	-0.1178	0.6525	0.983316	Choline intake (mg)	CD37	0.1429	0.7599	0.978635	Choline intake (mg)	CD37	0.1581	0.6628	0.987672
Choline intake (mg)	AC005943.4	0.1201	0.6461	0.981068	Choline intake (mg)	AC005943.4	-0.7857	0.0362	0.851873	Choline intake (mg)	AC005943.4	-0.0909	0.8028	0.987672
Choline intake (mg)	GNG7	-0.3137	0.2201	0.85207	Choline intake (mg)	GNG7	-0.1071	0.8192	0.978635	Choline intake (mg)	GNG7	-0.0667	0.8548	0.987672
Choline intake (mg)	TINCR	0.2132	0.4112	0.937278	Choline intake (mg)	TINCR	-0.5357	0.2152	0.978635	Choline intake (mg)	TINCR	-0.2000	0.5796	0.987672
Choline intake (mg)	norwa	0.1324	0.6124	0.972925	Choline intake (mg)	norwa	-0.7500	0.0522	0.93923	Choline intake (mg)	norwa	-0.2485	0.4888	0.987672
Choline intake (mg)	TSHZ3	-0.2647	0.3045	0.89674	Choline intake (mg)	TSHZ3	0.2857	0.5345	0.978635	Choline intake (mg)	TSHZ3	-0.0545	0.881	0.987672
Choline intake (mg)	larvee	0.1373	0.5994	0.972315	Choline intake (mg)	larvee	-0.0714	0.879	0.978635	Choline intake (mg)	larvee	-0.2000	0.5796	0.987672
Choline intake (mg)	chuvee	0.1435	0.5828	0.969789	Choline intake (mg)	chuvee	-0.9370	0.0019	0.416639	Choline intake (mg)	chuvee	-0.2121	0.5563	0.987672
Choline intake (mg)	klyvoy	0.1054	0.6873	0.984791	Choline intake (mg)	klyvoy	-0.8214	0.0234	0.723053	Choline intake (mg)	klyvoy	-0.1758	0.6272	0.987672
Choline intake (mg)	shyjey	0.0662	0.8008	0.991493	Choline intake (mg)	shyjey	-0.8571	0.0137	0.641817	Choline intake (mg)	shyjey	-0.2000	0.5796	0.987672
Choline intake (mg)	sorblee	0.4436	0.0745	0.678644	Choline intake (mg)	sorblee	-0.2143	0.6445	0.978635	Choline intake (mg)	sorblee	0.1394	0.7009	0.987672
Choline intake (mg)	ZNF468	0.3666	0.1477	0.776209	Choline intake (mg)	ZNF468	-0.1071	0.8192	0.978635	Choline intake (mg)	ZNF468	0.0061	0.9867	0.987672
Choline intake (mg)	SLC23A2	0.1936	0.4565	0.946325	Choline intake (mg)	SLC23A2	-0.6071	0.1482	0.978635	Choline intake (mg)	SLC23A2	0.103	0.777	0.987672
Choline intake (mg)	matar	0.2955	0.2495	0.87068	Choline intake (mg)	matar	-0.3214	0.4821	0.978635	Choline intake (mg)	matar	0.0667	0.8548	0.987672
Choline intake (mg)	FDX1P1	0.0931	0.7222	0.986606	Choline intake (mg)	FDX1P1	-0.6071	0.1482	0.978635	Choline intake (mg)	FDX1P1	-0.0303	0.9338	0.987672
Choline intake (mg)	FP671120.2	-0.2023	0.4361	0.944155	Choline intake (mg)	FP671120.2	0.0721	0.878	0.978635	Choline intake (mg)	FP671120.2	0.2242	0.5334	0.987672
Choline intake (mg)	RNA5-8S5	-0.2990	0.2437	0.866243	Choline intake (mg)	RNA5-8S5	0.8571	0.0137	0.641817	Choline intake (mg)	RNA5-8S5	-0.2000	0.5796	0.987672
Choline intake (mg)	MIR663A; FP671120.5	-0.2402	0.3531	0.917591	Choline intake (mg)	MIR663A; FP671120.5	0.0714	0.879	0.978635	Choline intake (mg)	MIR663A; FP671120.5	0.1636	0.6515	0.987672
Choline intake (mg)	RNA5-8S5 2	-0.2990	0.2437	0.866243	Choline intake (mg)	RNA5-8S5 2	0.8571	0.0137	0.641817	Choline intake (mg)	RNA5-8S5 2	-0.2000	0.5796	0.987672
Choline intake (mg)	FP236383.8	-0.2023	0.4361	0.944155	Choline intake (mg)	FP236383.8	0.0721	0.878	0.978635	Choline intake (mg)	FP236383.8	0.2242	0.5334	0.987672
Choline intake (mg)	RNA5-8S5 3	-0.2990	0.2437	0.866243	Choline intake (mg)	RNA5-8S5 3	0.8571	0.0137	0.641817	Choline intake (mg)	RNA5-8S5 3	-0.2000	0.5796	0.987672
Choline intake (mg)	CHODL	0.4218	0.0917	0.720876	Choline intake (mg)	CHODL	-0.2857	0.5345	0.978635	Choline intake (mg)	CHODL	0.2249	0.5321	0.987672
Choline intake (mg)	DYRK1A	0.3384	0.1839	0.818165	Choline intake (mg)	DYRK1A	-0.1071	0.8192	0.978635	Choline intake (mg)	DYRK1A	-0.0667	0.8548	0.987672
Choline intake (mg)	COL6A1	-0.2426	0.348	0.913208	Choline intake (mg)	COL6A1	0.3929	0.3833	0.978635	Choline intake (mg)	COL6A1	-0.1273	0.7261	0.987672
Choline intake (mg)	COL6A2	-0.2598	0.3139	0.903485	Choline intake (mg)	COL6A2	0.1429	0.7599	0.978635	Choline intake (mg)	COL6A2	0.1879	0.6032	0.987672
Choline intake (mg)	AF131217.1	-0.3922	0.1195	0.749961	Choline intake (mg)	AF131217.1	0.0714	0.879	0.978635	Choline intake (mg)	AF131217.1	-0.0667	0.8548	0.987672
Choline intake (mg)	KRTAP26-1	0.2083	0.4223	0.940851	Choline intake (mg)	KRTAP26-1	-0.5714	0.1802	0.978635	Choline intake (mg)	KRTAP26-1	-0.0182	0.9602	0.987672
Choline intake (mg)	nerbaw	0.098	0.7082	0.986606	Choline intake (mg)	nerbaw	-0.2143	0.6445	0.978635	Choline intake (mg)	nerbaw	-0.4667	0.1739	0.987672
Choline intake (mg)	ERVH48-1	0.5147	0.0345	0.569362	Choline intake (mg)	ERVH48-1	-0.1786	0.7017	0.978635	Choline intake (mg)	ERVH48-1	0.3455	0.3282	0.987672
Choline intake (mg)	AL353644.9	-0.2023	0.4361	0.944155	Choline intake (mg)	AL353644.9	0.0721	0.878	0.978635	Choline intake (mg)	AL353644.9	0.2242	0.5334	0.987672
Choline intake (mg)	RNA5-8S5 4	-0.2990	0.2437	0.866243	Choline intake (mg)	RNA5-8S5 4	0.8571	0.0137	0.641817	Choline intake (mg)	RNA5-8S5 4	-0.2000	0.5796	0.987672
Choline intake (mg)	CSF2RB	0.3578	0.1585	0.792578	Choline intake (mg)	CSF2RB	-0.3929	0.3833	0.978635	Choline intake (mg)	CSF2RB	0.1152	0.7514	0.987672
Choline intake (mg)	FBLN1	0.5285	0.0292	0.565392	Choline intake (mg)	FBLN1	0.25	0.5887	0.978635	Choline intake (mg)	FBLN1	0.3091	0.3848	0.987672
Choline intake (mg)	blashee	0.3211	0.2089	0.838404	Choline intake (mg)	blashee	0.1429	0.7599	0.978635	Choline intake (mg)	blashee	-0.2000	0.5796	0.987672
Choline intake (mg)	SLC7A4	0.3691	0.1448	0.776209	Choline intake (mg)	SLC7A4	0	1	1	Choline intake (mg)	SLC7A4	0.2121	0.5563	0.987672
Choline intake (mg)	MMP11	0.3088	0.2278	0.857074	Choline intake (mg)	MMP11	-0.2143	0.6445	0.978635	Choline intake (mg)	MMP11	-0.0667	0.8548	0.987672
Choline intake (mg)	SLC2A11	0.3284	0.1981	0.823675	Choline intake (mg)	SLC2A11	-0.3571	0.4316	0.978635	Choline intake (mg)	SLC2A11	0.0303	0.9338	0.987672
Choline intake (mg)	AL592188.2	-0.2023	0.4361	0.944155	Choline intake (mg)	AL592188.2	0.0721	0.878	0.978635	Choline intake (mg)	AL592188.2	0.2242	0.5334	0.987672
Choline intake (mg)	DUSP16 2	0.3127	0.2217	0.853456	Choline intake (mg)	DUSP16 2	-0.4286	0.3374	0.978635	Choline intake (mg)	DUSP16 2	0.0912	0.8022	0.987672
Choline intake (mg)	SERTAD4	0.5665	0.0177	0.549844	Choline intake (mg)	SERTAD4	0.1429	0.7599	0.978635	Choline intake (mg)	SERTAD4	0.2485	0.4888	0.987672
Choline intake (mg)	SERTAD4 2	0.5015	0.0403	0.584436	Choline intake (mg)	SERTAD4 2	-0.1441	0.7578	0.978635	Choline intake (mg)	SERTAD4 2	0.3091	0.3848	0.987672
Copper intake (mg)	RP4-669L17.2	0.326	0.2016	0.828737	Copper intake (mg)	RP4-669L17.2	0.6071	0.1482	0.978635	Copper intake (mg)	RP4-669L17.2	-0.2364	0.5109	0.987672
Copper intake (mg)	RP5-857K21.2; fukobo	0.3284	0.1981	0.823675	Copper intake (mg)	RP5-857K21.2; fukobo	0.4643	0.2939	0.978635	Copper intake (mg)	RP5-857K21.2; fukobo	-0.0424	0.9074	0.987672
Copper intake (mg)	RBP7	0.0478	0.8554	0.99154	Copper intake (mg)	RBP7	0.5357	0.2152	0.978635	Copper intake (mg)	RBP7	0.1273	0.7261	0.987672
Copper intake (mg)	MFSD2A	0.4902	0.0458	0.602332	Copper intake (mg)	MFSD2A	0.4643	0.2939	0.978635	Copper intake (mg)	MFSD2A	0.2727	0.4458	0.987672
Copper intake (mg)	ROR1	-0.2025	0.4358	0.944155	Copper intake (mg)	ROR1	-0.4685	0.289	0.978635	Copper intake (mg)	ROR1	0.1155	0.7507	0.987672
Copper intake (mg)	PRKACB	-0.1176	0.6529	0.983316	Copper intake (mg)	PRKACB	-0.2500	0.5887	0.978635	Copper intake (mg)	PRKACB	0.2727	0.4458	0.987672
Copper intake (mg)	VCAM1	0.0147	0.9553	0.996521	Copper intake (mg)	VCAM1	0.1261	0.7876	0.978635	Copper intake (mg)	VCAM1	0.2606	0.4671	0.987672
Copper intake (mg)	CSF1	-0.1373	0.5994	0.972315	Copper intake (mg)	CSF1	-0.2857	0.5345	0.978635	Copper intake (mg)	CSF1	0.0909	0.8028	0.987672
Copper intake (mg)	C1orf54	-0.2281	0.3786	0.926605	Copper intake (mg)	C1orf54	-0.6786	0.0938	0.978635	Copper intake (mg)	C1orf54	0.3939	0.26	0.987672
Copper intake (mg)	KIRREL	-0.0833	0.7505	0.986899	Copper intake (mg)	KIRREL	-0.1429	0.7599	0.978635	Copper intake (mg)	KIRREL	0.4303	0.2145	0.987672
Copper intake (mg)	HMGB3P6	0.1693	0.5159	0.961136	Copper intake (mg)	HMGB3P6	-0.0714	0.879	0.978635	Copper intake (mg)	HMGB3P6	-0.0122	0.9734	0.987672
Copper intake (mg)	NPL	-0.1740	0.5041	0.957705	Copper intake (mg)	NPL	0.2143	0.6445	0.978635	Copper intake (mg)	NPL	0.0909	0.8028	0.987672
Copper intake (mg)	EPHX1	-0.1299	0.6192	0.974727	Copper intake (mg)	EPHX1	-0.2857	0.5345	0.978635	Copper intake (mg)	EPHX1	0.3697	0.2931	0.987672
Copper intake (mg)	GPR137B	0.1054	0.6873	0.984791	Copper intake (mg)	GPR137B	0.4643	0.2939	0.978635	Copper intake (mg)	GPR137B	0.2121	0.5563	0.987672
Copper intake (mg)	MXRA8	-0.1446	0.5798	0.967221	Copper intake (mg)	MXRA8	0.2143	0.6445	0.978635	Copper intake (mg)	MXRA8	0.1273	0.7261	0.987672
Copper intake (mg)	PAQR7	0.223	0.3895	0.929715	Copper intake (mg)	PAQR7	0.6071	0.1482	0.978635	Copper intake (mg)	PAQR7	-0.2485	0.4888	0.987672
Copper intake (mg)	TMEM54	0.3335	0.1908	0.819771	Copper intake (mg)	TMEM54	0.0357	0.9394	0.980084	Copper intake (mg)	TMEM54	0.3465	0.3267	0.987672
Copper intake (mg)	MTF1	0.4093	0.1028	0.735961	Copper intake (mg)	MTF1	0.5714	0.1802	0.978635	Copper intake (mg)	MTF1	0.0667	0.8548	0.987672
Copper intake (mg)	SLC6A9	0.3431	0.1775	0.811725	Copper intake (mg)	SLC6A9	0.1071	0.8192	0.978635	Copper intake (mg)	SLC6A9	0.0788	0.8287	0.987672
Copper intake (mg)	BCAR3	0.3873	0.1246	0.749961	Copper intake (mg)	BCAR3	0	1	1	Copper intake (mg)	BCAR3	0.2242	0.5334	0.987672
Copper intake (mg)	SLC16A4	0.2525	0.3283	0.907175	Copper intake (mg)	SLC16A4	0.2857	0.5345	0.978635	Copper intake (mg)	SLC16A4	0.0061	0.9867	0.987672
Copper intake (mg)	IGSF3	0.4534	0.0675	0.665572	Copper intake (mg)	IGSF3	0.6429	0.1194	0.978635	Copper intake (mg)	IGSF3	0.103	0.777	0.987672
Copper intake (mg)	MIR199A2; MIR214; DNM3OS	-0.3431	0.1775	0.811725	Copper intake (mg)	MIR199A2; MIR214; DNM3OS	-0.2143	0.6445	0.978635	Copper intake (mg)	MIR199A2; MIR214; DNM3OS	-0.0303	0.9338	0.987672
Copper intake (mg)	PIK3C2B	0.4632	0.0611	0.647698	Copper intake (mg)	PIK3C2B	0.6429	0.1194	0.978635	Copper intake (mg)	PIK3C2B	0.103	0.777	0.987672
Copper intake (mg)	LBR	-0.3211	0.2089	0.838404	Copper intake (mg)	LBR	-0.4643	0.2939	0.978635	Copper intake (mg)	LBR	-0.0424	0.9074	0.987672
Copper intake (mg)	NID1	-0.2353	0.3633	0.920795	Copper intake (mg)	NID1	-0.3929	0.3833	0.978635	Copper intake (mg)	NID1	0.2242	0.5334	0.987672
Copper intake (mg)	LINC01139	-0.0895	0.7326	0.986606	Copper intake (mg)	LINC01139	0.0714	0.879	0.978635	Copper intake (mg)	LINC01139	0.103	0.777	0.987672
Copper intake (mg)	SH3D21	-0.0368	0.8886	0.992693	Copper intake (mg)	SH3D21	-0.1786	0.7017	0.978635	Copper intake (mg)	SH3D21	-0.3333	0.3466	0.987672
Copper intake (mg)	MUC1	0.4338	0.0819	0.694988	Copper intake (mg)	MUC1	0.3214	0.4821	0.978635	Copper intake (mg)	MUC1	0.2364	0.5109	0.987672
Copper intake (mg)	GBA	0.4167	0.0962	0.729284	Copper intake (mg)	GBA	0.1786	0.7017	0.978635	Copper intake (mg)	GBA	0.3455	0.3282	0.987672
Copper intake (mg)	PLEKHA6	0.2377	0.3582	0.920491	Copper intake (mg)	PLEKHA6	-0.1071	0.8192	0.978635	Copper intake (mg)	PLEKHA6	0.0182	0.9602	0.987672
Copper intake (mg)	MEIS1	-0.3309	0.1945	0.819771	Copper intake (mg)	MEIS1	-0.7500	0.0522	0.93923	Copper intake (mg)	MEIS1	0.1879	0.6032	0.987672
Copper intake (mg)	GYPC	-0.2353	0.3633	0.920795	Copper intake (mg)	GYPC	-0.3214	0.4821	0.978635	Copper intake (mg)	GYPC	0.0182	0.9602	0.987672
Copper intake (mg)	ZAK; pk	-0.3260	0.2016	0.828737	Copper intake (mg)	ZAK; pk	0.0714	0.879	0.978635	Copper intake (mg)	ZAK; pk	-0.1273	0.7261	0.987672
Copper intake (mg)	COL3A1; MIR3606	-0.0931	0.7222	0.986606	Copper intake (mg)	COL3A1; MIR3606	-0.3571	0.4316	0.978635	Copper intake (mg)	COL3A1; MIR3606	0.3818	0.2763	0.987672
Copper intake (mg)	INHA	0.3431	0.1775	0.811725	Copper intake (mg)	INHA	0.6429	0.1194	0.978635	Copper intake (mg)	INHA	-0.2121	0.5563	0.987672
Copper intake (mg)	ALPP	0.3274	0.1996	0.828556	Copper intake (mg)	ALPP	0.25	0.5887	0.978635	Copper intake (mg)	ALPP	0.1459	0.6876	0.987672
Copper intake (mg)	ALPPL2	0.1912	0.4623	0.94671	Copper intake (mg)	ALPPL2	0.1429	0.7599	0.978635	Copper intake (mg)	ALPPL2	-0.2485	0.4888	0.987672
Copper intake (mg)	EFHD1	0.3554	0.1615	0.79468	Copper intake (mg)	EFHD1	0.3214	0.4821	0.978635	Copper intake (mg)	EFHD1	0.1273	0.7261	0.987672
Copper intake (mg)	PXDN	-0.3284	0.1981	0.823675	Copper intake (mg)	PXDN	-0.6429	0.1194	0.978635	Copper intake (mg)	PXDN	0.0182	0.9602	0.987672
Copper intake (mg)	pawbarbu	0.0588	0.8226	0.991493	Copper intake (mg)	pawbarbu	-0.1786	0.7017	0.978635	Copper intake (mg)	pawbarbu	0.0061	0.9867	0.987672
Copper intake (mg)	notamo	0.3627	0.1524	0.781684	Copper intake (mg)	notamo	0.4286	0.3374	0.978635	Copper intake (mg)	notamo	0.0667	0.8548	0.987672
Copper intake (mg)	IFT172	-0.1987	0.4447	0.946325	Copper intake (mg)	IFT172	0.7857	0.0362	0.851873	Copper intake (mg)	IFT172	-0.1885	0.6021	0.987672
Copper intake (mg)	ZEB2	-0.0221	0.933	0.996521	Copper intake (mg)	ZEB2	0.2143	0.6445	0.978635	Copper intake (mg)	ZEB2	0.2606	0.4671	0.987672
Copper intake (mg)	RND3	-0.2784	0.2793	0.888304	Copper intake (mg)	RND3	-0.1429	0.7599	0.978635	Copper intake (mg)	RND3	-0.2067	0.5667	0.987672
Copper intake (mg)	DPP4	-0.1324	0.6126	0.972925	Copper intake (mg)	DPP4	0.2143	0.6445	0.978635	Copper intake (mg)	DPP4	-0.0667	0.8548	0.987672
Copper intake (mg)	SNORA70F	-0.0478	0.8554	0.99154	Copper intake (mg)	SNORA70F	-0.3063	0.504	0.978635	Copper intake (mg)	SNORA70F	-0.2970	0.4047	0.987672
Copper intake (mg)	CHN1	-0.2770	0.2818	0.888304	Copper intake (mg)	CHN1	-0.1429	0.7599	0.978635	Copper intake (mg)	CHN1	0.1273	0.7261	0.987672
Copper intake (mg)	FKBP7	0.0025	0.9926	0.996521	Copper intake (mg)	FKBP7	0.5714	0.1802	0.978635	Copper intake (mg)	FKBP7	0.3333	0.3466	0.987672
Copper intake (mg)	TFPI	0.4191	0.094	0.725041	Copper intake (mg)	TFPI	0.5714	0.1802	0.978635	Copper intake (mg)	TFPI	0.0909	0.8028	0.987672
Copper intake (mg)	IDH1	-0.1078	0.6804	0.984791	Copper intake (mg)	IDH1	0.0714	0.879	0.978635	Copper intake (mg)	IDH1	0.0909	0.8028	0.987672
Copper intake (mg)	COL6A3	-0.3164	0.216	0.846384	Copper intake (mg)	COL6A3	-0.5357	0.2152	0.978635	Copper intake (mg)	COL6A3	0.1763	0.6261	0.987672
Copper intake (mg)	RAB11FIP5	0.5089	0.037	0.573076	Copper intake (mg)	RAB11FIP5	0.6786	0.0938	0.978635	Copper intake (mg)	RAB11FIP5	0.2242	0.5334	0.987672
Copper intake (mg)	CNTN6	0.0588	0.8226	0.991493	Copper intake (mg)	CNTN6	0.3571	0.4316	0.978635	Copper intake (mg)	CNTN6	0.4061	0.2443	0.987672
Copper intake (mg)	EPHA3	0.3088	0.2278	0.857074	Copper intake (mg)	EPHA3	0.3929	0.3833	0.978635	Copper intake (mg)	EPHA3	0.6364	0.0479	0.987672
Copper intake (mg)	PVRL3	0.3799	0.1325	0.761444	Copper intake (mg)	PVRL3	0.25	0.5887	0.978635	Copper intake (mg)	PVRL3	0.1758	0.6272	0.987672
Copper intake (mg)	LOC100129550; RP11-67L2.2	0.5735	0.0161	0.549844	Copper intake (mg)	LOC100129550; RP11-67L2.2	0.5357	0.2152	0.978635	Copper intake (mg)	LOC100129550; RP11-67L2.2	0.4303	0.2145	0.987672
Copper intake (mg)	TMEM108	0.4853	0.0483	0.612242	Copper intake (mg)	TMEM108	0.3929	0.3833	0.978635	Copper intake (mg)	TMEM108	0.3212	0.3655	0.987672
Copper intake (mg)	TRPC1	0	1	1	Copper intake (mg)	TRPC1	0.0714	0.879	0.978635	Copper intake (mg)	TRPC1	0.2848	0.425	0.987672
Copper intake (mg)	RAP2B	-0.0245	0.9256	0.996521	Copper intake (mg)	RAP2B	-0.2143	0.6445	0.978635	Copper intake (mg)	RAP2B	0.2364	0.5109	0.987672
Copper intake (mg)	ADAMTS9	-0.2269	0.3812	0.927738	Copper intake (mg)	ADAMTS9	-0.6786	0.0938	0.978635	Copper intake (mg)	ADAMTS9	0.4985	0.1425	0.987672
Copper intake (mg)	PDZRN3	-0.0184	0.9441	0.996521	Copper intake (mg)	PDZRN3	0	1	1	Copper intake (mg)	PDZRN3	0.2606	0.4671	0.987672
Copper intake (mg)	ST3GAL6-AS1	0.0441	0.8665	0.99154	Copper intake (mg)	ST3GAL6-AS1	0	1	1	Copper intake (mg)	ST3GAL6-AS1	-0.2000	0.5796	0.987672
Copper intake (mg)	CD200R1	-0.0711	0.7863	0.988808	Copper intake (mg)	CD200R1	0.3571	0.4316	0.978635	Copper intake (mg)	CD200R1	0.1394	0.7009	0.987672
Copper intake (mg)	LXN	0.0098	0.9702	0.996521	Copper intake (mg)	LXN	0.2143	0.6445	0.978635	Copper intake (mg)	LXN	-0.0182	0.9602	0.987672
Copper intake (mg)	CLDN1	0.2696	0.2953	0.89399	Copper intake (mg)	CLDN1	0.4286	0.3374	0.978635	Copper intake (mg)	CLDN1	-0.0667	0.8548	0.987672
Copper intake (mg)	CD200	0.2475	0.3381	0.908571	Copper intake (mg)	CD200	0.0714	0.879	0.978635	Copper intake (mg)	CD200	0.103	0.777	0.987672
Copper intake (mg)	C3orf58	-0.2010	0.4392	0.944155	Copper intake (mg)	C3orf58	-0.2143	0.6445	0.978635	Copper intake (mg)	C3orf58	0.2	0.5796	0.987672
Copper intake (mg)	NSG1; D4S234E	0.4093	0.1028	0.735961	Copper intake (mg)	NSG1; D4S234E	-0.1429	0.7599	0.978635	Copper intake (mg)	NSG1; D4S234E	0.4061	0.2443	0.987672
Copper intake (mg)	KIAA0232	0.4034	0.1083	0.741003	Copper intake (mg)	KIAA0232	0.7568	0.0489	0.93923	Copper intake (mg)	KIAA0232	-0.0182	0.9602	0.987672
Copper intake (mg)	LAP3	0.0025	0.9926	0.996521	Copper intake (mg)	LAP3	0	1	1	Copper intake (mg)	LAP3	0.3333	0.3466	0.987672
Copper intake (mg)	SLIT2	0.0245	0.9256	0.996521	Copper intake (mg)	SLIT2	0.3214	0.4821	0.978635	Copper intake (mg)	SLIT2	0.3818	0.2763	0.987672
Copper intake (mg)	LIMCH1	0.4093	0.1028	0.735961	Copper intake (mg)	LIMCH1	0.4643	0.2939	0.978635	Copper intake (mg)	LIMCH1	0.1515	0.6761	0.987672
Copper intake (mg)	SLAIN2	0.5123	0.0355	0.571033	Copper intake (mg)	SLAIN2	0.4643	0.2939	0.978635	Copper intake (mg)	SLAIN2	0.3939	0.26	0.987672
Copper intake (mg)	PCDH10	0.027	0.9182	0.996203	Copper intake (mg)	PCDH10	0.5357	0.2152	0.978635	Copper intake (mg)	PCDH10	0.1758	0.6272	0.987672
Copper intake (mg)	EDNRA	-0.3887	0.1231	0.749961	Copper intake (mg)	EDNRA	-0.1786	0.7017	0.978635	Copper intake (mg)	EDNRA	-0.1459	0.6876	0.987672
Copper intake (mg)	GUCY1A3	-0.1103	0.6735	0.983877	Copper intake (mg)	GUCY1A3	-0.2500	0.5887	0.978635	Copper intake (mg)	GUCY1A3	0.1515	0.6761	0.987672
Copper intake (mg)	skoyfley	0.0858	0.7432	0.986606	Copper intake (mg)	skoyfley	0.7857	0.0362	0.851873	Copper intake (mg)	skoyfley	0.2492	0.4874	0.987672
Copper intake (mg)	TXK	0.3382	0.1842	0.818165	Copper intake (mg)	TXK	0.2857	0.5345	0.978635	Copper intake (mg)	TXK	0.1394	0.7009	0.987672
Copper intake (mg)	SCFD2	-0.2843	0.2687	0.878895	Copper intake (mg)	SCFD2	-0.3571	0.4316	0.978635	Copper intake (mg)	SCFD2	0.0788	0.8287	0.987672
Copper intake (mg)	KDR	-0.1887	0.4682	0.94671	Copper intake (mg)	KDR	-0.3214	0.4821	0.978635	Copper intake (mg)	KDR	0.4909	0.1497	0.987672
Copper intake (mg)	ANTXR2	-0.1446	0.5798	0.967221	Copper intake (mg)	ANTXR2	-0.5357	0.2152	0.978635	Copper intake (mg)	ANTXR2	0.1879	0.6032	0.987672
Copper intake (mg)	HPGDS	-0.2206	0.3949	0.930372	Copper intake (mg)	HPGDS	0.1429	0.7599	0.978635	Copper intake (mg)	HPGDS	-0.2000	0.5796	0.987672
Copper intake (mg)	UNC5C	-0.4167	0.0962	0.729284	Copper intake (mg)	UNC5C	0.1071	0.8192	0.978635	Copper intake (mg)	UNC5C	-0.3576	0.3104	0.987672
Copper intake (mg)	TSPAN5	-0.1716	0.5103	0.960154	Copper intake (mg)	TSPAN5	0.1071	0.8192	0.978635	Copper intake (mg)	TSPAN5	0.1152	0.7514	0.987672
Copper intake (mg)	PITX2	-0.0760	0.7719	0.988055	Copper intake (mg)	PITX2	0.1071	0.8192	0.978635	Copper intake (mg)	PITX2	0.2727	0.4458	0.987672
Copper intake (mg)	CAMK2D	-0.1471	0.5733	0.966849	Copper intake (mg)	CAMK2D	-0.0714	0.879	0.978635	Copper intake (mg)	CAMK2D	0.0424	0.9074	0.987672
Copper intake (mg)	PCDH18	-0.1912	0.4623	0.94671	Copper intake (mg)	PCDH18	-0.1429	0.7599	0.978635	Copper intake (mg)	PCDH18	0.4303	0.2145	0.987672
Copper intake (mg)	HMGB2	-0.4118	0.1005	0.735961	Copper intake (mg)	HMGB2	-0.0357	0.9394	0.980084	Copper intake (mg)	HMGB2	-0.4788	0.1615	0.987672
Copper intake (mg)	NIPAL1	0.375	0.138	0.768296	Copper intake (mg)	NIPAL1	0.1786	0.7017	0.978635	Copper intake (mg)	NIPAL1	0.2242	0.5334	0.987672
Copper intake (mg)	CCNG2	-0.1446	0.5798	0.967221	Copper intake (mg)	CCNG2	-0.1786	0.7017	0.978635	Copper intake (mg)	CCNG2	0.0303	0.9338	0.987672
Copper intake (mg)	AC226119.4	-0.0270	0.9182	0.996203	Copper intake (mg)	AC226119.4	0.0714	0.879	0.978635	Copper intake (mg)	AC226119.4	-0.2606	0.4671	0.987672
Copper intake (mg)	RASGEF1B	-0.1054	0.6873	0.984791	Copper intake (mg)	RASGEF1B	0.0357	0.9394	0.980084	Copper intake (mg)	RASGEF1B	-0.0303	0.9338	0.987672
Copper intake (mg)	SLC39A8	0.4485	0.0709	0.671733	Copper intake (mg)	SLC39A8	0.4643	0.2939	0.978635	Copper intake (mg)	SLC39A8	0.2121	0.5563	0.987672
Copper intake (mg)	MFAP3L	0.3873	0.1246	0.749961	Copper intake (mg)	MFAP3L	0.3929	0.3833	0.978635	Copper intake (mg)	MFAP3L	0.0909	0.8028	0.987672
Copper intake (mg)	NNT	-0.3961	0.1155	0.74598	Copper intake (mg)	NNT	-0.5357	0.2152	0.978635	Copper intake (mg)	NNT	0.0365	0.9203	0.987672
Copper intake (mg)	ZSWIM6	0.0368	0.8886	0.992693	Copper intake (mg)	ZSWIM6	-0.1786	0.7017	0.978635	Copper intake (mg)	ZSWIM6	0.6242	0.0537	0.987672
Copper intake (mg)	VCAN	-0.2181	0.4003	0.932932	Copper intake (mg)	VCAN	-0.5000	0.2532	0.978635	Copper intake (mg)	VCAN	0.3939	0.26	0.987672
Copper intake (mg)	NR2F1	-0.1348	0.606	0.972925	Copper intake (mg)	NR2F1	-0.1429	0.7599	0.978635	Copper intake (mg)	NR2F1	0.4182	0.2291	0.987672
Copper intake (mg)	RHOBTB3	0.2255	0.3842	0.927738	Copper intake (mg)	RHOBTB3	0.1429	0.7599	0.978635	Copper intake (mg)	RHOBTB3	-0.0667	0.8548	0.987672
Copper intake (mg)	C5orf27; AC008592.8	0.1239	0.6356	0.9782	Copper intake (mg)	C5orf27; AC008592.8	-0.0901	0.8477	0.978635	Copper intake (mg)	C5orf27; AC008592.8	-0.1515	0.6761	0.987672
Copper intake (mg)	LNPEP	0.1176	0.6529	0.983316	Copper intake (mg)	LNPEP	-0.2143	0.6445	0.978635	Copper intake (mg)	LNPEP	-0.0061	0.9867	0.987672
Copper intake (mg)	PAM	0.2647	0.3045	0.89674	Copper intake (mg)	PAM	-0.0714	0.879	0.978635	Copper intake (mg)	PAM	0.2242	0.5334	0.987672
Copper intake (mg)	PRDM6	-0.1275	0.6257	0.97543	Copper intake (mg)	PRDM6	-0.1802	0.699	0.978635	Copper intake (mg)	PRDM6	0.2364	0.5109	0.987672
Copper intake (mg)	GRAMD3	0.4142	0.0983	0.735961	Copper intake (mg)	GRAMD3	0.4643	0.2939	0.978635	Copper intake (mg)	GRAMD3	0.103	0.777	0.987672
Copper intake (mg)	SLC12A2	-0.4417	0.0759	0.684009	Copper intake (mg)	SLC12A2	-0.1441	0.7578	0.978635	Copper intake (mg)	SLC12A2	-0.2553	0.4765	0.987672
Copper intake (mg)	ADAMTS19	-0.3656	0.1489	0.776209	Copper intake (mg)	ADAMTS19	0.4685	0.289	0.978635	Copper intake (mg)	ADAMTS19	-0.5350	0.1111	0.987672
Copper intake (mg)	HRH2	-0.1716	0.5103	0.960154	Copper intake (mg)	HRH2	-0.3214	0.4821	0.978635	Copper intake (mg)	HRH2	0.2121	0.5563	0.987672
Copper intake (mg)	MYO10	-0.0392	0.8812	0.992693	Copper intake (mg)	MYO10	-0.0714	0.879	0.978635	Copper intake (mg)	MYO10	0.503	0.1383	0.987672
Copper intake (mg)	SEPP1	0.0515	0.8445	0.99154	Copper intake (mg)	SEPP1	0.1071	0.8192	0.978635	Copper intake (mg)	SEPP1	0.1273	0.7261	0.987672
Copper intake (mg)	DEPDC1B	0.1103	0.6735	0.983877	Copper intake (mg)	DEPDC1B	0.2143	0.6445	0.978635	Copper intake (mg)	DEPDC1B	-0.0788	0.8287	0.987672
Copper intake (mg)	SERINC5	0.374	0.1392	0.773283	Copper intake (mg)	SERINC5	-0.0357	0.9394	0.980084	Copper intake (mg)	SERINC5	0.4073	0.2427	0.987672
Copper intake (mg)	VCAN-AS1; CTC-348L14.1	-0.0490	0.8518	0.99154	Copper intake (mg)	VCAN-AS1; CTC-348L14.1	0.5357	0.2152	0.978635	Copper intake (mg)	VCAN-AS1; CTC-348L14.1	0.2121	0.5563	0.987672
Copper intake (mg)	HAPLN1	0.0025	0.9926	0.996521	Copper intake (mg)	HAPLN1	0.2857	0.5345	0.978635	Copper intake (mg)	HAPLN1	0.2606	0.4671	0.987672
Copper intake (mg)	toture	0.0147	0.9553	0.996521	Copper intake (mg)	toture	0.0714	0.879	0.978635	Copper intake (mg)	toture	-0.3455	0.3282	0.987672
Copper intake (mg)	MEF2C	-0.2304	0.3737	0.925465	Copper intake (mg)	MEF2C	-0.6786	0.0938	0.978635	Copper intake (mg)	MEF2C	0.0303	0.9338	0.987672
Copper intake (mg)	GLRX	0.1619	0.5348	0.961578	Copper intake (mg)	GLRX	0.7857	0.0362	0.851873	Copper intake (mg)	GLRX	-0.2310	0.5208	0.987672
Copper intake (mg)	GJA1P1	-0.0809	0.7576	0.986899	Copper intake (mg)	GJA1P1	-0.1071	0.8192	0.978635	Copper intake (mg)	GJA1P1	0.4061	0.2443	0.987672
Copper intake (mg)	MCC	0.0613	0.8153	0.991493	Copper intake (mg)	MCC	0.25	0.5887	0.978635	Copper intake (mg)	MCC	0.3212	0.3655	0.987672
Copper intake (mg)	ZNF608	0.0662	0.8008	0.991493	Copper intake (mg)	ZNF608	0.1786	0.7017	0.978635	Copper intake (mg)	ZNF608	0.3212	0.3655	0.987672
Copper intake (mg)	SLIT3	-0.0834	0.7504	0.986899	Copper intake (mg)	SLIT3	-0.1982	0.6701	0.978635	Copper intake (mg)	SLIT3	0.4182	0.2291	0.987672
Copper intake (mg)	CLTB	0.1373	0.5994	0.972315	Copper intake (mg)	CLTB	0.2143	0.6445	0.978635	Copper intake (mg)	CLTB	-0.2242	0.5334	0.987672
Copper intake (mg)	PPP1R11	0.4485	0.0709	0.671733	Copper intake (mg)	PPP1R11	0.5	0.2532	0.978635	Copper intake (mg)	PPP1R11	0.2	0.5796	0.987672
Copper intake (mg)	TRIM40	0.4265	0.0878	0.713489	Copper intake (mg)	TRIM40	0.25	0.5887	0.978635	Copper intake (mg)	TRIM40	0.2485	0.4888	0.987672
Copper intake (mg)	CD109	-0.3235	0.2052	0.834425	Copper intake (mg)	CD109	-0.3571	0.4316	0.978635	Copper intake (mg)	CD109	-0.0788	0.8287	0.987672
Copper intake (mg)	GJA1	-0.1397	0.5928	0.972001	Copper intake (mg)	GJA1	-0.1786	0.7017	0.978635	Copper intake (mg)	GJA1	0.1879	0.6032	0.987672
Copper intake (mg)	LAMA2	-0.1055	0.6871	0.984791	Copper intake (mg)	LAMA2	-0.5714	0.1802	0.978635	Copper intake (mg)	LAMA2	0.6079	0.0623	0.987672
Copper intake (mg)	TCF21	0.0196	0.9405	0.996521	Copper intake (mg)	TCF21	0.2857	0.5345	0.978635	Copper intake (mg)	TCF21	0.3697	0.2931	0.987672
Copper intake (mg)	F13A1	-0.0539	0.8372	0.991493	Copper intake (mg)	F13A1	0.0357	0.9394	0.980084	Copper intake (mg)	F13A1	0.2242	0.5334	0.987672
Copper intake (mg)	TFAP2A	0.3985	0.1131	0.74425	Copper intake (mg)	TFAP2A	0.2857	0.5345	0.978635	Copper intake (mg)	TFAP2A	0.1273	0.7261	0.987672
Copper intake (mg)	HIST1H2AJ	-0.1201	0.6461	0.981068	Copper intake (mg)	HIST1H2AJ	0.1429	0.7599	0.978635	Copper intake (mg)	HIST1H2AJ	0.0061	0.9867	0.987672
Copper intake (mg)	LY6G6C	0.5343	0.0271	0.564546	Copper intake (mg)	LY6G6C	0.6071	0.1482	0.978635	Copper intake (mg)	LY6G6C	0.3091	0.3848	0.987672
Copper intake (mg)	ICK	0.4485	0.0709	0.671733	Copper intake (mg)	ICK	0.1786	0.7017	0.978635	Copper intake (mg)	ICK	0.3939	0.26	0.987672
Copper intake (mg)	RP11-506E9.3	0.4387	0.0781	0.686227	Copper intake (mg)	RP11-506E9.3	0.3929	0.3833	0.978635	Copper intake (mg)	RP11-506E9.3	0.1394	0.7009	0.987672
Copper intake (mg)	GCM1	0.4412	0.0763	0.684009	Copper intake (mg)	GCM1	0.6071	0.1482	0.978635	Copper intake (mg)	GCM1	0.1636	0.6515	0.987672
Copper intake (mg)	BMP5	0.0172	0.9479	0.996521	Copper intake (mg)	BMP5	0.2857	0.5345	0.978635	Copper intake (mg)	BMP5	0.297	0.4047	0.987672
Copper intake (mg)	RAB23	-0.0784	0.7648	0.987421	Copper intake (mg)	RAB23	0.0357	0.9394	0.980084	Copper intake (mg)	RAB23	0.1758	0.6272	0.987672
Copper intake (mg)	MAN1A1	0.0613	0.8153	0.991493	Copper intake (mg)	MAN1A1	0	1	1	Copper intake (mg)	MAN1A1	0.2121	0.5563	0.987672
Copper intake (mg)	HIST1H2BB	0.1397	0.5928	0.972001	Copper intake (mg)	HIST1H2BB	0.5357	0.2152	0.978635	Copper intake (mg)	HIST1H2BB	0.1758	0.6272	0.987672
Copper intake (mg)	FAM46A	0.5539	0.021	0.549844	Copper intake (mg)	FAM46A	0.5714	0.1802	0.978635	Copper intake (mg)	FAM46A	0.297	0.4047	0.987672
Copper intake (mg)	CNKSR3	-0.3775	0.1353	0.76372	Copper intake (mg)	CNKSR3	0.3929	0.3833	0.978635	Copper intake (mg)	CNKSR3	-0.4788	0.1615	0.987672
Copper intake (mg)	BZW2	0.3627	0.1524	0.781684	Copper intake (mg)	BZW2	0.4643	0.2939	0.978635	Copper intake (mg)	BZW2	0.0909	0.8028	0.987672
Copper intake (mg)	AHR	0.3767	0.1361	0.767809	Copper intake (mg)	AHR	0.3929	0.3833	0.978635	Copper intake (mg)	AHR	0.1763	0.6261	0.987672
Copper intake (mg)	IL6	0.0405	0.8775	0.992693	Copper intake (mg)	IL6	0.5045	0.2482	0.978635	Copper intake (mg)	IL6	0.1758	0.6272	0.987672
Copper intake (mg)	STK17A	0.1544	0.554	0.961578	Copper intake (mg)	STK17A	0.3214	0.4821	0.978635	Copper intake (mg)	STK17A	-0.1758	0.6272	0.987672
Copper intake (mg)	AC002076.10	0.4632	0.0611	0.647698	Copper intake (mg)	AC002076.10	0.2857	0.5345	0.978635	Copper intake (mg)	AC002076.10	0.4182	0.2291	0.987672
Copper intake (mg)	COL1A2	-0.0760	0.7719	0.988055	Copper intake (mg)	COL1A2	-0.3214	0.4821	0.978635	Copper intake (mg)	COL1A2	0.4061	0.2443	0.987672
Copper intake (mg)	PCOLCE	-0.0809	0.7575	0.986899	Copper intake (mg)	PCOLCE	0.1261	0.7876	0.978635	Copper intake (mg)	PCOLCE	0.3333	0.3466	0.987672
Copper intake (mg)	LRRN3	-0.0466	0.8591	0.99154	Copper intake (mg)	LRRN3	-0.1429	0.7599	0.978635	Copper intake (mg)	LRRN3	0.6	0.0667	0.987672
Copper intake (mg)	EPHB6	0.277	0.2818	0.888304	Copper intake (mg)	EPHB6	0.0357	0.9394	0.980084	Copper intake (mg)	EPHB6	0.1394	0.7009	0.987672
Copper intake (mg)	AC005281.2; swawblo	0.2721	0.2908	0.893134	Copper intake (mg)	AC005281.2; swawblo	-0.1071	0.8192	0.978635	Copper intake (mg)	AC005281.2; swawblo	0.1152	0.7514	0.987672
Copper intake (mg)	swerblo	0.0479	0.8553	0.99154	Copper intake (mg)	swerblo	-0.5637	0.1875	0.978635	Copper intake (mg)	swerblo	-0.2000	0.5796	0.987672
Copper intake (mg)	HGF	-0.1127	0.6666	0.983877	Copper intake (mg)	HGF	0	1	1	Copper intake (mg)	HGF	0.1273	0.7261	0.987672
Copper intake (mg)	BET1	0.4118	0.1005	0.735961	Copper intake (mg)	BET1	0.4286	0.3374	0.978635	Copper intake (mg)	BET1	0.103	0.777	0.987672
Copper intake (mg)	DLX5	0.1863	0.4741	0.94671	Copper intake (mg)	DLX5	-0.0714	0.879	0.978635	Copper intake (mg)	DLX5	-0.0061	0.9867	0.987672
Copper intake (mg)	KIAA1549	0.4427	0.0752	0.681965	Copper intake (mg)	KIAA1549	0.1071	0.8192	0.978635	Copper intake (mg)	KIAA1549	0.383	0.2747	0.987672
Copper intake (mg)	TRPV6	0.1887	0.4682	0.94671	Copper intake (mg)	TRPV6	0.2857	0.5345	0.978635	Copper intake (mg)	TRPV6	-0.0909	0.8028	0.987672
Copper intake (mg)	RARRES2	0.1225	0.6394	0.9782	Copper intake (mg)	RARRES2	0.6071	0.1482	0.978635	Copper intake (mg)	RARRES2	0.2485	0.4888	0.987672
Copper intake (mg)	muzeyby	-0.0895	0.7326	0.986606	Copper intake (mg)	muzeyby	-0.4286	0.3374	0.978635	Copper intake (mg)	muzeyby	-0.3576	0.3104	0.987672
Copper intake (mg)	CTB-167B5.2	0.2892	0.2602	0.878683	Copper intake (mg)	CTB-167B5.2	-0.1786	0.7017	0.978635	Copper intake (mg)	CTB-167B5.2	0.3091	0.3848	0.987672
Copper intake (mg)	STEAP4	0.3946	0.117	0.747594	Copper intake (mg)	STEAP4	0.5714	0.1802	0.978635	Copper intake (mg)	STEAP4	0.1515	0.6761	0.987672
Copper intake (mg)	SHFM1	0.4093	0.1028	0.735961	Copper intake (mg)	SHFM1	0.3929	0.3833	0.978635	Copper intake (mg)	SHFM1	0.1758	0.6272	0.987672
Copper intake (mg)	LOC105379715; AC144568.2	0.3041	0.2353	0.86217	Copper intake (mg)	LOC105379715; AC144568.2	0.5946	0.1591	0.978635	Copper intake (mg)	LOC105379715; AC144568.2	-0.2364	0.5109	0.987672
Copper intake (mg)	LOC101929128; RP11-10A14.5	0.348	0.171	0.80705	Copper intake (mg)	LOC101929128; RP11-10A14.5	0.4286	0.3374	0.978635	Copper intake (mg)	LOC101929128; RP11-10A14.5	0.1515	0.6761	0.987672
Copper intake (mg)	SLC7A2	0.299	0.2437	0.866243	Copper intake (mg)	SLC7A2	0.1071	0.8192	0.978635	Copper intake (mg)	SLC7A2	0.2242	0.5334	0.987672
Copper intake (mg)	BMP1	0.2525	0.3283	0.907175	Copper intake (mg)	BMP1	-0.0714	0.879	0.978635	Copper intake (mg)	BMP1	0.0667	0.8548	0.987672
Copper intake (mg)	ADGRA2	-0.0123	0.9628	0.996521	Copper intake (mg)	ADGRA2	-0.3214	0.4821	0.978635	Copper intake (mg)	ADGRA2	0.7333	0.0158	0.967607
Copper intake (mg)	MSC-AS1	-0.0417	0.8738	0.992693	Copper intake (mg)	MSC-AS1	0.5357	0.2152	0.978635	Copper intake (mg)	MSC-AS1	-0.0545	0.881	0.987672
Copper intake (mg)	LAPTM4B	0.2157	0.4057	0.93459	Copper intake (mg)	LAPTM4B	0.2143	0.6445	0.978635	Copper intake (mg)	LAPTM4B	0.5515	0.0984	0.987672
Copper intake (mg)	COL14A1	-0.1740	0.5041	0.957705	Copper intake (mg)	COL14A1	-0.2143	0.6445	0.978635	Copper intake (mg)	COL14A1	0.1879	0.6032	0.987672
Copper intake (mg)	RP11-349F21.1	-0.1520	0.5604	0.962336	Copper intake (mg)	RP11-349F21.1	-0.2500	0.5887	0.978635	Copper intake (mg)	RP11-349F21.1	0.3091	0.3848	0.987672
Copper intake (mg)	STC1	-0.1054	0.6873	0.984791	Copper intake (mg)	STC1	-0.4286	0.3374	0.978635	Copper intake (mg)	STC1	0.2485	0.4888	0.987672
Copper intake (mg)	DUSP4	0.5049	0.0387	0.57801	Copper intake (mg)	DUSP4	0.6071	0.1482	0.978635	Copper intake (mg)	DUSP4	0.2606	0.4671	0.987672
Copper intake (mg)	SNAI2	-0.1643	0.5286	0.961162	Copper intake (mg)	SNAI2	-0.0357	0.9394	0.980084	Copper intake (mg)	SNAI2	0.2796	0.4339	0.987672
Copper intake (mg)	CRH	0.4657	0.0596	0.645254	Copper intake (mg)	CRH	0.6786	0.0938	0.978635	Copper intake (mg)	CRH	0.1152	0.7514	0.987672
Copper intake (mg)	RUNX1T1	-0.1055	0.6871	0.984791	Copper intake (mg)	RUNX1T1	0.1429	0.7599	0.978635	Copper intake (mg)	RUNX1T1	0.2364	0.5109	0.987672
Copper intake (mg)	nyvorbu	-0.5980	0.0112	0.5474	Copper intake (mg)	nyvorbu	-0.8214	0.0234	0.723053	Copper intake (mg)	nyvorbu	-0.4061	0.2443	0.987672
Copper intake (mg)	snoU13	-0.3384	0.1839	0.818165	Copper intake (mg)	snoU13	-0.1071	0.8192	0.978635	Copper intake (mg)	snoU13	-0.1337	0.7126	0.987672
Copper intake (mg)	RSPO2	0.125	0.6326	0.97543	Copper intake (mg)	RSPO2	0.3214	0.4821	0.978635	Copper intake (mg)	RSPO2	0.2727	0.4458	0.987672
Copper intake (mg)	CD274	0.2966	0.2477	0.87068	Copper intake (mg)	CD274	0.5357	0.2152	0.978635	Copper intake (mg)	CD274	-0.2242	0.5334	0.987672
Copper intake (mg)	GADD45G	0.0466	0.8591	0.99154	Copper intake (mg)	GADD45G	-0.1786	0.7017	0.978635	Copper intake (mg)	GADD45G	-0.2970	0.4047	0.987672
Copper intake (mg)	RP11-787B4.2	0.2868	0.2644	0.878683	Copper intake (mg)	RP11-787B4.2	0.1786	0.7017	0.978635	Copper intake (mg)	RP11-787B4.2	0.1152	0.7514	0.987672
Copper intake (mg)	snarvaby	0.0944	0.7185	0.986606	Copper intake (mg)	snarvaby	-0.1786	0.7017	0.978635	Copper intake (mg)	snarvaby	0.0182	0.9602	0.987672
Copper intake (mg)	sporshee	0.2286	0.3774	0.926605	Copper intake (mg)	sporshee	0.4144	0.3553	0.978635	Copper intake (mg)	sporshee	-0.2371	0.5096	0.987672
Copper intake (mg)	zarsorby	0.3775	0.1353	0.76372	Copper intake (mg)	zarsorby	0.3571	0.4316	0.978635	Copper intake (mg)	zarsorby	0.1879	0.6032	0.987672
Copper intake (mg)	stoyshee	0.0294	0.9108	0.99465	Copper intake (mg)	stoyshee	-0.1786	0.7017	0.978635	Copper intake (mg)	stoyshee	-0.0545	0.881	0.987672
Copper intake (mg)	sloyswee	0.049	0.8517	0.99154	Copper intake (mg)	sloyswee	0.0357	0.9394	0.980084	Copper intake (mg)	sloyswee	-0.0909	0.8028	0.987672
Copper intake (mg)	COL5A1	-0.0711	0.7863	0.988808	Copper intake (mg)	COL5A1	-0.1071	0.8192	0.978635	Copper intake (mg)	COL5A1	0.3576	0.3104	0.987672
Copper intake (mg)	PTPRD	-0.3652	0.1495	0.776209	Copper intake (mg)	PTPRD	-0.6429	0.1194	0.978635	Copper intake (mg)	PTPRD	0.0909	0.8028	0.987672
Copper intake (mg)	BNC2	-0.2649	0.3042	0.89674	Copper intake (mg)	BNC2	0.1071	0.8192	0.978635	Copper intake (mg)	BNC2	-0.2121	0.5563	0.987672
Copper intake (mg)	basoby	0.1569	0.5477	0.961578	Copper intake (mg)	basoby	0	1	1	Copper intake (mg)	basoby	0.1758	0.6272	0.987672
Copper intake (mg)	CNTFR	0.0343	0.896	0.993427	Copper intake (mg)	CNTFR	0.3571	0.4316	0.978635	Copper intake (mg)	CNTFR	0.3091	0.3848	0.987672
Copper intake (mg)	RFK	0.2966	0.2477	0.87068	Copper intake (mg)	RFK	-0.0714	0.879	0.978635	Copper intake (mg)	RFK	0.0545	0.881	0.987672
Copper intake (mg)	feeshor	0.1961	0.4507	0.946325	Copper intake (mg)	feeshor	0.5357	0.2152	0.978635	Copper intake (mg)	feeshor	-0.1273	0.7261	0.987672
Copper intake (mg)	fershor	0.049	0.8518	0.99154	Copper intake (mg)	fershor	0.1429	0.7599	0.978635	Copper intake (mg)	fershor	-0.3818	0.2763	0.987672
Copper intake (mg)	ANGPTL2	-0.0711	0.7863	0.988808	Copper intake (mg)	ANGPTL2	0.0357	0.9394	0.980084	Copper intake (mg)	ANGPTL2	0.1636	0.6515	0.987672
Copper intake (mg)	PTGDS	0.2328	0.3685	0.922021	Copper intake (mg)	PTGDS	0.2857	0.5345	0.978635	Copper intake (mg)	PTGDS	0.4303	0.2145	0.987672
Copper intake (mg)	EGFL6	-0.1863	0.4741	0.94671	Copper intake (mg)	EGFL6	-0.0714	0.879	0.978635	Copper intake (mg)	EGFL6	0.297	0.4047	0.987672
Copper intake (mg)	snoU13 2	-0.4917	0.045	0.598783	Copper intake (mg)	snoU13 2	-0.3243	0.4779	0.978635	Copper intake (mg)	snoU13 2	-0.4303	0.2145	0.987672
Copper intake (mg)	MAOA	0.1471	0.5733	0.966849	Copper intake (mg)	MAOA	-0.2500	0.5887	0.978635	Copper intake (mg)	MAOA	0.103	0.777	0.987672
Copper intake (mg)	PLS3	-0.3505	0.1678	0.80389	Copper intake (mg)	PLS3	-0.2143	0.6445	0.978635	Copper intake (mg)	PLS3	-0.1758	0.6272	0.987672
Copper intake (mg)	HMGB3	0.2426	0.348	0.913208	Copper intake (mg)	HMGB3	-0.1786	0.7017	0.978635	Copper intake (mg)	HMGB3	-0.0182	0.9602	0.987672
Copper intake (mg)	AP1S2	-0.2968	0.2474	0.87068	Copper intake (mg)	AP1S2	-0.4286	0.3374	0.978635	Copper intake (mg)	AP1S2	0	1	1
Copper intake (mg)	CASK	-0.1104	0.6733	0.983877	Copper intake (mg)	CASK	-0.2500	0.5887	0.978635	Copper intake (mg)	CASK	0.2614	0.4657	0.987672
Copper intake (mg)	FAM156A	0.2998	0.2424	0.866243	Copper intake (mg)	FAM156A	0.0714	0.879	0.978635	Copper intake (mg)	FAM156A	0.2516	0.4832	0.987672
Copper intake (mg)	fawvar; tawva	0.4044	0.1074	0.739721	Copper intake (mg)	fawvar; tawva	0.3929	0.3833	0.978635	Copper intake (mg)	fawvar; tawva	0.1273	0.7261	0.987672
Copper intake (mg)	XKRX	0.1642	0.5288	0.961162	Copper intake (mg)	XKRX	0.0357	0.9394	0.980084	Copper intake (mg)	XKRX	0.0424	0.9074	0.987672
Copper intake (mg)	CAPN6	0.3409	0.1806	0.818165	Copper intake (mg)	CAPN6	0.1429	0.7599	0.978635	Copper intake (mg)	CAPN6	0.2485	0.4888	0.987672
Copper intake (mg)	MAP7D3	0.1999	0.4418	0.946325	Copper intake (mg)	MAP7D3	0.4865	0.2682	0.978635	Copper intake (mg)	MAP7D3	-0.2848	0.425	0.987672
Copper intake (mg)	CD99L2	0.3887	0.1231	0.749961	Copper intake (mg)	CD99L2	0.25	0.5887	0.978635	Copper intake (mg)	CD99L2	0.2364	0.5109	0.987672
Copper intake (mg)	RASSF4	-0.0539	0.8372	0.991493	Copper intake (mg)	RASSF4	0.3929	0.3833	0.978635	Copper intake (mg)	RASSF4	0.2485	0.4888	0.987672
Copper intake (mg)	PHYHIPL	0.1116	0.6698	0.983877	Copper intake (mg)	PHYHIPL	0.4286	0.3374	0.978635	Copper intake (mg)	PHYHIPL	-0.2485	0.4888	0.987672
Copper intake (mg)	shorgleybu	0.3544	0.1628	0.799529	Copper intake (mg)	shorgleybu	0.5586	0.1925	0.978635	Copper intake (mg)	shorgleybu	0.2606	0.4671	0.987672
Copper intake (mg)	SFXN2	0.0098	0.9702	0.996521	Copper intake (mg)	SFXN2	0.2143	0.6445	0.978635	Copper intake (mg)	SFXN2	0.4667	0.1739	0.987672
Copper intake (mg)	PLEKHA1	0.4706	0.0566	0.635796	Copper intake (mg)	PLEKHA1	-0.2857	0.5345	0.978635	Copper intake (mg)	PLEKHA1	0.7576	0.0111	0.86802
Copper intake (mg)	HTRA1	0.5098	0.0366	0.573076	Copper intake (mg)	HTRA1	0.3571	0.4316	0.978635	Copper intake (mg)	HTRA1	0.3576	0.3104	0.987672
Copper intake (mg)	ANK3	0.3064	0.2317	0.859031	Copper intake (mg)	ANK3	0.1429	0.7599	0.978635	Copper intake (mg)	ANK3	0.0788	0.8287	0.987672
Copper intake (mg)	ENTPD1	0.1985	0.445	0.946325	Copper intake (mg)	ENTPD1	0.1786	0.7017	0.978635	Copper intake (mg)	ENTPD1	-0.1030	0.777	0.987672
Copper intake (mg)	ATAD1	0.2034	0.4336	0.944155	Copper intake (mg)	ATAD1	0.1429	0.7599	0.978635	Copper intake (mg)	ATAD1	-0.1273	0.7261	0.987672
Copper intake (mg)	SPON1	-0.0368	0.8886	0.992693	Copper intake (mg)	SPON1	0.1071	0.8192	0.978635	Copper intake (mg)	SPON1	0.4182	0.2291	0.987672
Copper intake (mg)	CAT	-0.0858	0.7434	0.986606	Copper intake (mg)	CAT	0.0357	0.9394	0.980084	Copper intake (mg)	CAT	0.2	0.5796	0.987672
Copper intake (mg)	MYRF	0.1839	0.4798	0.948985	Copper intake (mg)	MYRF	0.5357	0.2152	0.978635	Copper intake (mg)	MYRF	0.2857	0.4236	0.987672
Copper intake (mg)	SLC3A2	0.2132	0.4112	0.937278	Copper intake (mg)	SLC3A2	0.1786	0.7017	0.978635	Copper intake (mg)	SLC3A2	-0.0667	0.8548	0.987672
Copper intake (mg)	FKBP2	0.402	0.1097	0.741003	Copper intake (mg)	FKBP2	0.5	0.2532	0.978635	Copper intake (mg)	FKBP2	-0.0303	0.9338	0.987672
Copper intake (mg)	RHOD	0.5539	0.021	0.549844	Copper intake (mg)	RHOD	0.6786	0.0938	0.978635	Copper intake (mg)	RHOD	0.1758	0.6272	0.987672
Copper intake (mg)	ANO1	0.4436	0.0745	0.678644	Copper intake (mg)	ANO1	0.25	0.5887	0.978635	Copper intake (mg)	ANO1	0.3333	0.3466	0.987672
Copper intake (mg)	FDX1	0.4093	0.1028	0.735961	Copper intake (mg)	FDX1	0.5	0.2532	0.978635	Copper intake (mg)	FDX1	0.1394	0.7009	0.987672
Copper intake (mg)	POU2F3	0.3578	0.1585	0.792578	Copper intake (mg)	POU2F3	0.3214	0.4821	0.978635	Copper intake (mg)	POU2F3	0.2242	0.5334	0.987672
Copper intake (mg)	KCNJ5	-0.1079	0.6802	0.984791	Copper intake (mg)	KCNJ5	-0.0180	0.9694	1	Copper intake (mg)	KCNJ5	0.1515	0.6761	0.987672
Copper intake (mg)	PAMR1	0.223	0.3895	0.929715	Copper intake (mg)	PAMR1	0.3571	0.4316	0.978635	Copper intake (mg)	PAMR1	0.5758	0.0816	0.987672
Copper intake (mg)	MPEG1	0.1018	0.6975	0.986606	Copper intake (mg)	MPEG1	0.1081	0.8175	0.978635	Copper intake (mg)	MPEG1	0.1636	0.6515	0.987672
Copper intake (mg)	RAB3IL1	0.1544	0.554	0.961578	Copper intake (mg)	RAB3IL1	0.8571	0.0137	0.641817	Copper intake (mg)	RAB3IL1	-0.0182	0.9602	0.987672
Copper intake (mg)	ALDH3B2	0.2745	0.2863	0.888982	Copper intake (mg)	ALDH3B2	0.1071	0.8192	0.978635	Copper intake (mg)	ALDH3B2	-0.0788	0.8287	0.987672
Copper intake (mg)	CTSC	-0.0637	0.808	0.991493	Copper intake (mg)	CTSC	0.2143	0.6445	0.978635	Copper intake (mg)	CTSC	0.1758	0.6272	0.987672
Copper intake (mg)	KDELC2	0.3666	0.1477	0.776209	Copper intake (mg)	KDELC2	0.2143	0.6445	0.978635	Copper intake (mg)	KDELC2	0.3576	0.3104	0.987672
Copper intake (mg)	EXPH5	0.223	0.3895	0.929715	Copper intake (mg)	EXPH5	0.3214	0.4821	0.978635	Copper intake (mg)	EXPH5	-0.0303	0.9338	0.987672
Copper intake (mg)	BLID; MIR100HG	0.1225	0.6394	0.9782	Copper intake (mg)	BLID; MIR100HG	0.1071	0.8192	0.978635	Copper intake (mg)	BLID; MIR100HG	-0.1636	0.6515	0.987672
Copper intake (mg)	CLMP	0.0392	0.8812	0.992693	Copper intake (mg)	CLMP	0.4643	0.2939	0.978635	Copper intake (mg)	CLMP	0.1273	0.7261	0.987672
Copper intake (mg)	NUCB2	0.3284	0.1981	0.823675	Copper intake (mg)	NUCB2	0.4643	0.2939	0.978635	Copper intake (mg)	NUCB2	-0.0909	0.8028	0.987672
Copper intake (mg)	STX3	0.2549	0.3235	0.905978	Copper intake (mg)	STX3	-0.0357	0.9394	0.980084	Copper intake (mg)	STX3	-0.0545	0.881	0.987672
Copper intake (mg)	PLEKHG6	0.3995	0.1121	0.74425	Copper intake (mg)	PLEKHG6	0.5714	0.1802	0.978635	Copper intake (mg)	PLEKHG6	-0.0303	0.9338	0.987672
Copper intake (mg)	PDE3A	-0.0552	0.8333	0.991493	Copper intake (mg)	PDE3A	-0.3063	0.504	0.978635	Copper intake (mg)	PDE3A	0.4073	0.2427	0.987672
Copper intake (mg)	ARNTL2	0.2304	0.3737	0.925465	Copper intake (mg)	ARNTL2	0.3929	0.3833	0.978635	Copper intake (mg)	ARNTL2	-0.3818	0.2763	0.987672
Copper intake (mg)	snarflaw	0.2158	0.4054	0.93459	Copper intake (mg)	snarflaw	0.8571	0.0137	0.641817	Copper intake (mg)	snarflaw	0.3939	0.26	0.987672
Copper intake (mg)	RNY1P16	-0.4044	0.1074	0.739721	Copper intake (mg)	RNY1P16	0.0357	0.9394	0.980084	Copper intake (mg)	RNY1P16	-0.3697	0.2931	0.987672
Copper intake (mg)	TBX5-AS1	-0.1447	0.5795	0.967221	Copper intake (mg)	TBX5-AS1	0.1786	0.7017	0.978635	Copper intake (mg)	TBX5-AS1	0.2727	0.4458	0.987672
Copper intake (mg)	DUSP16	0.3824	0.1299	0.758509	Copper intake (mg)	DUSP16	0.3571	0.4316	0.978635	Copper intake (mg)	DUSP16	0.3212	0.3655	0.987672
Copper intake (mg)	ABCC9	-0.0613	0.8153	0.991493	Copper intake (mg)	ABCC9	-0.3214	0.4821	0.978635	Copper intake (mg)	ABCC9	0.3455	0.3282	0.987672
Copper intake (mg)	MAP3K12	-0.2636	0.3066	0.90188	Copper intake (mg)	MAP3K12	-0.4286	0.3374	0.978635	Copper intake (mg)	MAP3K12	0.2067	0.5667	0.987672
Copper intake (mg)	ITGA5	0.326	0.2016	0.828737	Copper intake (mg)	ITGA5	0.4643	0.2939	0.978635	Copper intake (mg)	ITGA5	-0.0182	0.9602	0.987672
Copper intake (mg)	GRIP1	0.2992	0.2434	0.866243	Copper intake (mg)	GRIP1	0.3929	0.3833	0.978635	Copper intake (mg)	GRIP1	0.0122	0.9734	0.987672
Copper intake (mg)	PHLDA1	-0.3483	0.1707	0.80705	Copper intake (mg)	PHLDA1	-0.5946	0.1591	0.978635	Copper intake (mg)	PHLDA1	0.0545	0.881	0.987672
Copper intake (mg)	KITLG	0.027	0.9181	0.996203	Copper intake (mg)	KITLG	0.2857	0.5345	0.978635	Copper intake (mg)	KITLG	0.2606	0.4671	0.987672
Copper intake (mg)	IGF1	-0.3211	0.2089	0.838404	Copper intake (mg)	IGF1	-0.3929	0.3833	0.978635	Copper intake (mg)	IGF1	0.0182	0.9602	0.987672
Copper intake (mg)	TBX5	-0.3511	0.167	0.80389	Copper intake (mg)	TBX5	-0.6667	0.1019	0.978635	Copper intake (mg)	TBX5	0.2067	0.5667	0.987672
Copper intake (mg)	TAPBPL	0.6005	0.0108	0.546233	Copper intake (mg)	TAPBPL	0.5714	0.1802	0.978635	Copper intake (mg)	TAPBPL	0.4667	0.1739	0.987672
Copper intake (mg)	CYSLTR2	-0.0735	0.7791	0.988808	Copper intake (mg)	CYSLTR2	0.1071	0.8192	0.978635	Copper intake (mg)	CYSLTR2	0.3455	0.3282	0.987672
Copper intake (mg)	PCDH17	-0.1593	0.5414	0.961578	Copper intake (mg)	PCDH17	-0.0714	0.879	0.978635	Copper intake (mg)	PCDH17	0.2485	0.4888	0.987672
Copper intake (mg)	KLF5	0.3309	0.1945	0.819771	Copper intake (mg)	KLF5	0.2857	0.5345	0.978635	Copper intake (mg)	KLF5	0.0061	0.9867	0.987672
Copper intake (mg)	FARP1; MIR3170	-0.3309	0.1945	0.819771	Copper intake (mg)	FARP1; MIR3170	-0.5000	0.2532	0.978635	Copper intake (mg)	FARP1; MIR3170	0.0788	0.8287	0.987672
Copper intake (mg)	ITGBL1	-0.0931	0.7222	0.986606	Copper intake (mg)	ITGBL1	-0.2143	0.6445	0.978635	Copper intake (mg)	ITGBL1	0.2485	0.4888	0.987672
Copper intake (mg)	SLC7A1	0.1495	0.5668	0.962916	Copper intake (mg)	SLC7A1	0.1429	0.7599	0.978635	Copper intake (mg)	SLC7A1	-0.1515	0.6761	0.987672
Copper intake (mg)	GPR183	-0.2206	0.3949	0.930372	Copper intake (mg)	GPR183	-0.0714	0.879	0.978635	Copper intake (mg)	GPR183	0.2485	0.4888	0.987672
Copper intake (mg)	COL4A1	-0.2600	0.3136	0.903485	Copper intake (mg)	COL4A1	-0.7143	0.0713	0.978635	Copper intake (mg)	COL4A1	0.0545	0.881	0.987672
Copper intake (mg)	CCDC169	0.3382	0.1842	0.818165	Copper intake (mg)	CCDC169	0.2857	0.5345	0.978635	Copper intake (mg)	CCDC169	0.2727	0.4458	0.987672
Copper intake (mg)	GNG2	-0.1349	0.6057	0.972925	Copper intake (mg)	GNG2	0.0714	0.879	0.978635	Copper intake (mg)	GNG2	-0.0424	0.9074	0.987672
Copper intake (mg)	DACT1	-0.0061	0.9814	0.996521	Copper intake (mg)	DACT1	0.6786	0.0938	0.978635	Copper intake (mg)	DACT1	0.1216	0.7379	0.987672
Copper intake (mg)	VASH1	-0.3456	0.1743	0.809472	Copper intake (mg)	VASH1	-0.2857	0.5345	0.978635	Copper intake (mg)	VASH1	-0.1030	0.777	0.987672
Copper intake (mg)	SLC7A8	0.4534	0.0675	0.665572	Copper intake (mg)	SLC7A8	0.3929	0.3833	0.978635	Copper intake (mg)	SLC7A8	0.3212	0.3655	0.987672
Copper intake (mg)	hituru	-0.0613	0.8153	0.991493	Copper intake (mg)	hituru	0	1	1	Copper intake (mg)	hituru	0.7576	0.0111	0.86802
Copper intake (mg)	NID2	-0.0294	0.9108	0.99465	Copper intake (mg)	NID2	0.1071	0.8192	0.978635	Copper intake (mg)	NID2	0.6	0.0667	0.987672
Copper intake (mg)	PGF	0.1887	0.4682	0.94671	Copper intake (mg)	PGF	0.5714	0.1802	0.978635	Copper intake (mg)	PGF	-0.0182	0.9602	0.987672
Copper intake (mg)	TMED10	0.5812	0.0144	0.549844	Copper intake (mg)	TMED10	0.5	0.2532	0.978635	Copper intake (mg)	TMED10	0.4182	0.2291	0.987672
Copper intake (mg)	TGFB3	-0.4216	0.0919	0.720876	Copper intake (mg)	TGFB3	-0.4643	0.2939	0.978635	Copper intake (mg)	TGFB3	-0.1636	0.6515	0.987672
Copper intake (mg)	gleepar	0.299	0.2437	0.866243	Copper intake (mg)	gleepar	0.3214	0.4821	0.978635	Copper intake (mg)	gleepar	0.1152	0.7514	0.987672
Copper intake (mg)	CLMN	0.179	0.4918	0.953608	Copper intake (mg)	CLMN	0.2857	0.5345	0.978635	Copper intake (mg)	CLMN	-0.3222	0.3639	0.987672
Copper intake (mg)	AL928742.1	0.1299	0.6192	0.974727	Copper intake (mg)	AL928742.1	-0.0357	0.9394	0.980084	Copper intake (mg)	AL928742.1	-0.0909	0.8028	0.987672
Copper intake (mg)	AL928768.3	0.0784	0.7648	0.987421	Copper intake (mg)	AL928768.3	0.1429	0.7599	0.978635	Copper intake (mg)	AL928768.3	-0.2485	0.4888	0.987672
Copper intake (mg)	AL901608.1	0.2206	0.3949	0.930372	Copper intake (mg)	AL901608.1	0.1429	0.7599	0.978635	Copper intake (mg)	AL901608.1	0.0545	0.881	0.987672
Copper intake (mg)	MIR4539	0.1691	0.5164	0.961136	Copper intake (mg)	MIR4539	-0.0357	0.9394	0.980084	Copper intake (mg)	MIR4539	0.0667	0.8548	0.987672
Copper intake (mg)	AC246787.5	0.25	0.3332	0.908571	Copper intake (mg)	AC246787.5	0.2857	0.5345	0.978635	Copper intake (mg)	AC246787.5	0.1636	0.6515	0.987672
Copper intake (mg)	AC246787.3	0.25	0.3332	0.908571	Copper intake (mg)	AC246787.3	0.2857	0.5345	0.978635	Copper intake (mg)	AC246787.3	0.1636	0.6515	0.987672
Copper intake (mg)	MIR4538	0.2318	0.3708	0.925465	Copper intake (mg)	MIR4538	0	1	1	Copper intake (mg)	MIR4538	0.0303	0.9338	0.987672
Copper intake (mg)	AC246787.1	0.1176	0.6529	0.983316	Copper intake (mg)	AC246787.1	-0.0357	0.9394	0.980084	Copper intake (mg)	AC246787.1	-0.1394	0.7009	0.987672
Copper intake (mg)	MIR4537	0.1593	0.5414	0.961578	Copper intake (mg)	MIR4537	-0.0357	0.9394	0.980084	Copper intake (mg)	MIR4537	0.0303	0.9338	0.987672
Copper intake (mg)	MIR4537 2	0.174	0.5041	0.957705	Copper intake (mg)	MIR4537 2	-0.0357	0.9394	0.980084	Copper intake (mg)	MIR4537 2	0.0545	0.881	0.987672
Copper intake (mg)	AC246787.4	0.2475	0.3381	0.908571	Copper intake (mg)	AC246787.4	0.1429	0.7599	0.978635	Copper intake (mg)	AC246787.4	0.1515	0.6761	0.987672
Copper intake (mg)	DLK1	-0.0294	0.9108	0.99465	Copper intake (mg)	DLK1	-0.1429	0.7599	0.978635	Copper intake (mg)	DLK1	0.4303	0.2145	0.987672
Copper intake (mg)	CRIP1	0.3873	0.1246	0.749961	Copper intake (mg)	CRIP1	0.5714	0.1802	0.978635	Copper intake (mg)	CRIP1	-0.0667	0.8548	0.987672
Copper intake (mg)	TC2N	0.3922	0.1195	0.749961	Copper intake (mg)	TC2N	0.3214	0.4821	0.978635	Copper intake (mg)	TC2N	0.1879	0.6032	0.987672
Copper intake (mg)	SNAP23	0.3456	0.1743	0.809472	Copper intake (mg)	SNAP23	0.4643	0.2939	0.978635	Copper intake (mg)	SNAP23	-0.0303	0.9338	0.987672
Copper intake (mg)	SEMA6D	-0.2059	0.4279	0.94279	Copper intake (mg)	SEMA6D	0.2143	0.6445	0.978635	Copper intake (mg)	SEMA6D	-0.1273	0.7261	0.987672
Copper intake (mg)	ALPK3	0.4804	0.051	0.620175	Copper intake (mg)	ALPK3	0.5714	0.1802	0.978635	Copper intake (mg)	ALPK3	0.2606	0.4671	0.987672
Copper intake (mg)	FURIN	0.4044	0.1074	0.739721	Copper intake (mg)	FURIN	0.3571	0.4316	0.978635	Copper intake (mg)	FURIN	0.2121	0.5563	0.987672
Copper intake (mg)	ARRDC4	-0.2402	0.3531	0.917591	Copper intake (mg)	ARRDC4	0.25	0.5887	0.978635	Copper intake (mg)	ARRDC4	0.0424	0.9074	0.987672
Copper intake (mg)	RASGRP1	0.3088	0.2278	0.857074	Copper intake (mg)	RASGRP1	0.1429	0.7599	0.978635	Copper intake (mg)	RASGRP1	0.1152	0.7514	0.987672
Copper intake (mg)	ATP8B4	0	1	1	Copper intake (mg)	ATP8B4	0.3929	0.3833	0.978635	Copper intake (mg)	ATP8B4	0.0061	0.9867	0.987672
Copper intake (mg)	vorper	0.3728	0.1406	0.774552	Copper intake (mg)	vorper	0.25	0.5887	0.978635	Copper intake (mg)	vorper	0.1515	0.6761	0.987672
Copper intake (mg)	CYP11A1	0.5539	0.021	0.549844	Copper intake (mg)	CYP11A1	0.6071	0.1482	0.978635	Copper intake (mg)	CYP11A1	0.3212	0.3655	0.987672
Copper intake (mg)	SEMA7A	0.4314	0.0838	0.701161	Copper intake (mg)	SEMA7A	0.1786	0.7017	0.978635	Copper intake (mg)	SEMA7A	0.2606	0.4671	0.987672
Copper intake (mg)	ANPEP	-0.0490	0.8518	0.99154	Copper intake (mg)	ANPEP	-0.3571	0.4316	0.978635	Copper intake (mg)	ANPEP	0.1636	0.6515	0.987672
Copper intake (mg)	RP11-27M24.1	0.299	0.2437	0.866243	Copper intake (mg)	RP11-27M24.1	-0.2857	0.5345	0.978635	Copper intake (mg)	RP11-27M24.1	0.2121	0.5563	0.987672
Copper intake (mg)	SCNN1B	0.1912	0.4623	0.94671	Copper intake (mg)	SCNN1B	-0.1429	0.7599	0.978635	Copper intake (mg)	SCNN1B	0.0545	0.881	0.987672
Copper intake (mg)	PRKCB	-0.3691	0.1448	0.776209	Copper intake (mg)	PRKCB	-0.0714	0.879	0.978635	Copper intake (mg)	PRKCB	-0.2432	0.4984	0.987672
Copper intake (mg)	SLC6A2	0.2304	0.3737	0.925465	Copper intake (mg)	SLC6A2	-0.0357	0.9394	0.980084	Copper intake (mg)	SLC6A2	0.0424	0.9074	0.987672
Copper intake (mg)	CARHSP1	0.4476	0.0716	0.677103	Copper intake (mg)	CARHSP1	0.2143	0.6445	0.978635	Copper intake (mg)	CARHSP1	0.2553	0.4765	0.987672
Copper intake (mg)	EMP2	0.125	0.6326	0.97543	Copper intake (mg)	EMP2	0.0714	0.879	0.978635	Copper intake (mg)	EMP2	-0.1394	0.7009	0.987672
Copper intake (mg)	BCAR4	0.1397	0.5928	0.972001	Copper intake (mg)	BCAR4	0.3571	0.4316	0.978635	Copper intake (mg)	BCAR4	-0.2848	0.425	0.987672
Copper intake (mg)	ARHGAP17	0.2475	0.3381	0.908571	Copper intake (mg)	ARHGAP17	0.1429	0.7599	0.978635	Copper intake (mg)	ARHGAP17	0.1152	0.7514	0.987672
Copper intake (mg)	ITFG1	0.3701	0.1437	0.775812	Copper intake (mg)	ITFG1	0.0357	0.9394	0.980084	Copper intake (mg)	ITFG1	0.1879	0.6032	0.987672
Copper intake (mg)	CDH11	-0.0258	0.9219	0.996521	Copper intake (mg)	CDH11	0.1429	0.7599	0.978635	Copper intake (mg)	CDH11	0.2848	0.425	0.987672
Copper intake (mg)	TPPP3	0.3652	0.1495	0.776209	Copper intake (mg)	TPPP3	0.5357	0.2152	0.978635	Copper intake (mg)	TPPP3	-0.0061	0.9867	0.987672
Copper intake (mg)	DDX28	0.3922	0.1195	0.749961	Copper intake (mg)	DDX28	0.3571	0.4316	0.978635	Copper intake (mg)	DDX28	0.3212	0.3655	0.987672
Copper intake (mg)	CDYL2	0.4534	0.0675	0.665572	Copper intake (mg)	CDYL2	0.6429	0.1194	0.978635	Copper intake (mg)	CDYL2	0.2485	0.4888	0.987672
Copper intake (mg)	SLC7A5	0.2868	0.2644	0.878683	Copper intake (mg)	SLC7A5	0.4286	0.3374	0.978635	Copper intake (mg)	SLC7A5	0.0182	0.9602	0.987672
Copper intake (mg)	SLC7A5P2; SMG1P3; MIR3680-1; MIR3680-2	0.3652	0.1495	0.776209	Copper intake (mg)	SLC7A5P2; SMG1P3; MIR3680-1; MIR3680-2	0.4286	0.3374	0.978635	Copper intake (mg)	SLC7A5P2; SMG1P3; MIR3680-1; MIR3680-2	0.0182	0.9602	0.987672
Copper intake (mg)	RAP1GAP2	0.4779	0.0523	0.62185	Copper intake (mg)	RAP1GAP2	0.5714	0.1802	0.978635	Copper intake (mg)	RAP1GAP2	0.2121	0.5563	0.987672
Copper intake (mg)	HMGB3P27	0.2819	0.2731	0.885029	Copper intake (mg)	HMGB3P27	0.0714	0.879	0.978635	Copper intake (mg)	HMGB3P27	0.0182	0.9602	0.987672
Copper intake (mg)	IGF2BP1	-0.0931	0.7222	0.986606	Copper intake (mg)	IGF2BP1	-0.7143	0.0713	0.978635	Copper intake (mg)	IGF2BP1	0.3939	0.26	0.987672
Copper intake (mg)	DLX4	0.5172	0.0335	0.567602	Copper intake (mg)	DLX4	0.7143	0.0713	0.978635	Copper intake (mg)	DLX4	0.2485	0.4888	0.987672
Copper intake (mg)	GDPD1	0.223	0.3895	0.929715	Copper intake (mg)	GDPD1	0.1071	0.8192	0.978635	Copper intake (mg)	GDPD1	0.0424	0.9074	0.987672
Copper intake (mg)	TBX2	-0.1740	0.5041	0.957705	Copper intake (mg)	TBX2	-0.3571	0.4316	0.978635	Copper intake (mg)	TBX2	0.2121	0.5563	0.987672
Copper intake (mg)	TBX4	-0.2072	0.4248	0.94279	Copper intake (mg)	TBX4	-0.0357	0.9394	0.980084	Copper intake (mg)	TBX4	0.3465	0.3267	0.987672
Copper intake (mg)	SMIM5	0.2672	0.2999	0.896174	Copper intake (mg)	SMIM5	0.4643	0.2939	0.978635	Copper intake (mg)	SMIM5	-0.1879	0.6032	0.987672
Copper intake (mg)	RP11-323N12.5	0.3897	0.122	0.749961	Copper intake (mg)	RP11-323N12.5	0.3929	0.3833	0.978635	Copper intake (mg)	RP11-323N12.5	0.103	0.777	0.987672
Copper intake (mg)	DLG4	-0.4427	0.0752	0.681965	Copper intake (mg)	DLG4	-0.6071	0.1482	0.978635	Copper intake (mg)	DLG4	-0.1273	0.7261	0.987672
Copper intake (mg)	PMP22	-0.1005	0.7012	0.986606	Copper intake (mg)	PMP22	0.1071	0.8192	0.978635	Copper intake (mg)	PMP22	0.0909	0.8028	0.987672
Copper intake (mg)	KRT19	0.4093	0.1028	0.735961	Copper intake (mg)	KRT19	0.2143	0.6445	0.978635	Copper intake (mg)	KRT19	0.297	0.4047	0.987672
Copper intake (mg)	DLX3	0.5172	0.0335	0.567602	Copper intake (mg)	DLX3	0.1429	0.7599	0.978635	Copper intake (mg)	DLX3	0.5152	0.1276	0.987672
Copper intake (mg)	skeysler	-0.1299	0.6192	0.974727	Copper intake (mg)	skeysler	-0.0714	0.879	0.978635	Copper intake (mg)	skeysler	-0.3697	0.2931	0.987672
Copper intake (mg)	smuskor	0.271	0.2928	0.89399	Copper intake (mg)	smuskor	0.0714	0.879	0.978635	Copper intake (mg)	smuskor	-0.0365	0.9203	0.987672
Copper intake (mg)	AC139099.5	0.3358	0.1876	0.818165	Copper intake (mg)	AC139099.5	0.3929	0.3833	0.978635	Copper intake (mg)	AC139099.5	-0.1273	0.7261	0.987672
Copper intake (mg)	TMEM98	-0.3162	0.2163	0.846384	Copper intake (mg)	TMEM98	-0.2500	0.5887	0.978635	Copper intake (mg)	TMEM98	-0.0303	0.9338	0.987672
Copper intake (mg)	MIR4728; ERBB2	0.4191	0.094	0.725041	Copper intake (mg)	MIR4728; ERBB2	0.6429	0.1194	0.978635	Copper intake (mg)	MIR4728; ERBB2	0.0424	0.9074	0.987672
Copper intake (mg)	ERBB2	0.3088	0.2278	0.857074	Copper intake (mg)	ERBB2	0.5	0.2532	0.978635	Copper intake (mg)	ERBB2	-0.1273	0.7261	0.987672
Copper intake (mg)	CLDN7	0.3348	0.189	0.819771	Copper intake (mg)	CLDN7	0.3571	0.4316	0.978635	Copper intake (mg)	CLDN7	0.0365	0.9203	0.987672
Copper intake (mg)	GH2	0.3286	0.1978	0.823675	Copper intake (mg)	GH2	0.3063	0.504	0.978635	Copper intake (mg)	GH2	0.0061	0.9867	0.987672
Copper intake (mg)	ARHGAP28	0.0196	0.9405	0.996521	Copper intake (mg)	ARHGAP28	0.3214	0.4821	0.978635	Copper intake (mg)	ARHGAP28	0.3939	0.26	0.987672
Copper intake (mg)	C18orf25	0.4681	0.0581	0.641308	Copper intake (mg)	C18orf25	0.5714	0.1802	0.978635	Copper intake (mg)	C18orf25	0.1515	0.6761	0.987672
Copper intake (mg)	glarklaw	0.3176	0.2142	0.846384	Copper intake (mg)	glarklaw	0.5	0.2532	0.978635	Copper intake (mg)	glarklaw	-0.1152	0.7514	0.987672
Copper intake (mg)	SLC39A6	0.4044	0.1074	0.739721	Copper intake (mg)	SLC39A6	0.4286	0.3374	0.978635	Copper intake (mg)	SLC39A6	0.1879	0.6032	0.987672
Copper intake (mg)	TCF4	-0.0417	0.8738	0.992693	Copper intake (mg)	TCF4	-0.1786	0.7017	0.978635	Copper intake (mg)	TCF4	0.4667	0.1739	0.987672
Copper intake (mg)	CDH19	-0.0907	0.7292	0.986606	Copper intake (mg)	CDH19	0.6429	0.1194	0.978635	Copper intake (mg)	CDH19	0.1636	0.6515	0.987672
Copper intake (mg)	RP11-94B19.7	-0.3554	0.1615	0.79468	Copper intake (mg)	RP11-94B19.7	-0.7143	0.0713	0.978635	Copper intake (mg)	RP11-94B19.7	0.1636	0.6515	0.987672
Copper intake (mg)	SERPINB8	0.1887	0.4682	0.94671	Copper intake (mg)	SERPINB8	-0.1786	0.7017	0.978635	Copper intake (mg)	SERPINB8	0.0909	0.8028	0.987672
Copper intake (mg)	MYO5B	0.1901	0.465	0.94671	Copper intake (mg)	MYO5B	0.25	0.5887	0.978635	Copper intake (mg)	MYO5B	-0.1273	0.7261	0.987672
Copper intake (mg)	NFIX	0.0368	0.8886	0.992693	Copper intake (mg)	NFIX	-0.0357	0.9394	0.980084	Copper intake (mg)	NFIX	0.5636	0.0897	0.987672
Copper intake (mg)	UCA1	0.3873	0.1246	0.749961	Copper intake (mg)	UCA1	0.6071	0.1482	0.978635	Copper intake (mg)	UCA1	-0.0182	0.9602	0.987672
Copper intake (mg)	LTBP4	0.0588	0.8226	0.991493	Copper intake (mg)	LTBP4	0.0357	0.9394	0.980084	Copper intake (mg)	LTBP4	0.5273	0.1173	0.987672
Copper intake (mg)	sheytee	0.3088	0.2278	0.857074	Copper intake (mg)	sheytee	0.0357	0.9394	0.980084	Copper intake (mg)	sheytee	0.1515	0.6761	0.987672
Copper intake (mg)	CD37	-0.1313	0.6155	0.974727	Copper intake (mg)	CD37	-0.3214	0.4821	0.978635	Copper intake (mg)	CD37	0.3404	0.3358	0.987672
Copper intake (mg)	AC005943.4	0.2181	0.4003	0.932932	Copper intake (mg)	AC005943.4	0	1	1	Copper intake (mg)	AC005943.4	0.1636	0.6515	0.987672
Copper intake (mg)	GNG7	-0.0270	0.9182	0.996203	Copper intake (mg)	GNG7	0.5714	0.1802	0.978635	Copper intake (mg)	GNG7	0.0061	0.9867	0.987672
Copper intake (mg)	TINCR	0.3676	0.1466	0.776209	Copper intake (mg)	TINCR	0.6786	0.0938	0.978635	Copper intake (mg)	TINCR	-0.1515	0.6761	0.987672
Copper intake (mg)	norwa	0.1827	0.4827	0.951594	Copper intake (mg)	norwa	0.1786	0.7017	0.978635	Copper intake (mg)	norwa	-0.1636	0.6515	0.987672
Copper intake (mg)	TSHZ3	-0.1103	0.6735	0.983877	Copper intake (mg)	TSHZ3	-0.1071	0.8192	0.978635	Copper intake (mg)	TSHZ3	0.297	0.4047	0.987672
Copper intake (mg)	larvee	0.3456	0.1743	0.809472	Copper intake (mg)	larvee	0.2143	0.6445	0.978635	Copper intake (mg)	larvee	0.0909	0.8028	0.987672
Copper intake (mg)	chuvee	0.0736	0.779	0.988808	Copper intake (mg)	chuvee	0.0901	0.8477	0.978635	Copper intake (mg)	chuvee	-0.2848	0.425	0.987672
Copper intake (mg)	klyvoy	0.174	0.5041	0.957705	Copper intake (mg)	klyvoy	0.2857	0.5345	0.978635	Copper intake (mg)	klyvoy	-0.2606	0.4671	0.987672
Copper intake (mg)	shyjey	0.3995	0.1121	0.74425	Copper intake (mg)	shyjey	0.3571	0.4316	0.978635	Copper intake (mg)	shyjey	0.0788	0.8287	0.987672
Copper intake (mg)	sorblee	0.3676	0.1466	0.776209	Copper intake (mg)	sorblee	0.1429	0.7599	0.978635	Copper intake (mg)	sorblee	0.2	0.5796	0.987672
Copper intake (mg)	ZNF468	0.3642	0.1507	0.779652	Copper intake (mg)	ZNF468	0	1	1	Copper intake (mg)	ZNF468	0.1459	0.6876	0.987672
Copper intake (mg)	SLC23A2	0.3824	0.1299	0.758509	Copper intake (mg)	SLC23A2	0.3571	0.4316	0.978635	Copper intake (mg)	SLC23A2	0.2242	0.5334	0.987672
Copper intake (mg)	matar	0.4537	0.0674	0.665572	Copper intake (mg)	matar	0.9286	0.0025	0.416639	Copper intake (mg)	matar	0.0424	0.9074	0.987672
Copper intake (mg)	FDX1P1	0.277	0.2818	0.888304	Copper intake (mg)	FDX1P1	0.3571	0.4316	0.978635	Copper intake (mg)	FDX1P1	-0.0303	0.9338	0.987672
Copper intake (mg)	FP671120.2	0.2293	0.376	0.926605	Copper intake (mg)	FP671120.2	0.8469	0.0162	0.723053	Copper intake (mg)	FP671120.2	0.3091	0.3848	0.987672
Copper intake (mg)	RNA5-8S5	-0.3186	0.2126	0.841952	Copper intake (mg)	RNA5-8S5	0.2857	0.5345	0.978635	Copper intake (mg)	RNA5-8S5	-0.4182	0.2291	0.987672
Copper intake (mg)	MIR663A; FP671120.5	0.1667	0.5226	0.961162	Copper intake (mg)	MIR663A; FP671120.5	0.8929	0.0068	0.641817	Copper intake (mg)	MIR663A; FP671120.5	0.3818	0.2763	0.987672
Copper intake (mg)	RNA5-8S5 2	-0.3186	0.2126	0.841952	Copper intake (mg)	RNA5-8S5 2	0.2857	0.5345	0.978635	Copper intake (mg)	RNA5-8S5 2	-0.4182	0.2291	0.987672
Copper intake (mg)	FP236383.8	0.2293	0.376	0.926605	Copper intake (mg)	FP236383.8	0.8469	0.0162	0.723053	Copper intake (mg)	FP236383.8	0.3091	0.3848	0.987672
Copper intake (mg)	RNA5-8S5 3	-0.3186	0.2126	0.841952	Copper intake (mg)	RNA5-8S5 3	0.2857	0.5345	0.978635	Copper intake (mg)	RNA5-8S5 3	-0.4182	0.2291	0.987672
Copper intake (mg)	CHODL	0.4157	0.097	0.733707	Copper intake (mg)	CHODL	0.25	0.5887	0.978635	Copper intake (mg)	CHODL	0.4134	0.2351	0.987672
Copper intake (mg)	DYRK1A	0.3213	0.2086	0.838404	Copper intake (mg)	DYRK1A	0.5714	0.1802	0.978635	Copper intake (mg)	DYRK1A	-0.1273	0.7261	0.987672
Copper intake (mg)	COL6A1	-0.0882	0.7363	0.986606	Copper intake (mg)	COL6A1	-0.2500	0.5887	0.978635	Copper intake (mg)	COL6A1	0.3455	0.3282	0.987672
Copper intake (mg)	COL6A2	-0.1961	0.4507	0.946325	Copper intake (mg)	COL6A2	-0.1786	0.7017	0.978635	Copper intake (mg)	COL6A2	0.3697	0.2931	0.987672
Copper intake (mg)	AF131217.1	-0.0343	0.896	0.993427	Copper intake (mg)	AF131217.1	0	1	1	Copper intake (mg)	AF131217.1	0.3455	0.3282	0.987672
Copper intake (mg)	KRTAP26-1	0.5662	0.0178	0.549844	Copper intake (mg)	KRTAP26-1	0.4643	0.2939	0.978635	Copper intake (mg)	KRTAP26-1	0.3818	0.2763	0.987672
Copper intake (mg)	nerbaw	0.201	0.4392	0.944155	Copper intake (mg)	nerbaw	0.2857	0.5345	0.978635	Copper intake (mg)	nerbaw	-0.2242	0.5334	0.987672
Copper intake (mg)	ERVH48-1	0.2843	0.2687	0.878895	Copper intake (mg)	ERVH48-1	0.0714	0.879	0.978635	Copper intake (mg)	ERVH48-1	0.2	0.5796	0.987672
Copper intake (mg)	AL353644.9	0.2293	0.376	0.926605	Copper intake (mg)	AL353644.9	0.8469	0.0162	0.723053	Copper intake (mg)	AL353644.9	0.3091	0.3848	0.987672
Copper intake (mg)	RNA5-8S5 4	-0.3186	0.2126	0.841952	Copper intake (mg)	RNA5-8S5 4	0.2857	0.5345	0.978635	Copper intake (mg)	RNA5-8S5 4	-0.4182	0.2291	0.987672
Copper intake (mg)	CSF2RB	0.375	0.138	0.768296	Copper intake (mg)	CSF2RB	0.75	0.0522	0.93923	Copper intake (mg)	CSF2RB	-0.1030	0.777	0.987672
Copper intake (mg)	FBLN1	0.0037	0.9888	0.996521	Copper intake (mg)	FBLN1	-0.2143	0.6445	0.978635	Copper intake (mg)	FBLN1	-0.1152	0.7514	0.987672
Copper intake (mg)	blashee	-0.0686	0.7935	0.989296	Copper intake (mg)	blashee	-0.3214	0.4821	0.978635	Copper intake (mg)	blashee	-0.2364	0.5109	0.987672
Copper intake (mg)	SLC7A4	0.2931	0.2536	0.875713	Copper intake (mg)	SLC7A4	-0.0357	0.9394	0.980084	Copper intake (mg)	SLC7A4	0.103	0.777	0.987672
Copper intake (mg)	MMP11	0.2843	0.2687	0.878895	Copper intake (mg)	MMP11	0.2143	0.6445	0.978635	Copper intake (mg)	MMP11	-0.0303	0.9338	0.987672
Copper intake (mg)	SLC2A11	0.1422	0.5863	0.969789	Copper intake (mg)	SLC2A11	0.2143	0.6445	0.978635	Copper intake (mg)	SLC2A11	-0.0545	0.881	0.987672
Copper intake (mg)	AL592188.2	0.2293	0.376	0.926605	Copper intake (mg)	AL592188.2	0.8469	0.0162	0.723053	Copper intake (mg)	AL592188.2	0.3091	0.3848	0.987672
Copper intake (mg)	DUSP16 2	0.4795	0.0515	0.62185	Copper intake (mg)	DUSP16 2	0.2857	0.5345	0.978635	Copper intake (mg)	DUSP16 2	0.4742	0.1662	0.987672
Copper intake (mg)	SERTAD4	0.4083	0.1037	0.738387	Copper intake (mg)	SERTAD4	0.4286	0.3374	0.978635	Copper intake (mg)	SERTAD4	0.0788	0.8287	0.987672
Copper intake (mg)	SERTAD4 2	0.4427	0.0752	0.681965	Copper intake (mg)	SERTAD4 2	0.4865	0.2682	0.978635	Copper intake (mg)	SERTAD4 2	0.1273	0.7261	0.987672
Iron intake (mg)	RP4-669L17.2	0.1103	0.6735	0.983877	Iron intake (mg)	RP4-669L17.2	0.7143	0.0713	0.978635	Iron intake (mg)	RP4-669L17.2	-0.3455	0.3282	0.987672
Iron intake (mg)	RP5-857K21.2; fukobo	0.0784	0.7648	0.987421	Iron intake (mg)	RP5-857K21.2; fukobo	0.5357	0.2152	0.978635	Iron intake (mg)	RP5-857K21.2; fukobo	-0.3212	0.3655	0.987672
Iron intake (mg)	RBP7	0.1852	0.4768	0.948985	Iron intake (mg)	RBP7	0.4643	0.2939	0.978635	Iron intake (mg)	RBP7	0.1515	0.6761	0.987672
Iron intake (mg)	MFSD2A	0.1789	0.492	0.953608	Iron intake (mg)	MFSD2A	0.2857	0.5345	0.978635	Iron intake (mg)	MFSD2A	0.0061	0.9867	0.987672
Iron intake (mg)	ROR1	0.0368	0.8885	0.992693	Iron intake (mg)	ROR1	-0.3243	0.4779	0.978635	Iron intake (mg)	ROR1	0.2249	0.5321	0.987672
Iron intake (mg)	PRKACB	0.0294	0.9108	0.99465	Iron intake (mg)	PRKACB	-0.3571	0.4316	0.978635	Iron intake (mg)	PRKACB	0.2121	0.5563	0.987672
Iron intake (mg)	VCAM1	0.157	0.5474	0.961578	Iron intake (mg)	VCAM1	0.2342	0.6132	0.978635	Iron intake (mg)	VCAM1	0.3333	0.3466	0.987672
Iron intake (mg)	CSF1	0.0858	0.7434	0.986606	Iron intake (mg)	CSF1	-0.2143	0.6445	0.978635	Iron intake (mg)	CSF1	0.2485	0.4888	0.987672
Iron intake (mg)	C1orf54	-0.1815	0.4857	0.951594	Iron intake (mg)	C1orf54	-0.7500	0.0522	0.93923	Iron intake (mg)	C1orf54	-0.0061	0.9867	0.987672
Iron intake (mg)	KIRREL	0.2157	0.4057	0.93459	Iron intake (mg)	KIRREL	-0.1786	0.7017	0.978635	Iron intake (mg)	KIRREL	0.697	0.0251	0.987672
Iron intake (mg)	HMGB3P6	-0.1595	0.5409	0.961578	Iron intake (mg)	HMGB3P6	-0.2143	0.6445	0.978635	Iron intake (mg)	HMGB3P6	-0.2371	0.5096	0.987672
Iron intake (mg)	NPL	0.201	0.4392	0.944155	Iron intake (mg)	NPL	0.1071	0.8192	0.978635	Iron intake (mg)	NPL	0.4667	0.1739	0.987672
Iron intake (mg)	EPHX1	0.125	0.6326	0.97543	Iron intake (mg)	EPHX1	-0.3571	0.4316	0.978635	Iron intake (mg)	EPHX1	0.4909	0.1497	0.987672
Iron intake (mg)	GPR137B	0.277	0.2818	0.888304	Iron intake (mg)	GPR137B	0.5357	0.2152	0.978635	Iron intake (mg)	GPR137B	0.2485	0.4888	0.987672
Iron intake (mg)	MXRA8	0.2108	0.4167	0.939284	Iron intake (mg)	MXRA8	0.1071	0.8192	0.978635	Iron intake (mg)	MXRA8	0.4424	0.2004	0.987672
Iron intake (mg)	PAQR7	0.1176	0.6529	0.983316	Iron intake (mg)	PAQR7	0.5357	0.2152	0.978635	Iron intake (mg)	PAQR7	-0.1636	0.6515	0.987672
Iron intake (mg)	TMEM54	0.0331	0.8996	0.993828	Iron intake (mg)	TMEM54	-0.1429	0.7599	0.978635	Iron intake (mg)	TMEM54	0.152	0.6751	0.987672
Iron intake (mg)	MTF1	0.1985	0.445	0.946325	Iron intake (mg)	MTF1	0.4643	0.2939	0.978635	Iron intake (mg)	MTF1	0.103	0.777	0.987672
Iron intake (mg)	SLC6A9	0.0221	0.933	0.996521	Iron intake (mg)	SLC6A9	-0.0357	0.9394	0.980084	Iron intake (mg)	SLC6A9	0.0424	0.9074	0.987672
Iron intake (mg)	BCAR3	-0.0662	0.8008	0.991493	Iron intake (mg)	BCAR3	-0.0714	0.879	0.978635	Iron intake (mg)	BCAR3	-0.1758	0.6272	0.987672
Iron intake (mg)	SLC16A4	-0.0931	0.7222	0.986606	Iron intake (mg)	SLC16A4	0.0714	0.879	0.978635	Iron intake (mg)	SLC16A4	-0.2485	0.4888	0.987672
Iron intake (mg)	IGSF3	0.1985	0.445	0.946325	Iron intake (mg)	IGSF3	0.5357	0.2152	0.978635	Iron intake (mg)	IGSF3	0.0182	0.9602	0.987672
Iron intake (mg)	MIR199A2; MIR214; DNM3OS	-0.2304	0.3737	0.925465	Iron intake (mg)	MIR199A2; MIR214; DNM3OS	-0.3214	0.4821	0.978635	Iron intake (mg)	MIR199A2; MIR214; DNM3OS	-0.3455	0.3282	0.987672
Iron intake (mg)	PIK3C2B	0.1961	0.4507	0.946325	Iron intake (mg)	PIK3C2B	0.7143	0.0713	0.978635	Iron intake (mg)	PIK3C2B	-0.0788	0.8287	0.987672
Iron intake (mg)	LBR	0.0931	0.7222	0.986606	Iron intake (mg)	LBR	-0.4286	0.3374	0.978635	Iron intake (mg)	LBR	0.4424	0.2004	0.987672
Iron intake (mg)	NID1	0.1005	0.7012	0.986606	Iron intake (mg)	NID1	-0.3571	0.4316	0.978635	Iron intake (mg)	NID1	0.4788	0.1615	0.987672
Iron intake (mg)	LINC01139	-0.0748	0.7754	0.988808	Iron intake (mg)	LINC01139	0.0357	0.9394	0.980084	Iron intake (mg)	LINC01139	-0.2364	0.5109	0.987672
Iron intake (mg)	SH3D21	-0.2696	0.2953	0.89399	Iron intake (mg)	SH3D21	-0.2500	0.5887	0.978635	Iron intake (mg)	SH3D21	-0.4303	0.2145	0.987672
Iron intake (mg)	MUC1	-0.0613	0.8153	0.991493	Iron intake (mg)	MUC1	0.2857	0.5345	0.978635	Iron intake (mg)	MUC1	-0.3212	0.3655	0.987672
Iron intake (mg)	GBA	0.1814	0.486	0.951594	Iron intake (mg)	GBA	0.2143	0.6445	0.978635	Iron intake (mg)	GBA	0.297	0.4047	0.987672
Iron intake (mg)	PLEKHA6	-0.0858	0.7434	0.986606	Iron intake (mg)	PLEKHA6	-0.1786	0.7017	0.978635	Iron intake (mg)	PLEKHA6	-0.2242	0.5334	0.987672
Iron intake (mg)	MEIS1	-0.0833	0.7505	0.986899	Iron intake (mg)	MEIS1	-0.7143	0.0713	0.978635	Iron intake (mg)	MEIS1	0.1394	0.7009	0.987672
Iron intake (mg)	GYPC	0.1373	0.5994	0.972315	Iron intake (mg)	GYPC	-0.3571	0.4316	0.978635	Iron intake (mg)	GYPC	0.4182	0.2291	0.987672
Iron intake (mg)	ZAK; pk	-0.1348	0.606	0.972925	Iron intake (mg)	ZAK; pk	-0.1071	0.8192	0.978635	Iron intake (mg)	ZAK; pk	-0.2485	0.4888	0.987672
Iron intake (mg)	COL3A1; MIR3606	0.201	0.4392	0.944155	Iron intake (mg)	COL3A1; MIR3606	-0.3929	0.3833	0.978635	Iron intake (mg)	COL3A1; MIR3606	0.6242	0.0537	0.987672
Iron intake (mg)	INHA	0.1348	0.606	0.972925	Iron intake (mg)	INHA	0.6071	0.1482	0.978635	Iron intake (mg)	INHA	-0.2121	0.5563	0.987672
Iron intake (mg)	ALPP	-0.0123	0.9627	0.996521	Iron intake (mg)	ALPP	0.0714	0.879	0.978635	Iron intake (mg)	ALPP	-0.0790	0.8282	0.987672
Iron intake (mg)	ALPPL2	-0.0564	0.8298	0.991493	Iron intake (mg)	ALPPL2	0	1	1	Iron intake (mg)	ALPPL2	-0.1515	0.6761	0.987672
Iron intake (mg)	EFHD1	0.0294	0.9108	0.99465	Iron intake (mg)	EFHD1	0.2143	0.6445	0.978635	Iron intake (mg)	EFHD1	-0.0667	0.8548	0.987672
Iron intake (mg)	PXDN	-0.0172	0.9479	0.996521	Iron intake (mg)	PXDN	-0.6786	0.0938	0.978635	Iron intake (mg)	PXDN	0.3333	0.3466	0.987672
Iron intake (mg)	pawbarbu	-0.1078	0.6804	0.984791	Iron intake (mg)	pawbarbu	-0.1071	0.8192	0.978635	Iron intake (mg)	pawbarbu	-0.0545	0.881	0.987672
Iron intake (mg)	notamo	0.0735	0.7791	0.988808	Iron intake (mg)	notamo	0.3214	0.4821	0.978635	Iron intake (mg)	notamo	-0.0061	0.9867	0.987672
Iron intake (mg)	IFT172	0.2367	0.3604	0.920795	Iron intake (mg)	IFT172	0.75	0.0522	0.93923	Iron intake (mg)	IFT172	0.31	0.3833	0.987672
Iron intake (mg)	ZEB2	0.3995	0.1121	0.74425	Iron intake (mg)	ZEB2	0.3214	0.4821	0.978635	Iron intake (mg)	ZEB2	0.5879	0.0739	0.987672
Iron intake (mg)	RND3	0.1974	0.4475	0.946325	Iron intake (mg)	RND3	0	1	1	Iron intake (mg)	RND3	0.3343	0.345	0.987672
Iron intake (mg)	DPP4	0.2108	0.4167	0.939284	Iron intake (mg)	DPP4	0.25	0.5887	0.978635	Iron intake (mg)	DPP4	0.2848	0.425	0.987672
Iron intake (mg)	SNORA70F	-0.2649	0.3042	0.89674	Iron intake (mg)	SNORA70F	-0.2342	0.6132	0.978635	Iron intake (mg)	SNORA70F	-0.3939	0.26	0.987672
Iron intake (mg)	CHN1	-0.0098	0.9702	0.996521	Iron intake (mg)	CHN1	-0.1786	0.7017	0.978635	Iron intake (mg)	CHN1	0.1515	0.6761	0.987672
Iron intake (mg)	FKBP7	0.2279	0.3789	0.926605	Iron intake (mg)	FKBP7	0.6429	0.1194	0.978635	Iron intake (mg)	FKBP7	0.2606	0.4671	0.987672
Iron intake (mg)	TFPI	0.0907	0.7292	0.986606	Iron intake (mg)	TFPI	0.4643	0.2939	0.978635	Iron intake (mg)	TFPI	-0.1152	0.7514	0.987672
Iron intake (mg)	IDH1	0.2206	0.3949	0.930372	Iron intake (mg)	IDH1	0	1	1	Iron intake (mg)	IDH1	0.4667	0.1739	0.987672
Iron intake (mg)	COL6A3	-0.0527	0.8407	0.99154	Iron intake (mg)	COL6A3	-0.5714	0.1802	0.978635	Iron intake (mg)	COL6A3	0.2006	0.5784	0.987672
Iron intake (mg)	RAB11FIP5	0.2514	0.3304	0.908571	Iron intake (mg)	RAB11FIP5	0.5714	0.1802	0.978635	Iron intake (mg)	RAB11FIP5	0.0667	0.8548	0.987672
Iron intake (mg)	CNTN6	0.2843	0.2687	0.878895	Iron intake (mg)	CNTN6	0.25	0.5887	0.978635	Iron intake (mg)	CNTN6	0.3818	0.2763	0.987672
Iron intake (mg)	EPHA3	0.2941	0.2518	0.87068	Iron intake (mg)	EPHA3	0.2857	0.5345	0.978635	Iron intake (mg)	EPHA3	0.3939	0.26	0.987672
Iron intake (mg)	PVRL3	-0.0515	0.8445	0.99154	Iron intake (mg)	PVRL3	0.1429	0.7599	0.978635	Iron intake (mg)	PVRL3	-0.2727	0.4458	0.987672
Iron intake (mg)	LOC100129550; RP11-67L2.2	0.3284	0.1981	0.823675	Iron intake (mg)	LOC100129550; RP11-67L2.2	0.5	0.2532	0.978635	Iron intake (mg)	LOC100129550; RP11-67L2.2	0.3939	0.26	0.987672
Iron intake (mg)	TMEM108	0.0515	0.8445	0.99154	Iron intake (mg)	TMEM108	0.3571	0.4316	0.978635	Iron intake (mg)	TMEM108	-0.1758	0.6272	0.987672
Iron intake (mg)	TRPC1	0.0098	0.9702	0.996521	Iron intake (mg)	TRPC1	0	1	1	Iron intake (mg)	TRPC1	-0.1394	0.7009	0.987672
Iron intake (mg)	RAP2B	0.1495	0.5668	0.962916	Iron intake (mg)	RAP2B	-0.2857	0.5345	0.978635	Iron intake (mg)	RAP2B	0.4667	0.1739	0.987672
Iron intake (mg)	ADAMTS9	-0.2232	0.3892	0.929715	Iron intake (mg)	ADAMTS9	-0.6429	0.1194	0.978635	Iron intake (mg)	ADAMTS9	0.0243	0.9468	0.987672
Iron intake (mg)	PDZRN3	0.0785	0.7646	0.987421	Iron intake (mg)	PDZRN3	-0.0357	0.9394	0.980084	Iron intake (mg)	PDZRN3	0.3576	0.3104	0.987672
Iron intake (mg)	ST3GAL6-AS1	0.0931	0.7222	0.986606	Iron intake (mg)	ST3GAL6-AS1	-0.0714	0.879	0.978635	Iron intake (mg)	ST3GAL6-AS1	0.2606	0.4671	0.987672
Iron intake (mg)	CD200R1	0.223	0.3895	0.929715	Iron intake (mg)	CD200R1	0.25	0.5887	0.978635	Iron intake (mg)	CD200R1	0.4667	0.1739	0.987672
Iron intake (mg)	LXN	0.2083	0.4223	0.940851	Iron intake (mg)	LXN	0.25	0.5887	0.978635	Iron intake (mg)	LXN	0.1515	0.6761	0.987672
Iron intake (mg)	CLDN1	0.0711	0.7863	0.988808	Iron intake (mg)	CLDN1	0.2857	0.5345	0.978635	Iron intake (mg)	CLDN1	-0.0545	0.881	0.987672
Iron intake (mg)	CD200	-0.1176	0.6529	0.983316	Iron intake (mg)	CD200	-0.1071	0.8192	0.978635	Iron intake (mg)	CD200	-0.2727	0.4458	0.987672
Iron intake (mg)	C3orf58	0.0882	0.7363	0.986606	Iron intake (mg)	C3orf58	-0.2500	0.5887	0.978635	Iron intake (mg)	C3orf58	0.4424	0.2004	0.987672
Iron intake (mg)	NSG1; D4S234E	0.0319	0.9034	0.993828	Iron intake (mg)	NSG1; D4S234E	-0.3214	0.4821	0.978635	Iron intake (mg)	NSG1; D4S234E	0.1152	0.7514	0.987672
Iron intake (mg)	KIAA0232	0.0613	0.8152	0.991493	Iron intake (mg)	KIAA0232	0.6487	0.115	0.978635	Iron intake (mg)	KIAA0232	-0.3455	0.3282	0.987672
Iron intake (mg)	LAP3	0.1765	0.4981	0.955592	Iron intake (mg)	LAP3	-0.0357	0.9394	0.980084	Iron intake (mg)	LAP3	0.297	0.4047	0.987672
Iron intake (mg)	SLIT2	0.277	0.2818	0.888304	Iron intake (mg)	SLIT2	0.3929	0.3833	0.978635	Iron intake (mg)	SLIT2	0.5879	0.0739	0.987672
Iron intake (mg)	LIMCH1	0.0882	0.7363	0.986606	Iron intake (mg)	LIMCH1	0.3571	0.4316	0.978635	Iron intake (mg)	LIMCH1	-0.1030	0.777	0.987672
Iron intake (mg)	SLAIN2	0.2108	0.4167	0.939284	Iron intake (mg)	SLAIN2	0.3214	0.4821	0.978635	Iron intake (mg)	SLAIN2	0.1515	0.6761	0.987672
Iron intake (mg)	PCDH10	0.2132	0.4112	0.937278	Iron intake (mg)	PCDH10	0.3929	0.3833	0.978635	Iron intake (mg)	PCDH10	0.3091	0.3848	0.987672
Iron intake (mg)	EDNRA	-0.0601	0.8188	0.991493	Iron intake (mg)	EDNRA	-0.1429	0.7599	0.978635	Iron intake (mg)	EDNRA	-0.0122	0.9734	0.987672
Iron intake (mg)	GUCY1A3	0.1789	0.492	0.953608	Iron intake (mg)	GUCY1A3	-0.2143	0.6445	0.978635	Iron intake (mg)	GUCY1A3	0.5273	0.1173	0.987672
Iron intake (mg)	skoyfley	0.1104	0.6733	0.983877	Iron intake (mg)	skoyfley	0.8571	0.0137	0.641817	Iron intake (mg)	skoyfley	-0.2918	0.4133	0.987672
Iron intake (mg)	TXK	0.0196	0.9405	0.996521	Iron intake (mg)	TXK	0.0714	0.879	0.978635	Iron intake (mg)	TXK	0.0182	0.9602	0.987672
Iron intake (mg)	SCFD2	0.1054	0.6873	0.984791	Iron intake (mg)	SCFD2	-0.2500	0.5887	0.978635	Iron intake (mg)	SCFD2	0.4667	0.1739	0.987672
Iron intake (mg)	KDR	-0.1029	0.6942	0.985923	Iron intake (mg)	KDR	-0.3571	0.4316	0.978635	Iron intake (mg)	KDR	-0.0061	0.9867	0.987672
Iron intake (mg)	ANTXR2	0.1446	0.5798	0.967221	Iron intake (mg)	ANTXR2	-0.5000	0.2532	0.978635	Iron intake (mg)	ANTXR2	0.5636	0.0897	0.987672
Iron intake (mg)	HPGDS	0.2549	0.3235	0.905978	Iron intake (mg)	HPGDS	0.2143	0.6445	0.978635	Iron intake (mg)	HPGDS	0.3455	0.3282	0.987672
Iron intake (mg)	UNC5C	-0.1520	0.5604	0.962336	Iron intake (mg)	UNC5C	0.1786	0.7017	0.978635	Iron intake (mg)	UNC5C	-0.4424	0.2004	0.987672
Iron intake (mg)	TSPAN5	0.1152	0.6598	0.983877	Iron intake (mg)	TSPAN5	0.1429	0.7599	0.978635	Iron intake (mg)	TSPAN5	0.2364	0.5109	0.987672
Iron intake (mg)	PITX2	0.2525	0.3283	0.907175	Iron intake (mg)	PITX2	0.0357	0.9394	0.980084	Iron intake (mg)	PITX2	0.5152	0.1276	0.987672
Iron intake (mg)	CAMK2D	0.0539	0.8372	0.991493	Iron intake (mg)	CAMK2D	-0.1071	0.8192	0.978635	Iron intake (mg)	CAMK2D	0.103	0.777	0.987672
Iron intake (mg)	PCDH18	-0.1593	0.5414	0.961578	Iron intake (mg)	PCDH18	-0.1786	0.7017	0.978635	Iron intake (mg)	PCDH18	-0.3212	0.3655	0.987672
Iron intake (mg)	HMGB2	0.0196	0.9405	0.996521	Iron intake (mg)	HMGB2	-0.1071	0.8192	0.978635	Iron intake (mg)	HMGB2	-0.0545	0.881	0.987672
Iron intake (mg)	NIPAL1	0.1348	0.606	0.972925	Iron intake (mg)	NIPAL1	0	1	1	Iron intake (mg)	NIPAL1	0.1152	0.7514	0.987672
Iron intake (mg)	CCNG2	0.1054	0.6873	0.984791	Iron intake (mg)	CCNG2	0	1	1	Iron intake (mg)	CCNG2	0.2242	0.5334	0.987672
Iron intake (mg)	AC226119.4	-0.2010	0.4392	0.944155	Iron intake (mg)	AC226119.4	0	1	1	Iron intake (mg)	AC226119.4	-0.4424	0.2004	0.987672
Iron intake (mg)	RASGEF1B	0.3456	0.1743	0.809472	Iron intake (mg)	RASGEF1B	0.2143	0.6445	0.978635	Iron intake (mg)	RASGEF1B	0.4182	0.2291	0.987672
Iron intake (mg)	SLC39A8	0.1422	0.5863	0.969789	Iron intake (mg)	SLC39A8	0.3571	0.4316	0.978635	Iron intake (mg)	SLC39A8	-0.0303	0.9338	0.987672
Iron intake (mg)	MFAP3L	0.1275	0.6259	0.97543	Iron intake (mg)	MFAP3L	0.2857	0.5345	0.978635	Iron intake (mg)	MFAP3L	0.0667	0.8548	0.987672
Iron intake (mg)	NNT	-0.0012	0.9963	0.999249	Iron intake (mg)	NNT	-0.5714	0.1802	0.978635	Iron intake (mg)	NNT	0.4316	0.2129	0.987672
Iron intake (mg)	ZSWIM6	0.1446	0.5798	0.967221	Iron intake (mg)	ZSWIM6	-0.2857	0.5345	0.978635	Iron intake (mg)	ZSWIM6	0.4667	0.1739	0.987672
Iron intake (mg)	VCAN	0.0245	0.9256	0.996521	Iron intake (mg)	VCAN	-0.4643	0.2939	0.978635	Iron intake (mg)	VCAN	0.3455	0.3282	0.987672
Iron intake (mg)	NR2F1	-0.0392	0.8812	0.992693	Iron intake (mg)	NR2F1	-0.1071	0.8192	0.978635	Iron intake (mg)	NR2F1	-0.0788	0.8287	0.987672
Iron intake (mg)	RHOBTB3	0.0196	0.9405	0.996521	Iron intake (mg)	RHOBTB3	0	1	1	Iron intake (mg)	RHOBTB3	-0.0061	0.9867	0.987672
Iron intake (mg)	C5orf27; AC008592.8	-0.1202	0.6457	0.981068	Iron intake (mg)	C5orf27; AC008592.8	-0.1441	0.7578	0.978635	Iron intake (mg)	C5orf27; AC008592.8	-0.1636	0.6515	0.987672
Iron intake (mg)	LNPEP	-0.1593	0.5414	0.961578	Iron intake (mg)	LNPEP	-0.2857	0.5345	0.978635	Iron intake (mg)	LNPEP	-0.1273	0.7261	0.987672
Iron intake (mg)	PAM	-0.1373	0.5994	0.972315	Iron intake (mg)	PAM	-0.2857	0.5345	0.978635	Iron intake (mg)	PAM	-0.1758	0.6272	0.987672
Iron intake (mg)	PRDM6	0.2489	0.3353	0.908571	Iron intake (mg)	PRDM6	-0.2162	0.6414	0.978635	Iron intake (mg)	PRDM6	0.6242	0.0537	0.987672
Iron intake (mg)	GRAMD3	-0.0123	0.9628	0.996521	Iron intake (mg)	GRAMD3	0.3214	0.4821	0.978635	Iron intake (mg)	GRAMD3	-0.3212	0.3655	0.987672
Iron intake (mg)	SLC12A2	-0.0479	0.8553	0.99154	Iron intake (mg)	SLC12A2	-0.2703	0.5577	0.978635	Iron intake (mg)	SLC12A2	0.1033	0.7763	0.987672
Iron intake (mg)	ADAMTS19	-0.0123	0.9627	0.996521	Iron intake (mg)	ADAMTS19	0.3243	0.4779	0.978635	Iron intake (mg)	ADAMTS19	-0.2796	0.4339	0.987672
Iron intake (mg)	HRH2	-0.0172	0.9479	0.996521	Iron intake (mg)	HRH2	-0.2857	0.5345	0.978635	Iron intake (mg)	HRH2	0.1152	0.7514	0.987672
Iron intake (mg)	MYO10	0.0784	0.7648	0.987421	Iron intake (mg)	MYO10	0	1	1	Iron intake (mg)	MYO10	0.0909	0.8028	0.987672
Iron intake (mg)	SEPP1	0.223	0.3895	0.929715	Iron intake (mg)	SEPP1	0.0714	0.879	0.978635	Iron intake (mg)	SEPP1	0.3455	0.3282	0.987672
Iron intake (mg)	DEPDC1B	-0.0980	0.7082	0.986606	Iron intake (mg)	DEPDC1B	0.0357	0.9394	0.980084	Iron intake (mg)	DEPDC1B	-0.2242	0.5334	0.987672
Iron intake (mg)	SERINC5	-0.0221	0.933	0.996521	Iron intake (mg)	SERINC5	-0.2143	0.6445	0.978635	Iron intake (mg)	SERINC5	0.0182	0.9601	0.987672
Iron intake (mg)	VCAN-AS1; CTC-348L14.1	0.1863	0.4741	0.94671	Iron intake (mg)	VCAN-AS1; CTC-348L14.1	0.4643	0.2939	0.978635	Iron intake (mg)	VCAN-AS1; CTC-348L14.1	0.2121	0.5563	0.987672
Iron intake (mg)	HAPLN1	0.1495	0.5668	0.962916	Iron intake (mg)	HAPLN1	0.1071	0.8192	0.978635	Iron intake (mg)	HAPLN1	0.2727	0.4458	0.987672
Iron intake (mg)	toture	-0.1716	0.5103	0.960154	Iron intake (mg)	toture	0.1786	0.7017	0.978635	Iron intake (mg)	toture	-0.4545	0.1869	0.987672
Iron intake (mg)	MEF2C	0.0319	0.9034	0.993828	Iron intake (mg)	MEF2C	-0.6429	0.1194	0.978635	Iron intake (mg)	MEF2C	0.3939	0.26	0.987672
Iron intake (mg)	GLRX	0.049	0.8517	0.99154	Iron intake (mg)	GLRX	0.6786	0.0938	0.978635	Iron intake (mg)	GLRX	-0.1885	0.6021	0.987672
Iron intake (mg)	GJA1P1	-0.0417	0.8738	0.992693	Iron intake (mg)	GJA1P1	-0.2857	0.5345	0.978635	Iron intake (mg)	GJA1P1	0.1636	0.6515	0.987672
Iron intake (mg)	MCC	0.2647	0.3045	0.89674	Iron intake (mg)	MCC	0.2143	0.6445	0.978635	Iron intake (mg)	MCC	0.4182	0.2291	0.987672
Iron intake (mg)	ZNF608	0.0294	0.9108	0.99465	Iron intake (mg)	ZNF608	0.2143	0.6445	0.978635	Iron intake (mg)	ZNF608	-0.1030	0.777	0.987672
Iron intake (mg)	SLIT3	0.2121	0.4137	0.939284	Iron intake (mg)	SLIT3	-0.1622	0.7283	0.978635	Iron intake (mg)	SLIT3	0.6727	0.033	0.987672
Iron intake (mg)	CLTB	0.0368	0.8886	0.992693	Iron intake (mg)	CLTB	0.1786	0.7017	0.978635	Iron intake (mg)	CLTB	-0.0303	0.9338	0.987672
Iron intake (mg)	PPP1R11	0.2549	0.3235	0.905978	Iron intake (mg)	PPP1R11	0.3929	0.3833	0.978635	Iron intake (mg)	PPP1R11	0.2848	0.425	0.987672
Iron intake (mg)	TRIM40	0.0245	0.9256	0.996521	Iron intake (mg)	TRIM40	0.1429	0.7599	0.978635	Iron intake (mg)	TRIM40	-0.1273	0.7261	0.987672
Iron intake (mg)	CD109	0.0564	0.8298	0.991493	Iron intake (mg)	CD109	-0.2857	0.5345	0.978635	Iron intake (mg)	CD109	0.3212	0.3655	0.987672
Iron intake (mg)	GJA1	0.1078	0.6804	0.984791	Iron intake (mg)	GJA1	-0.1429	0.7599	0.978635	Iron intake (mg)	GJA1	0.3455	0.3282	0.987672
Iron intake (mg)	LAMA2	0.1055	0.6871	0.984791	Iron intake (mg)	LAMA2	-0.5357	0.2152	0.978635	Iron intake (mg)	LAMA2	0.5654	0.0885	0.987672
Iron intake (mg)	TCF21	0.2672	0.2999	0.896174	Iron intake (mg)	TCF21	0.1786	0.7017	0.978635	Iron intake (mg)	TCF21	0.5394	0.1076	0.987672
Iron intake (mg)	F13A1	0.049	0.8518	0.99154	Iron intake (mg)	F13A1	-0.0714	0.879	0.978635	Iron intake (mg)	F13A1	0.1152	0.7514	0.987672
Iron intake (mg)	TFAP2A	0.054	0.8371	0.991493	Iron intake (mg)	TFAP2A	0.3214	0.4821	0.978635	Iron intake (mg)	TFAP2A	-0.1879	0.6032	0.987672
Iron intake (mg)	HIST1H2AJ	0.2475	0.3381	0.908571	Iron intake (mg)	HIST1H2AJ	0.0357	0.9394	0.980084	Iron intake (mg)	HIST1H2AJ	0.3818	0.2763	0.987672
Iron intake (mg)	LY6G6C	0.174	0.5041	0.957705	Iron intake (mg)	LY6G6C	0.5357	0.2152	0.978635	Iron intake (mg)	LY6G6C	-0.1515	0.6761	0.987672
Iron intake (mg)	ICK	0.0049	0.9851	0.996521	Iron intake (mg)	ICK	0.0714	0.879	0.978635	Iron intake (mg)	ICK	-0.0545	0.881	0.987672
Iron intake (mg)	RP11-506E9.3	0.0417	0.8738	0.992693	Iron intake (mg)	RP11-506E9.3	0.4643	0.2939	0.978635	Iron intake (mg)	RP11-506E9.3	-0.4182	0.2291	0.987672
Iron intake (mg)	GCM1	0.0441	0.8665	0.99154	Iron intake (mg)	GCM1	0.6429	0.1194	0.978635	Iron intake (mg)	GCM1	-0.2485	0.4888	0.987672
Iron intake (mg)	BMP5	0.1863	0.4741	0.94671	Iron intake (mg)	BMP5	0.2143	0.6445	0.978635	Iron intake (mg)	BMP5	0.4061	0.2443	0.987672
Iron intake (mg)	RAB23	0.1691	0.5164	0.961136	Iron intake (mg)	RAB23	-0.0357	0.9394	0.980084	Iron intake (mg)	RAB23	0.4909	0.1497	0.987672
Iron intake (mg)	MAN1A1	0.2181	0.4003	0.932932	Iron intake (mg)	MAN1A1	-0.0357	0.9394	0.980084	Iron intake (mg)	MAN1A1	0.4424	0.2004	0.987672
Iron intake (mg)	HIST1H2BB	0.3897	0.122	0.749961	Iron intake (mg)	HIST1H2BB	0.3929	0.3833	0.978635	Iron intake (mg)	HIST1H2BB	0.4061	0.2443	0.987672
Iron intake (mg)	FAM46A	0.0539	0.8372	0.991493	Iron intake (mg)	FAM46A	0.5357	0.2152	0.978635	Iron intake (mg)	FAM46A	-0.2727	0.4458	0.987672
Iron intake (mg)	CNKSR3	-0.1593	0.5414	0.961578	Iron intake (mg)	CNKSR3	0.3214	0.4821	0.978635	Iron intake (mg)	CNKSR3	-0.5030	0.1383	0.987672
Iron intake (mg)	BZW2	0.0441	0.8665	0.99154	Iron intake (mg)	BZW2	0.3214	0.4821	0.978635	Iron intake (mg)	BZW2	-0.1273	0.7261	0.987672
Iron intake (mg)	AHR	-0.0086	0.9739	0.996521	Iron intake (mg)	AHR	0.3214	0.4821	0.978635	Iron intake (mg)	AHR	-0.2128	0.5551	0.987672
Iron intake (mg)	IL6	0.0625	0.8115	0.991493	Iron intake (mg)	IL6	0.3784	0.4026	0.978635	Iron intake (mg)	IL6	0.1636	0.6515	0.987672
Iron intake (mg)	STK17A	-0.0196	0.9405	0.996521	Iron intake (mg)	STK17A	0.1071	0.8192	0.978635	Iron intake (mg)	STK17A	-0.2000	0.5796	0.987672
Iron intake (mg)	AC002076.10	0.0539	0.8372	0.991493	Iron intake (mg)	AC002076.10	0.2143	0.6445	0.978635	Iron intake (mg)	AC002076.10	0.0667	0.8548	0.987672
Iron intake (mg)	COL1A2	0.1936	0.4565	0.946325	Iron intake (mg)	COL1A2	-0.3571	0.4316	0.978635	Iron intake (mg)	COL1A2	0.6	0.0667	0.987672
Iron intake (mg)	PCOLCE	0.2342	0.3656	0.922021	Iron intake (mg)	PCOLCE	0.0541	0.9084	0.980084	Iron intake (mg)	PCOLCE	0.4909	0.1497	0.987672
Iron intake (mg)	LRRN3	0.1765	0.4981	0.955592	Iron intake (mg)	LRRN3	-0.1786	0.7017	0.978635	Iron intake (mg)	LRRN3	0.5636	0.0897	0.987672
Iron intake (mg)	EPHB6	0.0735	0.7791	0.988808	Iron intake (mg)	EPHB6	-0.0714	0.879	0.978635	Iron intake (mg)	EPHB6	-0.0061	0.9867	0.987672
Iron intake (mg)	AC005281.2; swawblo	-0.0686	0.7935	0.989296	Iron intake (mg)	AC005281.2; swawblo	-0.1429	0.7599	0.978635	Iron intake (mg)	AC005281.2; swawblo	-0.2121	0.5563	0.987672
Iron intake (mg)	swerblo	-0.2368	0.3601	0.920795	Iron intake (mg)	swerblo	-0.4728	0.284	0.978635	Iron intake (mg)	swerblo	-0.3576	0.3104	0.987672
Iron intake (mg)	HGF	0.2451	0.343	0.911141	Iron intake (mg)	HGF	0.0357	0.9394	0.980084	Iron intake (mg)	HGF	0.4424	0.2004	0.987672
Iron intake (mg)	BET1	0.0196	0.9405	0.996521	Iron intake (mg)	BET1	0.3571	0.4316	0.978635	Iron intake (mg)	BET1	-0.4424	0.2004	0.987672
Iron intake (mg)	DLX5	0.0368	0.8886	0.992693	Iron intake (mg)	DLX5	-0.1071	0.8192	0.978635	Iron intake (mg)	DLX5	-0.2121	0.5563	0.987672
Iron intake (mg)	KIAA1549	0.011	0.9665	0.996521	Iron intake (mg)	KIAA1549	0	1	1	Iron intake (mg)	KIAA1549	-0.0790	0.8282	0.987672
Iron intake (mg)	TRPV6	0.0098	0.9702	0.996521	Iron intake (mg)	TRPV6	0.1429	0.7599	0.978635	Iron intake (mg)	TRPV6	-0.0788	0.8287	0.987672
Iron intake (mg)	RARRES2	0.2966	0.2477	0.87068	Iron intake (mg)	RARRES2	0.4643	0.2939	0.978635	Iron intake (mg)	RARRES2	0.4909	0.1497	0.987672
Iron intake (mg)	muzeyby	-0.3372	0.1856	0.818165	Iron intake (mg)	muzeyby	-0.4643	0.2939	0.978635	Iron intake (mg)	muzeyby	-0.4061	0.2443	0.987672
Iron intake (mg)	CTB-167B5.2	-0.1936	0.4565	0.946325	Iron intake (mg)	CTB-167B5.2	-0.3214	0.4821	0.978635	Iron intake (mg)	CTB-167B5.2	-0.2000	0.5796	0.987672
Iron intake (mg)	STEAP4	-0.0686	0.7935	0.989296	Iron intake (mg)	STEAP4	0.5	0.2532	0.978635	Iron intake (mg)	STEAP4	-0.4424	0.2004	0.987672
Iron intake (mg)	SHFM1	0.0368	0.8886	0.992693	Iron intake (mg)	SHFM1	0.3214	0.4821	0.978635	Iron intake (mg)	SHFM1	-0.2727	0.4458	0.987672
Iron intake (mg)	LOC105379715; AC144568.2	0.0822	0.7539	0.986899	Iron intake (mg)	LOC105379715; AC144568.2	0.7027	0.0782	0.978635	Iron intake (mg)	LOC105379715; AC144568.2	-0.3455	0.3282	0.987672
Iron intake (mg)	LOC101929128; RP11-10A14.5	0.1324	0.6126	0.972925	Iron intake (mg)	LOC101929128; RP11-10A14.5	0.2857	0.5345	0.978635	Iron intake (mg)	LOC101929128; RP11-10A14.5	0.0909	0.8028	0.987672
Iron intake (mg)	SLC7A2	-0.0637	0.808	0.991493	Iron intake (mg)	SLC7A2	-0.0714	0.879	0.978635	Iron intake (mg)	SLC7A2	-0.0303	0.9338	0.987672
Iron intake (mg)	BMP1	-0.0270	0.9182	0.996203	Iron intake (mg)	BMP1	-0.2143	0.6445	0.978635	Iron intake (mg)	BMP1	-0.1273	0.7261	0.987672
Iron intake (mg)	ADGRA2	0.1054	0.6873	0.984791	Iron intake (mg)	ADGRA2	-0.3571	0.4316	0.978635	Iron intake (mg)	ADGRA2	0.4788	0.1615	0.987672
Iron intake (mg)	MSC-AS1	0.2672	0.2999	0.896174	Iron intake (mg)	MSC-AS1	0.4286	0.3374	0.978635	Iron intake (mg)	MSC-AS1	0.1879	0.6032	0.987672
Iron intake (mg)	LAPTM4B	0.3578	0.1585	0.792578	Iron intake (mg)	LAPTM4B	0.0714	0.879	0.978635	Iron intake (mg)	LAPTM4B	0.6485	0.0425	0.987672
Iron intake (mg)	COL14A1	0.1716	0.5103	0.960154	Iron intake (mg)	COL14A1	-0.2857	0.5345	0.978635	Iron intake (mg)	COL14A1	0.4667	0.1739	0.987672
Iron intake (mg)	RP11-349F21.1	-0.0343	0.896	0.993427	Iron intake (mg)	RP11-349F21.1	-0.3929	0.3833	0.978635	Iron intake (mg)	RP11-349F21.1	0.0788	0.8287	0.987672
Iron intake (mg)	STC1	0.0564	0.8298	0.991493	Iron intake (mg)	STC1	-0.4643	0.2939	0.978635	Iron intake (mg)	STC1	0.3212	0.3655	0.987672
Iron intake (mg)	DUSP4	0.152	0.5604	0.962336	Iron intake (mg)	DUSP4	0.5357	0.2152	0.978635	Iron intake (mg)	DUSP4	-0.1030	0.777	0.987672
Iron intake (mg)	SNAI2	0.1251	0.6324	0.97543	Iron intake (mg)	SNAI2	-0.0714	0.879	0.978635	Iron intake (mg)	SNAI2	0.3891	0.2665	0.987672
Iron intake (mg)	CRH	0.0392	0.8812	0.992693	Iron intake (mg)	CRH	0.5714	0.1802	0.978635	Iron intake (mg)	CRH	-0.2606	0.4671	0.987672
Iron intake (mg)	RUNX1T1	0.0822	0.7539	0.986899	Iron intake (mg)	RUNX1T1	0.1786	0.7017	0.978635	Iron intake (mg)	RUNX1T1	0.1394	0.7009	0.987672
Iron intake (mg)	nyvorbu	-0.2500	0.3332	0.908571	Iron intake (mg)	nyvorbu	-0.7857	0.0362	0.851873	Iron intake (mg)	nyvorbu	0.0424	0.9074	0.987672
Iron intake (mg)	snoU13	-0.0625	0.8115	0.991493	Iron intake (mg)	snoU13	0	1	1	Iron intake (mg)	snoU13	0.0669	0.8544	0.987672
Iron intake (mg)	RSPO2	0.2623	0.3092	0.902477	Iron intake (mg)	RSPO2	0.1786	0.7017	0.978635	Iron intake (mg)	RSPO2	0.3576	0.3104	0.987672
Iron intake (mg)	CD274	0.0735	0.7791	0.988808	Iron intake (mg)	CD274	0.5	0.2532	0.978635	Iron intake (mg)	CD274	-0.3576	0.3104	0.987672
Iron intake (mg)	GADD45G	-0.2475	0.3381	0.908571	Iron intake (mg)	GADD45G	-0.3929	0.3833	0.978635	Iron intake (mg)	GADD45G	-0.3697	0.2931	0.987672
Iron intake (mg)	RP11-787B4.2	-0.1569	0.5477	0.961578	Iron intake (mg)	RP11-787B4.2	0.0357	0.9394	0.980084	Iron intake (mg)	RP11-787B4.2	-0.3212	0.3655	0.987672
Iron intake (mg)	snarvaby	-0.3446	0.1756	0.811725	Iron intake (mg)	snarvaby	-0.1429	0.7599	0.978635	Iron intake (mg)	snarvaby	-0.4667	0.1739	0.987672
Iron intake (mg)	sporshee	0.0061	0.9813	0.996521	Iron intake (mg)	sporshee	0.4505	0.3104	0.978635	Iron intake (mg)	sporshee	-0.3343	0.345	0.987672
Iron intake (mg)	zarsorby	-0.0025	0.9926	0.996521	Iron intake (mg)	zarsorby	0.4286	0.3374	0.978635	Iron intake (mg)	zarsorby	-0.2000	0.5796	0.987672
Iron intake (mg)	stoyshee	-0.2475	0.3381	0.908571	Iron intake (mg)	stoyshee	-0.1429	0.7599	0.978635	Iron intake (mg)	stoyshee	-0.2970	0.4047	0.987672
Iron intake (mg)	sloyswee	-0.0429	0.8701	0.992693	Iron intake (mg)	sloyswee	0	1	1	Iron intake (mg)	sloyswee	0.0667	0.8548	0.987672
Iron intake (mg)	COL5A1	0.223	0.3895	0.929715	Iron intake (mg)	COL5A1	-0.0357	0.9394	0.980084	Iron intake (mg)	COL5A1	0.5758	0.0816	0.987672
Iron intake (mg)	PTPRD	0.0613	0.8153	0.991493	Iron intake (mg)	PTPRD	-0.7143	0.0713	0.978635	Iron intake (mg)	PTPRD	0.6	0.0667	0.987672
Iron intake (mg)	BNC2	0.1754	0.5008	0.957705	Iron intake (mg)	BNC2	0.1786	0.7017	0.978635	Iron intake (mg)	BNC2	0.2727	0.4458	0.987672
Iron intake (mg)	basoby	-0.0368	0.8886	0.992693	Iron intake (mg)	basoby	0.0714	0.879	0.978635	Iron intake (mg)	basoby	-0.0061	0.9867	0.987672
Iron intake (mg)	CNTFR	0.2525	0.3283	0.907175	Iron intake (mg)	CNTFR	0.3214	0.4821	0.978635	Iron intake (mg)	CNTFR	0.4061	0.2443	0.987672
Iron intake (mg)	RFK	-0.1152	0.6598	0.983877	Iron intake (mg)	RFK	-0.0357	0.9394	0.980084	Iron intake (mg)	RFK	-0.3576	0.3104	0.987672
Iron intake (mg)	feeshor	-0.0270	0.9182	0.996203	Iron intake (mg)	feeshor	0.3571	0.4316	0.978635	Iron intake (mg)	feeshor	-0.2485	0.4888	0.987672
Iron intake (mg)	fershor	-0.1152	0.6598	0.983877	Iron intake (mg)	fershor	0.0357	0.9394	0.980084	Iron intake (mg)	fershor	-0.3333	0.3466	0.987672
Iron intake (mg)	ANGPTL2	0.1422	0.5863	0.969789	Iron intake (mg)	ANGPTL2	0	1	1	Iron intake (mg)	ANGPTL2	0.3212	0.3655	0.987672
Iron intake (mg)	PTGDS	0.299	0.2437	0.866243	Iron intake (mg)	PTGDS	0.1786	0.7017	0.978635	Iron intake (mg)	PTGDS	0.3576	0.3104	0.987672
Iron intake (mg)	EGFL6	0.1152	0.6598	0.983877	Iron intake (mg)	EGFL6	-0.1071	0.8192	0.978635	Iron intake (mg)	EGFL6	0.4182	0.2291	0.987672
Iron intake (mg)	snoU13 2	-0.1018	0.6975	0.986606	Iron intake (mg)	snoU13 2	-0.2523	0.5852	0.978635	Iron intake (mg)	snoU13 2	-0.0667	0.8548	0.987672
Iron intake (mg)	MAOA	-0.1446	0.5798	0.967221	Iron intake (mg)	MAOA	-0.4286	0.3374	0.978635	Iron intake (mg)	MAOA	-0.0788	0.8287	0.987672
Iron intake (mg)	PLS3	-0.0049	0.9851	0.996521	Iron intake (mg)	PLS3	-0.1786	0.7017	0.978635	Iron intake (mg)	PLS3	0.1273	0.7261	0.987672
Iron intake (mg)	HMGB3	-0.1275	0.6259	0.97543	Iron intake (mg)	HMGB3	-0.3214	0.4821	0.978635	Iron intake (mg)	HMGB3	-0.2242	0.5334	0.987672
Iron intake (mg)	AP1S2	-0.0478	0.8554	0.99154	Iron intake (mg)	AP1S2	-0.5000	0.2532	0.978635	Iron intake (mg)	AP1S2	0.1155	0.7507	0.987672
Iron intake (mg)	CASK	0.1361	0.6024	0.972925	Iron intake (mg)	CASK	-0.2857	0.5345	0.978635	Iron intake (mg)	CASK	0.4681	0.1725	0.987672
Iron intake (mg)	FAM156A	-0.1327	0.6117	0.972925	Iron intake (mg)	FAM156A	-0.1071	0.8192	0.978635	Iron intake (mg)	FAM156A	-0.2638	0.4614	0.987672
Iron intake (mg)	fawvar; tawva	-0.1667	0.5226	0.961162	Iron intake (mg)	fawvar; tawva	0.25	0.5887	0.978635	Iron intake (mg)	fawvar; tawva	-0.5636	0.0897	0.987672
Iron intake (mg)	XKRX	-0.1544	0.554	0.961578	Iron intake (mg)	XKRX	-0.0714	0.879	0.978635	Iron intake (mg)	XKRX	-0.2485	0.4888	0.987672
Iron intake (mg)	CAPN6	0.0834	0.7504	0.986899	Iron intake (mg)	CAPN6	0	1	1	Iron intake (mg)	CAPN6	0.1394	0.7009	0.987672
Iron intake (mg)	MAP7D3	0.0429	0.8701	0.992693	Iron intake (mg)	MAP7D3	0.4324	0.3325	0.978635	Iron intake (mg)	MAP7D3	-0.1152	0.7514	0.987672
Iron intake (mg)	CD99L2	0.065	0.8043	0.991493	Iron intake (mg)	CD99L2	0.0714	0.879	0.978635	Iron intake (mg)	CD99L2	0.0667	0.8548	0.987672
Iron intake (mg)	RASSF4	0.2059	0.4279	0.94279	Iron intake (mg)	RASSF4	0.4286	0.3374	0.978635	Iron intake (mg)	RASSF4	0.3091	0.3848	0.987672
Iron intake (mg)	PHYHIPL	-0.0294	0.9107	0.99465	Iron intake (mg)	PHYHIPL	0.2143	0.6445	0.978635	Iron intake (mg)	PHYHIPL	-0.1758	0.6272	0.987672
Iron intake (mg)	shorgleybu	0.092	0.7255	0.986606	Iron intake (mg)	shorgleybu	0.6126	0.1436	0.978635	Iron intake (mg)	shorgleybu	-0.0545	0.881	0.987672
Iron intake (mg)	SFXN2	0.0858	0.7434	0.986606	Iron intake (mg)	SFXN2	0.0714	0.879	0.978635	Iron intake (mg)	SFXN2	0.1636	0.6515	0.987672
Iron intake (mg)	PLEKHA1	-0.0980	0.7082	0.986606	Iron intake (mg)	PLEKHA1	-0.3214	0.4821	0.978635	Iron intake (mg)	PLEKHA1	0.0545	0.881	0.987672
Iron intake (mg)	HTRA1	-0.0196	0.9405	0.996521	Iron intake (mg)	HTRA1	0.4643	0.2939	0.978635	Iron intake (mg)	HTRA1	-0.3576	0.3104	0.987672
Iron intake (mg)	ANK3	-0.1299	0.6192	0.974727	Iron intake (mg)	ANK3	0	1	1	Iron intake (mg)	ANK3	-0.3212	0.3655	0.987672
Iron intake (mg)	ENTPD1	-0.1029	0.6942	0.985923	Iron intake (mg)	ENTPD1	0.0714	0.879	0.978635	Iron intake (mg)	ENTPD1	-0.2727	0.4458	0.987672
Iron intake (mg)	ATAD1	-0.0882	0.7363	0.986606	Iron intake (mg)	ATAD1	0	1	1	Iron intake (mg)	ATAD1	-0.3697	0.2931	0.987672
Iron intake (mg)	SPON1	0.3015	0.2396	0.864976	Iron intake (mg)	SPON1	0.1429	0.7599	0.978635	Iron intake (mg)	SPON1	0.5879	0.0739	0.987672
Iron intake (mg)	CAT	0.1324	0.6126	0.972925	Iron intake (mg)	CAT	0.0714	0.879	0.978635	Iron intake (mg)	CAT	0.297	0.4047	0.987672
Iron intake (mg)	MYRF	0.3789	0.1336	0.76372	Iron intake (mg)	MYRF	0.4643	0.2939	0.978635	Iron intake (mg)	MYRF	0.4924	0.1482	0.987672
Iron intake (mg)	SLC3A2	0.0931	0.7222	0.986606	Iron intake (mg)	SLC3A2	0.0357	0.9394	0.980084	Iron intake (mg)	SLC3A2	0.103	0.777	0.987672
Iron intake (mg)	FKBP2	0.1275	0.6259	0.97543	Iron intake (mg)	FKBP2	0.3929	0.3833	0.978635	Iron intake (mg)	FKBP2	-0.1515	0.6761	0.987672
Iron intake (mg)	RHOD	0.2279	0.3789	0.926605	Iron intake (mg)	RHOD	0.6429	0.1194	0.978635	Iron intake (mg)	RHOD	-0.0424	0.9074	0.987672
Iron intake (mg)	ANO1	0.1324	0.6126	0.972925	Iron intake (mg)	ANO1	0.1429	0.7599	0.978635	Iron intake (mg)	ANO1	-0.0182	0.9602	0.987672
Iron intake (mg)	FDX1	-0.0196	0.9405	0.996521	Iron intake (mg)	FDX1	0.3929	0.3833	0.978635	Iron intake (mg)	FDX1	-0.3697	0.2931	0.987672
Iron intake (mg)	POU2F3	-0.0245	0.9256	0.996521	Iron intake (mg)	POU2F3	0.1786	0.7017	0.978635	Iron intake (mg)	POU2F3	-0.1394	0.7009	0.987672
Iron intake (mg)	KCNJ5	0.076	0.7718	0.988055	Iron intake (mg)	KCNJ5	-0.0721	0.878	0.978635	Iron intake (mg)	KCNJ5	0.2	0.5796	0.987672
Iron intake (mg)	PAMR1	0.4461	0.0727	0.677423	Iron intake (mg)	PAMR1	0.3214	0.4821	0.978635	Iron intake (mg)	PAMR1	0.7576	0.0111	0.86802
Iron intake (mg)	MPEG1	0.2526	0.328	0.907175	Iron intake (mg)	MPEG1	0.0541	0.9084	0.980084	Iron intake (mg)	MPEG1	0.4667	0.1739	0.987672
Iron intake (mg)	RAB3IL1	0.3897	0.122	0.749961	Iron intake (mg)	RAB3IL1	0.7857	0.0362	0.851873	Iron intake (mg)	RAB3IL1	0.1515	0.6761	0.987672
Iron intake (mg)	ALDH3B2	0.0564	0.8298	0.991493	Iron intake (mg)	ALDH3B2	0	1	1	Iron intake (mg)	ALDH3B2	-0.0182	0.9602	0.987672
Iron intake (mg)	CTSC	0.1912	0.4623	0.94671	Iron intake (mg)	CTSC	0.0714	0.879	0.978635	Iron intake (mg)	CTSC	0.3455	0.3282	0.987672
Iron intake (mg)	KDELC2	0.1091	0.6767	0.984791	Iron intake (mg)	KDELC2	0.0714	0.879	0.978635	Iron intake (mg)	KDELC2	0.1758	0.6272	0.987672
Iron intake (mg)	EXPH5	-0.0270	0.9182	0.996203	Iron intake (mg)	EXPH5	0.1429	0.7599	0.978635	Iron intake (mg)	EXPH5	-0.1515	0.6761	0.987672
Iron intake (mg)	BLID; MIR100HG	-0.1740	0.5041	0.957705	Iron intake (mg)	BLID; MIR100HG	0.0357	0.9394	0.980084	Iron intake (mg)	BLID; MIR100HG	-0.3939	0.26	0.987672
Iron intake (mg)	CLMP	0.3015	0.2396	0.864976	Iron intake (mg)	CLMP	0.5357	0.2152	0.978635	Iron intake (mg)	CLMP	0.297	0.4047	0.987672
Iron intake (mg)	NUCB2	0.0735	0.7791	0.988808	Iron intake (mg)	NUCB2	0.4286	0.3374	0.978635	Iron intake (mg)	NUCB2	-0.2000	0.5796	0.987672
Iron intake (mg)	STX3	0.0343	0.896	0.993427	Iron intake (mg)	STX3	-0.1429	0.7599	0.978635	Iron intake (mg)	STX3	-0.1030	0.777	0.987672
Iron intake (mg)	PLEKHG6	0.1912	0.4623	0.94671	Iron intake (mg)	PLEKHG6	0.4286	0.3374	0.978635	Iron intake (mg)	PLEKHG6	-0.0303	0.9338	0.987672
Iron intake (mg)	PDE3A	0.1374	0.5989	0.972315	Iron intake (mg)	PDE3A	-0.3063	0.504	0.978635	Iron intake (mg)	PDE3A	0.4802	0.1601	0.987672
Iron intake (mg)	ARNTL2	-0.0319	0.9034	0.993828	Iron intake (mg)	ARNTL2	0.25	0.5887	0.978635	Iron intake (mg)	ARNTL2	-0.3939	0.26	0.987672
Iron intake (mg)	snarflaw	0.2452	0.3427	0.911141	Iron intake (mg)	snarflaw	0.8214	0.0234	0.723053	Iron intake (mg)	snarflaw	-0.0061	0.9867	0.987672
Iron intake (mg)	RNY1P16	-0.0809	0.7576	0.986899	Iron intake (mg)	RNY1P16	-0.1071	0.8192	0.978635	Iron intake (mg)	RNY1P16	-0.1152	0.7514	0.987672
Iron intake (mg)	TBX5-AS1	-0.0944	0.7185	0.986606	Iron intake (mg)	TBX5-AS1	0.1429	0.7599	0.978635	Iron intake (mg)	TBX5-AS1	-0.2364	0.5109	0.987672
Iron intake (mg)	DUSP16	-0.0049	0.9851	0.996521	Iron intake (mg)	DUSP16	0.2143	0.6445	0.978635	Iron intake (mg)	DUSP16	-0.0424	0.9074	0.987672
Iron intake (mg)	ABCC9	0.0294	0.9108	0.99465	Iron intake (mg)	ABCC9	-0.2857	0.5345	0.978635	Iron intake (mg)	ABCC9	0.1515	0.6761	0.987672
Iron intake (mg)	MAP3K12	0.1459	0.5763	0.967221	Iron intake (mg)	MAP3K12	-0.5714	0.1802	0.978635	Iron intake (mg)	MAP3K12	0.7599	0.0108	0.86802
Iron intake (mg)	ITGA5	0.1054	0.6873	0.984791	Iron intake (mg)	ITGA5	0.5357	0.2152	0.978635	Iron intake (mg)	ITGA5	-0.0424	0.9074	0.987672
Iron intake (mg)	GRIP1	0.0049	0.9851	0.996521	Iron intake (mg)	GRIP1	0.25	0.5887	0.978635	Iron intake (mg)	GRIP1	-0.1885	0.6021	0.987672
Iron intake (mg)	PHLDA1	-0.0846	0.7468	0.986899	Iron intake (mg)	PHLDA1	-0.6847	0.0897	0.978635	Iron intake (mg)	PHLDA1	0.0667	0.8548	0.987672
Iron intake (mg)	KITLG	0.1925	0.4591	0.94671	Iron intake (mg)	KITLG	0.1071	0.8192	0.978635	Iron intake (mg)	KITLG	0.1758	0.6272	0.987672
Iron intake (mg)	IGF1	0.0858	0.7434	0.986606	Iron intake (mg)	IGF1	-0.3214	0.4821	0.978635	Iron intake (mg)	IGF1	0.4303	0.2145	0.987672
Iron intake (mg)	TBX5	-0.1535	0.5565	0.962336	Iron intake (mg)	TBX5	-0.6667	0.1019	0.978635	Iron intake (mg)	TBX5	0.0973	0.7892	0.987672
Iron intake (mg)	TAPBPL	0.2525	0.3283	0.907175	Iron intake (mg)	TAPBPL	0.4286	0.3374	0.978635	Iron intake (mg)	TAPBPL	0.2485	0.4888	0.987672
Iron intake (mg)	CYSLTR2	0.1495	0.5668	0.962916	Iron intake (mg)	CYSLTR2	0.1429	0.7599	0.978635	Iron intake (mg)	CYSLTR2	0.297	0.4047	0.987672
Iron intake (mg)	PCDH17	0.0809	0.7576	0.986899	Iron intake (mg)	PCDH17	0	1	1	Iron intake (mg)	PCDH17	0.1394	0.7009	0.987672
Iron intake (mg)	KLF5	0.1593	0.5414	0.961578	Iron intake (mg)	KLF5	0.3214	0.4821	0.978635	Iron intake (mg)	KLF5	0.1394	0.7009	0.987672
Iron intake (mg)	FARP1; MIR3170	0.0441	0.8665	0.99154	Iron intake (mg)	FARP1; MIR3170	-0.4643	0.2939	0.978635	Iron intake (mg)	FARP1; MIR3170	0.3818	0.2763	0.987672
Iron intake (mg)	ITGBL1	0.1225	0.6394	0.9782	Iron intake (mg)	ITGBL1	-0.1786	0.7017	0.978635	Iron intake (mg)	ITGBL1	0.3939	0.26	0.987672
Iron intake (mg)	SLC7A1	-0.0858	0.7434	0.986606	Iron intake (mg)	SLC7A1	0.25	0.5887	0.978635	Iron intake (mg)	SLC7A1	-0.2848	0.425	0.987672
Iron intake (mg)	GPR183	-0.1446	0.5798	0.967221	Iron intake (mg)	GPR183	-0.2143	0.6445	0.978635	Iron intake (mg)	GPR183	0.0061	0.9867	0.987672
Iron intake (mg)	COL4A1	0.0049	0.9851	0.996521	Iron intake (mg)	COL4A1	-0.6429	0.1194	0.978635	Iron intake (mg)	COL4A1	0.2485	0.4888	0.987672
Iron intake (mg)	CCDC169	-0.0319	0.9034	0.993828	Iron intake (mg)	CCDC169	0.1071	0.8192	0.978635	Iron intake (mg)	CCDC169	-0.1515	0.6761	0.987672
Iron intake (mg)	GNG2	0.2391	0.3553	0.920491	Iron intake (mg)	GNG2	-0.0357	0.9394	0.980084	Iron intake (mg)	GNG2	0.3939	0.26	0.987672
Iron intake (mg)	DACT1	0.1557	0.5506	0.961578	Iron intake (mg)	DACT1	0.6071	0.1482	0.978635	Iron intake (mg)	DACT1	0.0669	0.8544	0.987672
Iron intake (mg)	VASH1	-0.1642	0.5288	0.961162	Iron intake (mg)	VASH1	-0.2500	0.5887	0.978635	Iron intake (mg)	VASH1	-0.2727	0.4458	0.987672
Iron intake (mg)	SLC7A8	0.1054	0.6873	0.984791	Iron intake (mg)	SLC7A8	0.25	0.5887	0.978635	Iron intake (mg)	SLC7A8	0.0667	0.8548	0.987672
Iron intake (mg)	hituru	0.0539	0.8372	0.991493	Iron intake (mg)	hituru	-0.0357	0.9394	0.980084	Iron intake (mg)	hituru	0.2242	0.5334	0.987672
Iron intake (mg)	NID2	-0.0245	0.9256	0.996521	Iron intake (mg)	NID2	0.2143	0.6445	0.978635	Iron intake (mg)	NID2	-0.1879	0.6032	0.987672
Iron intake (mg)	PGF	0.1201	0.6461	0.981068	Iron intake (mg)	PGF	0.4643	0.2939	0.978635	Iron intake (mg)	PGF	0.0424	0.9074	0.987672
Iron intake (mg)	TMED10	0.2428	0.3477	0.913208	Iron intake (mg)	TMED10	0.3929	0.3833	0.978635	Iron intake (mg)	TMED10	0.2121	0.5563	0.987672
Iron intake (mg)	TGFB3	-0.2132	0.4112	0.937278	Iron intake (mg)	TGFB3	-0.5714	0.1802	0.978635	Iron intake (mg)	TGFB3	-0.1394	0.7009	0.987672
Iron intake (mg)	gleepar	-0.1324	0.6126	0.972925	Iron intake (mg)	gleepar	0.2143	0.6445	0.978635	Iron intake (mg)	gleepar	-0.3939	0.26	0.987672
Iron intake (mg)	CLMN	-0.0356	0.8922	0.993427	Iron intake (mg)	CLMN	0.2143	0.6445	0.978635	Iron intake (mg)	CLMN	-0.2979	0.4032	0.987672
Iron intake (mg)	AL928742.1	-0.1863	0.4741	0.94671	Iron intake (mg)	AL928742.1	-0.1429	0.7599	0.978635	Iron intake (mg)	AL928742.1	-0.2000	0.5796	0.987672
Iron intake (mg)	AL928768.3	-0.1863	0.4741	0.94671	Iron intake (mg)	AL928768.3	-0.0357	0.9394	0.980084	Iron intake (mg)	AL928768.3	-0.3091	0.3848	0.987672
Iron intake (mg)	AL901608.1	-0.1103	0.6735	0.983877	Iron intake (mg)	AL901608.1	0	1	1	Iron intake (mg)	AL901608.1	-0.1030	0.777	0.987672
Iron intake (mg)	MIR4539	-0.1912	0.4623	0.94671	Iron intake (mg)	MIR4539	-0.1429	0.7599	0.978635	Iron intake (mg)	MIR4539	-0.2000	0.5796	0.987672
Iron intake (mg)	AC246787.5	-0.1569	0.5477	0.961578	Iron intake (mg)	AC246787.5	0.1429	0.7599	0.978635	Iron intake (mg)	AC246787.5	-0.2242	0.5334	0.987672
Iron intake (mg)	AC246787.3	-0.1569	0.5477	0.961578	Iron intake (mg)	AC246787.3	0.1429	0.7599	0.978635	Iron intake (mg)	AC246787.3	-0.2242	0.5334	0.987672
Iron intake (mg)	MIR4538	-0.0601	0.8188	0.991493	Iron intake (mg)	MIR4538	-0.0714	0.879	0.978635	Iron intake (mg)	MIR4538	0.0061	0.9867	0.987672
Iron intake (mg)	AC246787.1	-0.1765	0.4981	0.955592	Iron intake (mg)	AC246787.1	-0.1429	0.7599	0.978635	Iron intake (mg)	AC246787.1	-0.2364	0.5109	0.987672
Iron intake (mg)	MIR4537	-0.1495	0.5668	0.962916	Iron intake (mg)	MIR4537	-0.1429	0.7599	0.978635	Iron intake (mg)	MIR4537	-0.1273	0.7261	0.987672
Iron intake (mg)	MIR4537 2	-0.1250	0.6326	0.97543	Iron intake (mg)	MIR4537 2	-0.1429	0.7599	0.978635	Iron intake (mg)	MIR4537 2	-0.0303	0.9338	0.987672
Iron intake (mg)	AC246787.4	-0.1667	0.5226	0.961162	Iron intake (mg)	AC246787.4	0	1	1	Iron intake (mg)	AC246787.4	-0.2485	0.4888	0.987672
Iron intake (mg)	DLK1	0.0196	0.9405	0.996521	Iron intake (mg)	DLK1	-0.3571	0.4316	0.978635	Iron intake (mg)	DLK1	0.2	0.5796	0.987672
Iron intake (mg)	CRIP1	0.027	0.9182	0.996203	Iron intake (mg)	CRIP1	0.4286	0.3374	0.978635	Iron intake (mg)	CRIP1	-0.3212	0.3655	0.987672
Iron intake (mg)	TC2N	-0.0025	0.9926	0.996521	Iron intake (mg)	TC2N	0.1786	0.7017	0.978635	Iron intake (mg)	TC2N	-0.1515	0.6761	0.987672
Iron intake (mg)	SNAP23	0.0172	0.9479	0.996521	Iron intake (mg)	SNAP23	0.3929	0.3833	0.978635	Iron intake (mg)	SNAP23	-0.4424	0.2004	0.987672
Iron intake (mg)	SEMA6D	0.1936	0.4565	0.946325	Iron intake (mg)	SEMA6D	0.3571	0.4316	0.978635	Iron intake (mg)	SEMA6D	0.2242	0.5334	0.987672
Iron intake (mg)	ALPK3	0.1495	0.5668	0.962916	Iron intake (mg)	ALPK3	0.5	0.2532	0.978635	Iron intake (mg)	ALPK3	-0.0788	0.8287	0.987672
Iron intake (mg)	FURIN	0.125	0.6326	0.97543	Iron intake (mg)	FURIN	0.1429	0.7599	0.978635	Iron intake (mg)	FURIN	-0.0061	0.9867	0.987672
Iron intake (mg)	ARRDC4	0.1912	0.4623	0.94671	Iron intake (mg)	ARRDC4	0.2143	0.6445	0.978635	Iron intake (mg)	ARRDC4	0.4788	0.1615	0.987672
Iron intake (mg)	RASGRP1	0.0098	0.9702	0.996521	Iron intake (mg)	RASGRP1	0	1	1	Iron intake (mg)	RASGRP1	-0.0061	0.9867	0.987672
Iron intake (mg)	ATP8B4	0.3333	0.1911	0.819771	Iron intake (mg)	ATP8B4	0.5	0.2532	0.978635	Iron intake (mg)	ATP8B4	0.2848	0.425	0.987672
Iron intake (mg)	vorper	0.0797	0.7611	0.987421	Iron intake (mg)	vorper	0.1429	0.7599	0.978635	Iron intake (mg)	vorper	0.0909	0.8028	0.987672
Iron intake (mg)	CYP11A1	0.1471	0.5733	0.966849	Iron intake (mg)	CYP11A1	0.5357	0.2152	0.978635	Iron intake (mg)	CYP11A1	-0.1515	0.6761	0.987672
Iron intake (mg)	SEMA7A	0.1961	0.4507	0.946325	Iron intake (mg)	SEMA7A	0.1071	0.8192	0.978635	Iron intake (mg)	SEMA7A	0.297	0.4047	0.987672
Iron intake (mg)	ANPEP	0.1642	0.5288	0.961162	Iron intake (mg)	ANPEP	-0.3214	0.4821	0.978635	Iron intake (mg)	ANPEP	0.3939	0.26	0.987672
Iron intake (mg)	RP11-27M24.1	-0.0172	0.9479	0.996521	Iron intake (mg)	RP11-27M24.1	-0.3929	0.3833	0.978635	Iron intake (mg)	RP11-27M24.1	0.0909	0.8028	0.987672
Iron intake (mg)	SCNN1B	-0.0564	0.8298	0.991493	Iron intake (mg)	SCNN1B	-0.3571	0.4316	0.978635	Iron intake (mg)	SCNN1B	0.0667	0.8548	0.987672
Iron intake (mg)	PRKCB	0	1	1	Iron intake (mg)	PRKCB	0	1	1	Iron intake (mg)	PRKCB	-0.0608	0.8675	0.987672
Iron intake (mg)	SLC6A2	-0.0956	0.7152	0.986606	Iron intake (mg)	SLC6A2	-0.1786	0.7017	0.978635	Iron intake (mg)	SLC6A2	-0.2000	0.5796	0.987672
Iron intake (mg)	CARHSP1	0.0969	0.7115	0.986606	Iron intake (mg)	CARHSP1	0.0714	0.879	0.978635	Iron intake (mg)	CARHSP1	-0.0426	0.9071	0.987672
Iron intake (mg)	EMP2	-0.1250	0.6326	0.97543	Iron intake (mg)	EMP2	-0.1429	0.7599	0.978635	Iron intake (mg)	EMP2	-0.1515	0.6761	0.987672
Iron intake (mg)	BCAR4	-0.1667	0.5226	0.961162	Iron intake (mg)	BCAR4	0.2143	0.6445	0.978635	Iron intake (mg)	BCAR4	-0.5394	0.1076	0.987672
Iron intake (mg)	ARHGAP17	0.0172	0.9479	0.996521	Iron intake (mg)	ARHGAP17	0.0357	0.9394	0.980084	Iron intake (mg)	ARHGAP17	-0.0545	0.881	0.987672
Iron intake (mg)	ITFG1	0.0956	0.7152	0.986606	Iron intake (mg)	ITFG1	-0.0357	0.9394	0.980084	Iron intake (mg)	ITFG1	0.1636	0.6515	0.987672
Iron intake (mg)	CDH11	0.2109	0.4165	0.939284	Iron intake (mg)	CDH11	0.2143	0.6445	0.978635	Iron intake (mg)	CDH11	0.4788	0.1615	0.987672
Iron intake (mg)	TPPP3	0.0343	0.896	0.993427	Iron intake (mg)	TPPP3	0.3929	0.3833	0.978635	Iron intake (mg)	TPPP3	-0.2000	0.5796	0.987672
Iron intake (mg)	DDX28	0.0441	0.8665	0.99154	Iron intake (mg)	DDX28	0.1429	0.7599	0.978635	Iron intake (mg)	DDX28	-0.0545	0.881	0.987672
Iron intake (mg)	CDYL2	0.152	0.5604	0.962336	Iron intake (mg)	CDYL2	0.4643	0.2939	0.978635	Iron intake (mg)	CDYL2	0.1152	0.7514	0.987672
Iron intake (mg)	SLC7A5	0.1838	0.48	0.948985	Iron intake (mg)	SLC7A5	0.3214	0.4821	0.978635	Iron intake (mg)	SLC7A5	0.1273	0.7261	0.987672
Iron intake (mg)	SLC7A5P2; SMG1P3; MIR3680-1; MIR3680-2	0.1814	0.486	0.951594	Iron intake (mg)	SLC7A5P2; SMG1P3; MIR3680-1; MIR3680-2	0.3214	0.4821	0.978635	Iron intake (mg)	SLC7A5P2; SMG1P3; MIR3680-1; MIR3680-2	0.0788	0.8287	0.987672
Iron intake (mg)	RAP1GAP2	0.1103	0.6735	0.983877	Iron intake (mg)	RAP1GAP2	0.5	0.2532	0.978635	Iron intake (mg)	RAP1GAP2	-0.1758	0.6272	0.987672
Iron intake (mg)	HMGB3P27	-0.0980	0.7082	0.986606	Iron intake (mg)	HMGB3P27	0	1	1	Iron intake (mg)	HMGB3P27	-0.2485	0.4888	0.987672
Iron intake (mg)	IGF2BP1	0.0441	0.8665	0.99154	Iron intake (mg)	IGF2BP1	-0.7500	0.0522	0.93923	Iron intake (mg)	IGF2BP1	0.3212	0.3655	0.987672
Iron intake (mg)	DLX4	0.2353	0.3633	0.920795	Iron intake (mg)	DLX4	0.6429	0.1194	0.978635	Iron intake (mg)	DLX4	0.1152	0.7514	0.987672
Iron intake (mg)	GDPD1	-0.1422	0.5863	0.969789	Iron intake (mg)	GDPD1	-0.0714	0.879	0.978635	Iron intake (mg)	GDPD1	-0.3455	0.3282	0.987672
Iron intake (mg)	TBX2	-0.0588	0.8226	0.991493	Iron intake (mg)	TBX2	-0.3929	0.3833	0.978635	Iron intake (mg)	TBX2	-0.0788	0.8287	0.987672
Iron intake (mg)	TBX4	-0.1545	0.5538	0.961578	Iron intake (mg)	TBX4	-0.1429	0.7599	0.978635	Iron intake (mg)	TBX4	-0.2006	0.5784	0.987672
Iron intake (mg)	SMIM5	-0.1005	0.7012	0.986606	Iron intake (mg)	SMIM5	0.2857	0.5345	0.978635	Iron intake (mg)	SMIM5	-0.5273	0.1173	0.987672
Iron intake (mg)	RP11-323N12.5	0.1887	0.4682	0.94671	Iron intake (mg)	RP11-323N12.5	0.3214	0.4821	0.978635	Iron intake (mg)	RP11-323N12.5	0.0909	0.8028	0.987672
Iron intake (mg)	DLG4	-0.1239	0.6358	0.9782	Iron intake (mg)	DLG4	-0.6429	0.1194	0.978635	Iron intake (mg)	DLG4	0.0788	0.8287	0.987672
Iron intake (mg)	PMP22	0.1544	0.554	0.961578	Iron intake (mg)	PMP22	0.0714	0.879	0.978635	Iron intake (mg)	PMP22	0.2242	0.5334	0.987672
Iron intake (mg)	KRT19	-0.0319	0.9034	0.993828	Iron intake (mg)	KRT19	0.3214	0.4821	0.978635	Iron intake (mg)	KRT19	-0.2727	0.4458	0.987672
Iron intake (mg)	DLX3	0.2672	0.2999	0.896174	Iron intake (mg)	DLX3	0.1786	0.7017	0.978635	Iron intake (mg)	DLX3	0.2606	0.4671	0.987672
Iron intake (mg)	skeysler	-0.2255	0.3842	0.927738	Iron intake (mg)	skeysler	-0.1071	0.8192	0.978635	Iron intake (mg)	skeysler	-0.2970	0.4047	0.987672
Iron intake (mg)	smuskor	-0.1803	0.4887	0.953608	Iron intake (mg)	smuskor	0	1	1	Iron intake (mg)	smuskor	-0.6930	0.0263	0.987672
Iron intake (mg)	AC139099.5	0.027	0.9182	0.996203	Iron intake (mg)	AC139099.5	0.4286	0.3374	0.978635	Iron intake (mg)	AC139099.5	-0.2970	0.4047	0.987672
Iron intake (mg)	TMEM98	-0.0123	0.9628	0.996521	Iron intake (mg)	TMEM98	-0.2857	0.5345	0.978635	Iron intake (mg)	TMEM98	0.103	0.777	0.987672
Iron intake (mg)	MIR4728; ERBB2	0.2108	0.4167	0.939284	Iron intake (mg)	MIR4728; ERBB2	0.5357	0.2152	0.978635	Iron intake (mg)	MIR4728; ERBB2	-0.0545	0.881	0.987672
Iron intake (mg)	ERBB2	0.0123	0.9628	0.996521	Iron intake (mg)	ERBB2	0.3929	0.3833	0.978635	Iron intake (mg)	ERBB2	-0.2970	0.4047	0.987672
Iron intake (mg)	CLDN7	0.0723	0.7826	0.988808	Iron intake (mg)	CLDN7	0.25	0.5887	0.978635	Iron intake (mg)	CLDN7	0.0182	0.9601	0.987672
Iron intake (mg)	GH2	-0.0258	0.9219	0.996521	Iron intake (mg)	GH2	0.1261	0.7876	0.978635	Iron intake (mg)	GH2	-0.2727	0.4458	0.987672
Iron intake (mg)	ARHGAP28	0.0882	0.7363	0.986606	Iron intake (mg)	ARHGAP28	0.2857	0.5345	0.978635	Iron intake (mg)	ARHGAP28	0.0909	0.8028	0.987672
Iron intake (mg)	C18orf25	0.3382	0.1842	0.818165	Iron intake (mg)	C18orf25	0.4643	0.2939	0.978635	Iron intake (mg)	C18orf25	0.3333	0.3466	0.987672
Iron intake (mg)	glarklaw	-0.0196	0.9404	0.996521	Iron intake (mg)	glarklaw	0.3929	0.3833	0.978635	Iron intake (mg)	glarklaw	-0.2970	0.4047	0.987672
Iron intake (mg)	SLC39A6	-0.0319	0.9034	0.993828	Iron intake (mg)	SLC39A6	0.4643	0.2939	0.978635	Iron intake (mg)	SLC39A6	-0.3455	0.3282	0.987672
Iron intake (mg)	TCF4	0.1618	0.5351	0.961578	Iron intake (mg)	TCF4	-0.2143	0.6445	0.978635	Iron intake (mg)	TCF4	0.5636	0.0897	0.987672
Iron intake (mg)	CDH19	0.1691	0.5164	0.961136	Iron intake (mg)	CDH19	0.6071	0.1482	0.978635	Iron intake (mg)	CDH19	0.1758	0.6272	0.987672
Iron intake (mg)	RP11-94B19.7	-0.0564	0.8298	0.991493	Iron intake (mg)	RP11-94B19.7	-0.6071	0.1482	0.978635	Iron intake (mg)	RP11-94B19.7	0.4424	0.2004	0.987672
Iron intake (mg)	SERPINB8	0.0245	0.9256	0.996521	Iron intake (mg)	SERPINB8	-0.2500	0.5887	0.978635	Iron intake (mg)	SERPINB8	0.1636	0.6515	0.987672
Iron intake (mg)	MYO5B	0.0343	0.8959	0.993427	Iron intake (mg)	MYO5B	0.1429	0.7599	0.978635	Iron intake (mg)	MYO5B	-0.0061	0.9867	0.987672
Iron intake (mg)	NFIX	0.2917	0.256	0.875966	Iron intake (mg)	NFIX	-0.0714	0.879	0.978635	Iron intake (mg)	NFIX	0.7455	0.0133	0.907435
Iron intake (mg)	UCA1	0.0417	0.8738	0.992693	Iron intake (mg)	UCA1	0.6429	0.1194	0.978635	Iron intake (mg)	UCA1	-0.2848	0.425	0.987672
Iron intake (mg)	LTBP4	0.0515	0.8445	0.99154	Iron intake (mg)	LTBP4	-0.1429	0.7599	0.978635	Iron intake (mg)	LTBP4	0.1273	0.7261	0.987672
Iron intake (mg)	sheytee	-0.0613	0.8153	0.991493	Iron intake (mg)	sheytee	-0.0357	0.9394	0.980084	Iron intake (mg)	sheytee	-0.2242	0.5334	0.987672
Iron intake (mg)	CD37	0.1656	0.5252	0.961162	Iron intake (mg)	CD37	-0.2857	0.5345	0.978635	Iron intake (mg)	CD37	0.5775	0.0804	0.987672
Iron intake (mg)	AC005943.4	-0.2475	0.3381	0.908571	Iron intake (mg)	AC005943.4	0.0714	0.879	0.978635	Iron intake (mg)	AC005943.4	-0.3818	0.2763	0.987672
Iron intake (mg)	GNG7	0.2426	0.348	0.913208	Iron intake (mg)	GNG7	0.6071	0.1482	0.978635	Iron intake (mg)	GNG7	0.1758	0.6272	0.987672
Iron intake (mg)	TINCR	0.1348	0.606	0.972925	Iron intake (mg)	TINCR	0.5714	0.1802	0.978635	Iron intake (mg)	TINCR	-0.0182	0.9602	0.987672
Iron intake (mg)	norwa	-0.2759	0.2838	0.888982	Iron intake (mg)	norwa	0.2143	0.6445	0.978635	Iron intake (mg)	norwa	-0.6364	0.0479	0.987672
Iron intake (mg)	TSHZ3	0.201	0.4392	0.944155	Iron intake (mg)	TSHZ3	-0.0714	0.879	0.978635	Iron intake (mg)	TSHZ3	0.5515	0.0984	0.987672
Iron intake (mg)	larvee	-0.1569	0.5477	0.961578	Iron intake (mg)	larvee	0.1071	0.8192	0.978635	Iron intake (mg)	larvee	-0.4182	0.2291	0.987672
Iron intake (mg)	chuvee	-0.1263	0.6291	0.97543	Iron intake (mg)	chuvee	0.1982	0.6701	0.978635	Iron intake (mg)	chuvee	-0.3939	0.26	0.987672
Iron intake (mg)	klyvoy	-0.0931	0.7222	0.986606	Iron intake (mg)	klyvoy	0.3214	0.4821	0.978635	Iron intake (mg)	klyvoy	-0.3455	0.3282	0.987672
Iron intake (mg)	shyjey	0.0098	0.9702	0.996521	Iron intake (mg)	shyjey	0.4286	0.3374	0.978635	Iron intake (mg)	shyjey	-0.2970	0.4047	0.987672
Iron intake (mg)	sorblee	0.1348	0.606	0.972925	Iron intake (mg)	sorblee	0.2143	0.6445	0.978635	Iron intake (mg)	sorblee	0.1152	0.7514	0.987672
Iron intake (mg)	ZNF468	0.0074	0.9776	0.996521	Iron intake (mg)	ZNF468	-0.0357	0.9394	0.980084	Iron intake (mg)	ZNF468	-0.1763	0.6261	0.987672
Iron intake (mg)	SLC23A2	0.1838	0.48	0.948985	Iron intake (mg)	SLC23A2	0.2143	0.6445	0.978635	Iron intake (mg)	SLC23A2	0.2364	0.5109	0.987672
Iron intake (mg)	matar	0.1349	0.6057	0.972925	Iron intake (mg)	matar	0.8571	0.0137	0.641817	Iron intake (mg)	matar	-0.2485	0.4888	0.987672
Iron intake (mg)	FDX1P1	-0.1397	0.5928	0.972001	Iron intake (mg)	FDX1P1	0.2143	0.6445	0.978635	Iron intake (mg)	FDX1P1	-0.3939	0.26	0.987672
Iron intake (mg)	FP671120.2	0.4623	0.0617	0.650417	Iron intake (mg)	FP671120.2	0.7928	0.0334	0.851873	Iron intake (mg)	FP671120.2	0.4303	0.2145	0.987672
Iron intake (mg)	RNA5-8S5	0.0539	0.8372	0.991493	Iron intake (mg)	RNA5-8S5	0.2143	0.6445	0.978635	Iron intake (mg)	RNA5-8S5	-0.0788	0.8287	0.987672
Iron intake (mg)	MIR663A; FP671120.5	0.4289	0.0858	0.707989	Iron intake (mg)	MIR663A; FP671120.5	0.8571	0.0137	0.641817	Iron intake (mg)	MIR663A; FP671120.5	0.4667	0.1739	0.987672
Iron intake (mg)	RNA5-8S5 2	0.0539	0.8372	0.991493	Iron intake (mg)	RNA5-8S5 2	0.2143	0.6445	0.978635	Iron intake (mg)	RNA5-8S5 2	-0.0788	0.8287	0.987672
Iron intake (mg)	FP236383.8	0.4623	0.0617	0.650417	Iron intake (mg)	FP236383.8	0.7928	0.0334	0.851873	Iron intake (mg)	FP236383.8	0.4303	0.2145	0.987672
Iron intake (mg)	RNA5-8S5 3	0.0539	0.8372	0.991493	Iron intake (mg)	RNA5-8S5 3	0.2143	0.6445	0.978635	Iron intake (mg)	RNA5-8S5 3	-0.0788	0.8287	0.987672
Iron intake (mg)	CHODL	-0.0331	0.8996	0.993828	Iron intake (mg)	CHODL	0.0357	0.9394	0.980084	Iron intake (mg)	CHODL	-0.0669	0.8544	0.987672
Iron intake (mg)	DYRK1A	0.0797	0.7611	0.987421	Iron intake (mg)	DYRK1A	0.4286	0.3374	0.978635	Iron intake (mg)	DYRK1A	-0.1758	0.6272	0.987672
Iron intake (mg)	COL6A1	0.2328	0.3685	0.922021	Iron intake (mg)	COL6A1	-0.2857	0.5345	0.978635	Iron intake (mg)	COL6A1	0.5879	0.0739	0.987672
Iron intake (mg)	COL6A2	0.1961	0.4507	0.946325	Iron intake (mg)	COL6A2	-0.1429	0.7599	0.978635	Iron intake (mg)	COL6A2	0.7455	0.0133	0.907435
Iron intake (mg)	AF131217.1	0.098	0.7082	0.986606	Iron intake (mg)	AF131217.1	-0.1071	0.8192	0.978635	Iron intake (mg)	AF131217.1	0.2242	0.5334	0.987672
Iron intake (mg)	KRTAP26-1	0.0662	0.8008	0.991493	Iron intake (mg)	KRTAP26-1	0.4286	0.3374	0.978635	Iron intake (mg)	KRTAP26-1	-0.1030	0.777	0.987672
Iron intake (mg)	nerbaw	-0.0098	0.9702	0.996521	Iron intake (mg)	nerbaw	0.3571	0.4316	0.978635	Iron intake (mg)	nerbaw	-0.2727	0.4458	0.987672
Iron intake (mg)	ERVH48-1	0.1373	0.5994	0.972315	Iron intake (mg)	ERVH48-1	-0.1071	0.8192	0.978635	Iron intake (mg)	ERVH48-1	0.3455	0.3282	0.987672
Iron intake (mg)	AL353644.9	0.4623	0.0617	0.650417	Iron intake (mg)	AL353644.9	0.7928	0.0334	0.851873	Iron intake (mg)	AL353644.9	0.4303	0.2145	0.987672
Iron intake (mg)	RNA5-8S5 4	0.0539	0.8372	0.991493	Iron intake (mg)	RNA5-8S5 4	0.2143	0.6445	0.978635	Iron intake (mg)	RNA5-8S5 4	-0.0788	0.8287	0.987672
Iron intake (mg)	CSF2RB	0.1275	0.6259	0.97543	Iron intake (mg)	CSF2RB	0.7857	0.0362	0.851873	Iron intake (mg)	CSF2RB	-0.2970	0.4047	0.987672
Iron intake (mg)	FBLN1	-0.0294	0.9107	0.99465	Iron intake (mg)	FBLN1	-0.3929	0.3833	0.978635	Iron intake (mg)	FBLN1	0.1758	0.6272	0.987672
Iron intake (mg)	blashee	-0.2181	0.4003	0.932932	Iron intake (mg)	blashee	-0.5000	0.2532	0.978635	Iron intake (mg)	blashee	-0.2242	0.5334	0.987672
Iron intake (mg)	SLC7A4	-0.0294	0.9107	0.99465	Iron intake (mg)	SLC7A4	-0.2143	0.6445	0.978635	Iron intake (mg)	SLC7A4	-0.0545	0.881	0.987672
Iron intake (mg)	MMP11	0.0711	0.7863	0.988808	Iron intake (mg)	MMP11	0.0714	0.879	0.978635	Iron intake (mg)	MMP11	-0.0061	0.9867	0.987672
Iron intake (mg)	SLC2A11	-0.0931	0.7222	0.986606	Iron intake (mg)	SLC2A11	0.1786	0.7017	0.978635	Iron intake (mg)	SLC2A11	-0.2970	0.4047	0.987672
Iron intake (mg)	AL592188.2	0.4623	0.0617	0.650417	Iron intake (mg)	AL592188.2	0.7928	0.0334	0.851873	Iron intake (mg)	AL592188.2	0.4303	0.2145	0.987672
Iron intake (mg)	DUSP16 2	-0.0552	0.8334	0.991493	Iron intake (mg)	DUSP16 2	0.1429	0.7599	0.978635	Iron intake (mg)	DUSP16 2	-0.1216	0.7379	0.987672
Iron intake (mg)	SERTAD4	0.2109	0.4165	0.939284	Iron intake (mg)	SERTAD4	0.4643	0.2939	0.978635	Iron intake (mg)	SERTAD4	0.2121	0.5563	0.987672
Iron intake (mg)	SERTAD4 2	0.2649	0.3042	0.89674	Iron intake (mg)	SERTAD4 2	0.5225	0.2289	0.978635	Iron intake (mg)	SERTAD4 2	0.2364	0.5109	0.987672
Magnesium intake (mg)	RP4-669L17.2	0.0123	0.9628	0.996521	Magnesium intake (mg)	RP4-669L17.2	0.5	0.2532	0.978635	Magnesium intake (mg)	RP4-669L17.2	-0.5758	0.0816	0.987672
Magnesium intake (mg)	RP5-857K21.2; fukobo	0.0588	0.8226	0.991493	Magnesium intake (mg)	RP5-857K21.2; fukobo	0.4286	0.3374	0.978635	Magnesium intake (mg)	RP5-857K21.2; fukobo	-0.3939	0.26	0.987672
Magnesium intake (mg)	RBP7	0.3495	0.1691	0.80705	Magnesium intake (mg)	RBP7	0.5714	0.1802	0.978635	Magnesium intake (mg)	RBP7	0.5152	0.1276	0.987672
Magnesium intake (mg)	MFSD2A	0.0735	0.7791	0.988808	Magnesium intake (mg)	MFSD2A	-0.1429	0.7599	0.978635	Magnesium intake (mg)	MFSD2A	-0.1152	0.7514	0.987672
Magnesium intake (mg)	ROR1	0.2098	0.4189	0.940851	Magnesium intake (mg)	ROR1	0.3243	0.4779	0.978635	Magnesium intake (mg)	ROR1	0.4195	0.2276	0.987672
Magnesium intake (mg)	PRKACB	-0.0613	0.8153	0.991493	Magnesium intake (mg)	PRKACB	-0.5714	0.1802	0.978635	Magnesium intake (mg)	PRKACB	0.3939	0.26	0.987672
Magnesium intake (mg)	VCAM1	0.0564	0.8297	0.991493	Magnesium intake (mg)	VCAM1	0.3424	0.4523	0.978635	Magnesium intake (mg)	VCAM1	0.0424	0.9074	0.987672
Magnesium intake (mg)	CSF1	0.1446	0.5798	0.967221	Magnesium intake (mg)	CSF1	0.1071	0.8192	0.978635	Magnesium intake (mg)	CSF1	0.2485	0.4888	0.987672
Magnesium intake (mg)	C1orf54	-0.1631	0.5317	0.961578	Magnesium intake (mg)	C1orf54	-0.6429	0.1194	0.978635	Magnesium intake (mg)	C1orf54	0.2606	0.4671	0.987672
Magnesium intake (mg)	KIRREL	0.2157	0.4057	0.93459	Magnesium intake (mg)	KIRREL	0.3571	0.4316	0.978635	Magnesium intake (mg)	KIRREL	0.5394	0.1076	0.987672
Magnesium intake (mg)	HMGB3P6	-0.2896	0.2596	0.878683	Magnesium intake (mg)	HMGB3P6	-0.8571	0.0137	0.641817	Magnesium intake (mg)	HMGB3P6	-0.3100	0.3833	0.987672
Magnesium intake (mg)	NPL	0.1176	0.6529	0.983316	Magnesium intake (mg)	NPL	0.2143	0.6445	0.978635	Magnesium intake (mg)	NPL	0.4303	0.2145	0.987672
Magnesium intake (mg)	EPHX1	0.1618	0.5351	0.961578	Magnesium intake (mg)	EPHX1	0.0714	0.879	0.978635	Magnesium intake (mg)	EPHX1	0.5152	0.1276	0.987672
Magnesium intake (mg)	GPR137B	0.3578	0.1585	0.792578	Magnesium intake (mg)	GPR137B	0.3214	0.4821	0.978635	Magnesium intake (mg)	GPR137B	0.5273	0.1173	0.987672
Magnesium intake (mg)	MXRA8	0.1569	0.5477	0.961578	Magnesium intake (mg)	MXRA8	0.2143	0.6445	0.978635	Magnesium intake (mg)	MXRA8	0.4909	0.1497	0.987672
Magnesium intake (mg)	PAQR7	-0.0662	0.8008	0.991493	Magnesium intake (mg)	PAQR7	0.2143	0.6445	0.978635	Magnesium intake (mg)	PAQR7	-0.4424	0.2004	0.987672
Magnesium intake (mg)	TMEM54	-0.1104	0.6733	0.983877	Magnesium intake (mg)	TMEM54	-0.3571	0.4316	0.978635	Magnesium intake (mg)	TMEM54	-0.1094	0.7635	0.987672
Magnesium intake (mg)	MTF1	0.076	0.7719	0.988055	Magnesium intake (mg)	MTF1	0.0357	0.9394	0.980084	Magnesium intake (mg)	MTF1	-0.2485	0.4888	0.987672
Magnesium intake (mg)	SLC6A9	-0.0392	0.8812	0.992693	Magnesium intake (mg)	SLC6A9	-0.6786	0.0938	0.978635	Magnesium intake (mg)	SLC6A9	-0.0061	0.9867	0.987672
Magnesium intake (mg)	BCAR3	0.0515	0.8445	0.99154	Magnesium intake (mg)	BCAR3	0.0357	0.9394	0.980084	Magnesium intake (mg)	BCAR3	-0.1879	0.6032	0.987672
Magnesium intake (mg)	SLC16A4	-0.2549	0.3235	0.905978	Magnesium intake (mg)	SLC16A4	-0.4643	0.2939	0.978635	Magnesium intake (mg)	SLC16A4	-0.3818	0.2763	0.987672
Magnesium intake (mg)	IGSF3	0.0098	0.9702	0.996521	Magnesium intake (mg)	IGSF3	0.1071	0.8192	0.978635	Magnesium intake (mg)	IGSF3	-0.3576	0.3104	0.987672
Magnesium intake (mg)	MIR199A2; MIR214; DNM3OS	0.049	0.8518	0.99154	Magnesium intake (mg)	MIR199A2; MIR214; DNM3OS	-0.1071	0.8192	0.978635	Magnesium intake (mg)	MIR199A2; MIR214; DNM3OS	0.4061	0.2443	0.987672
Magnesium intake (mg)	PIK3C2B	0.1642	0.5288	0.961162	Magnesium intake (mg)	PIK3C2B	0.6071	0.1482	0.978635	Magnesium intake (mg)	PIK3C2B	-0.2606	0.4671	0.987672
Magnesium intake (mg)	LBR	-0.0319	0.9034	0.993828	Magnesium intake (mg)	LBR	-0.2143	0.6445	0.978635	Magnesium intake (mg)	LBR	0.2121	0.5563	0.987672
Magnesium intake (mg)	NID1	0.1789	0.492	0.953608	Magnesium intake (mg)	NID1	0.2857	0.5345	0.978635	Magnesium intake (mg)	NID1	0.5879	0.0739	0.987672
Magnesium intake (mg)	LINC01139	0.1202	0.6459	0.981068	Magnesium intake (mg)	LINC01139	0.1429	0.7599	0.978635	Magnesium intake (mg)	LINC01139	0.2364	0.5109	0.987672
Magnesium intake (mg)	SH3D21	-0.2990	0.2437	0.866243	Magnesium intake (mg)	SH3D21	-0.1429	0.7599	0.978635	Magnesium intake (mg)	SH3D21	-0.6606	0.0376	0.987672
Magnesium intake (mg)	MUC1	0.1887	0.4682	0.94671	Magnesium intake (mg)	MUC1	-0.1429	0.7599	0.978635	Magnesium intake (mg)	MUC1	0.1273	0.7261	0.987672
Magnesium intake (mg)	GBA	0.0931	0.7222	0.986606	Magnesium intake (mg)	GBA	-0.1071	0.8192	0.978635	Magnesium intake (mg)	GBA	0.0061	0.9867	0.987672
Magnesium intake (mg)	PLEKHA6	-0.0588	0.8226	0.991493	Magnesium intake (mg)	PLEKHA6	0.0357	0.9394	0.980084	Magnesium intake (mg)	PLEKHA6	-0.4061	0.2443	0.987672
Magnesium intake (mg)	MEIS1	0.0858	0.7434	0.986606	Magnesium intake (mg)	MEIS1	-0.1786	0.7017	0.978635	Magnesium intake (mg)	MEIS1	0.6364	0.0479	0.987672
Magnesium intake (mg)	GYPC	0.125	0.6326	0.97543	Magnesium intake (mg)	GYPC	0.1786	0.7017	0.978635	Magnesium intake (mg)	GYPC	0.2727	0.4458	0.987672
Magnesium intake (mg)	ZAK; pk	0.0441	0.8665	0.99154	Magnesium intake (mg)	ZAK; pk	0	1	1	Magnesium intake (mg)	ZAK; pk	0.3212	0.3655	0.987672
Magnesium intake (mg)	COL3A1; MIR3606	0.2574	0.3187	0.905978	Magnesium intake (mg)	COL3A1; MIR3606	0.1429	0.7599	0.978635	Magnesium intake (mg)	COL3A1; MIR3606	0.6242	0.0537	0.987672
Magnesium intake (mg)	INHA	0.098	0.7082	0.986606	Magnesium intake (mg)	INHA	0.0714	0.879	0.978635	Magnesium intake (mg)	INHA	-0.3091	0.3848	0.987672
Magnesium intake (mg)	ALPP	-0.0625	0.8115	0.991493	Magnesium intake (mg)	ALPP	-0.3571	0.4316	0.978635	Magnesium intake (mg)	ALPP	-0.2432	0.4984	0.987672
Magnesium intake (mg)	ALPPL2	-0.1789	0.492	0.953608	Magnesium intake (mg)	ALPPL2	-0.3214	0.4821	0.978635	Magnesium intake (mg)	ALPPL2	-0.6000	0.0667	0.987672
Magnesium intake (mg)	EFHD1	-0.0049	0.9851	0.996521	Magnesium intake (mg)	EFHD1	0	1	1	Magnesium intake (mg)	EFHD1	-0.3091	0.3848	0.987672
Magnesium intake (mg)	PXDN	0.0074	0.9777	0.996521	Magnesium intake (mg)	PXDN	-0.1429	0.7599	0.978635	Magnesium intake (mg)	PXDN	0.2485	0.4888	0.987672
Magnesium intake (mg)	pawbarbu	-0.0196	0.9405	0.996521	Magnesium intake (mg)	pawbarbu	0.4286	0.3374	0.978635	Magnesium intake (mg)	pawbarbu	-0.3455	0.3282	0.987672
Magnesium intake (mg)	notamo	-0.0833	0.7505	0.986899	Magnesium intake (mg)	notamo	-0.1071	0.8192	0.978635	Magnesium intake (mg)	notamo	-0.3939	0.26	0.987672
Magnesium intake (mg)	IFT172	-0.0098	0.9702	0.996521	Magnesium intake (mg)	IFT172	0.3214	0.4821	0.978635	Magnesium intake (mg)	IFT172	0.0973	0.7892	0.987672
Magnesium intake (mg)	ZEB2	0.3701	0.1437	0.775812	Magnesium intake (mg)	ZEB2	0.75	0.0522	0.93923	Magnesium intake (mg)	ZEB2	0.5515	0.0984	0.987672
Magnesium intake (mg)	RND3	0.1091	0.6767	0.984791	Magnesium intake (mg)	RND3	0.1071	0.8192	0.978635	Magnesium intake (mg)	RND3	0.2188	0.5436	0.987672
Magnesium intake (mg)	DPP4	0.1544	0.554	0.961578	Magnesium intake (mg)	DPP4	0.4643	0.2939	0.978635	Magnesium intake (mg)	DPP4	0.2242	0.5334	0.987672
Magnesium intake (mg)	SNORA70F	-0.1987	0.4447	0.946325	Magnesium intake (mg)	SNORA70F	0.2523	0.5852	0.978635	Magnesium intake (mg)	SNORA70F	-0.6121	0.06	0.987672
Magnesium intake (mg)	CHN1	0.0025	0.9926	0.996521	Magnesium intake (mg)	CHN1	0.25	0.5887	0.978635	Magnesium intake (mg)	CHN1	0.2242	0.5334	0.987672
Magnesium intake (mg)	FKBP7	0.2206	0.3949	0.930372	Magnesium intake (mg)	FKBP7	0.4286	0.3374	0.978635	Magnesium intake (mg)	FKBP7	0.5515	0.0984	0.987672
Magnesium intake (mg)	TFPI	-0.0245	0.9256	0.996521	Magnesium intake (mg)	TFPI	-0.1786	0.7017	0.978635	Magnesium intake (mg)	TFPI	-0.2242	0.5334	0.987672
Magnesium intake (mg)	IDH1	-0.0098	0.9702	0.996521	Magnesium intake (mg)	IDH1	-0.1071	0.8192	0.978635	Magnesium intake (mg)	IDH1	0.3333	0.3466	0.987672
Magnesium intake (mg)	COL6A3	0.065	0.8043	0.991493	Magnesium intake (mg)	COL6A3	-0.0357	0.9394	0.980084	Magnesium intake (mg)	COL6A3	0.5289	0.116	0.987672
Magnesium intake (mg)	RAB11FIP5	0.0564	0.8297	0.991493	Magnesium intake (mg)	RAB11FIP5	0.1429	0.7599	0.978635	Magnesium intake (mg)	RAB11FIP5	-0.2121	0.5563	0.987672
Magnesium intake (mg)	CNTN6	0.1936	0.4565	0.946325	Magnesium intake (mg)	CNTN6	-0.1786	0.7017	0.978635	Magnesium intake (mg)	CNTN6	0.5758	0.0816	0.987672
Magnesium intake (mg)	EPHA3	0.3431	0.1775	0.811725	Magnesium intake (mg)	EPHA3	0.3929	0.3833	0.978635	Magnesium intake (mg)	EPHA3	0.5758	0.0816	0.987672
Magnesium intake (mg)	PVRL3	0.0147	0.9553	0.996521	Magnesium intake (mg)	PVRL3	0.0357	0.9394	0.980084	Magnesium intake (mg)	PVRL3	-0.2121	0.5563	0.987672
Magnesium intake (mg)	LOC100129550; RP11-67L2.2	0.1176	0.6529	0.983316	Magnesium intake (mg)	LOC100129550; RP11-67L2.2	0.0714	0.879	0.978635	Magnesium intake (mg)	LOC100129550; RP11-67L2.2	-0.0667	0.8548	0.987672
Magnesium intake (mg)	TMEM108	0.1103	0.6735	0.983877	Magnesium intake (mg)	TMEM108	0.0357	0.9394	0.980084	Magnesium intake (mg)	TMEM108	-0.0667	0.8548	0.987672
Magnesium intake (mg)	TRPC1	0.2672	0.2999	0.896174	Magnesium intake (mg)	TRPC1	0.3214	0.4821	0.978635	Magnesium intake (mg)	TRPC1	0.503	0.1383	0.987672
Magnesium intake (mg)	RAP2B	0.1691	0.5164	0.961136	Magnesium intake (mg)	RAP2B	-0.1786	0.7017	0.978635	Magnesium intake (mg)	RAP2B	0.4667	0.1739	0.987672
Magnesium intake (mg)	ADAMTS9	0.1337	0.6091	0.972925	Magnesium intake (mg)	ADAMTS9	0	1	1	Magnesium intake (mg)	ADAMTS9	0.5654	0.0885	0.987672
Magnesium intake (mg)	PDZRN3	0.244	0.3452	0.913208	Magnesium intake (mg)	PDZRN3	0.3929	0.3833	0.978635	Magnesium intake (mg)	PDZRN3	0.4061	0.2443	0.987672
Magnesium intake (mg)	ST3GAL6-AS1	-0.1618	0.5351	0.961578	Magnesium intake (mg)	ST3GAL6-AS1	-0.6071	0.1482	0.978635	Magnesium intake (mg)	ST3GAL6-AS1	-0.0909	0.8028	0.987672
Magnesium intake (mg)	CD200R1	0.1569	0.5477	0.961578	Magnesium intake (mg)	CD200R1	0.4643	0.2939	0.978635	Magnesium intake (mg)	CD200R1	0.3576	0.3104	0.987672
Magnesium intake (mg)	LXN	-0.0123	0.9628	0.996521	Magnesium intake (mg)	LXN	-0.0714	0.879	0.978635	Magnesium intake (mg)	LXN	-0.0545	0.881	0.987672
Magnesium intake (mg)	CLDN1	-0.2451	0.343	0.911141	Magnesium intake (mg)	CLDN1	-0.3571	0.4316	0.978635	Magnesium intake (mg)	CLDN1	-0.4303	0.2145	0.987672
Magnesium intake (mg)	CD200	-0.1397	0.5928	0.972001	Magnesium intake (mg)	CD200	-0.2143	0.6445	0.978635	Magnesium intake (mg)	CD200	-0.3212	0.3655	0.987672
Magnesium intake (mg)	C3orf58	0.0368	0.8886	0.992693	Magnesium intake (mg)	C3orf58	-0.0357	0.9394	0.980084	Magnesium intake (mg)	C3orf58	0.3939	0.26	0.987672
Magnesium intake (mg)	NSG1; D4S234E	0.0049	0.9851	0.996521	Magnesium intake (mg)	NSG1; D4S234E	-0.6429	0.1194	0.978635	Magnesium intake (mg)	NSG1; D4S234E	-0.0061	0.9867	0.987672
Magnesium intake (mg)	KIAA0232	-0.1079	0.6802	0.984791	Magnesium intake (mg)	KIAA0232	0	1	1	Magnesium intake (mg)	KIAA0232	-0.4061	0.2443	0.987672
Magnesium intake (mg)	LAP3	0.1005	0.7012	0.986606	Magnesium intake (mg)	LAP3	-0.3571	0.4316	0.978635	Magnesium intake (mg)	LAP3	0.4182	0.2291	0.987672
Magnesium intake (mg)	SLIT2	0.2549	0.3235	0.905978	Magnesium intake (mg)	SLIT2	0.2857	0.5345	0.978635	Magnesium intake (mg)	SLIT2	0.6	0.0667	0.987672
Magnesium intake (mg)	LIMCH1	0.0392	0.8812	0.992693	Magnesium intake (mg)	LIMCH1	-0.0714	0.879	0.978635	Magnesium intake (mg)	LIMCH1	-0.1394	0.7009	0.987672
Magnesium intake (mg)	SLAIN2	0.1054	0.6873	0.984791	Magnesium intake (mg)	SLAIN2	0	1	1	Magnesium intake (mg)	SLAIN2	-0.0424	0.9074	0.987672
Magnesium intake (mg)	PCDH10	0.1324	0.6126	0.972925	Magnesium intake (mg)	PCDH10	0.0714	0.879	0.978635	Magnesium intake (mg)	PCDH10	0.2606	0.4671	0.987672
Magnesium intake (mg)	EDNRA	-0.1680	0.5192	0.961162	Magnesium intake (mg)	EDNRA	0.3929	0.3833	0.978635	Magnesium intake (mg)	EDNRA	-0.3161	0.3736	0.987672
Magnesium intake (mg)	GUCY1A3	0.1691	0.5164	0.961136	Magnesium intake (mg)	GUCY1A3	0.4286	0.3374	0.978635	Magnesium intake (mg)	GUCY1A3	0.2364	0.5109	0.987672
Magnesium intake (mg)	skoyfley	0.2943	0.2515	0.87068	Magnesium intake (mg)	skoyfley	0.75	0.0522	0.93923	Magnesium intake (mg)	skoyfley	0.3951	0.2584	0.987672
Magnesium intake (mg)	TXK	-0.1569	0.5477	0.961578	Magnesium intake (mg)	TXK	-0.4643	0.2939	0.978635	Magnesium intake (mg)	TXK	-0.3818	0.2763	0.987672
Magnesium intake (mg)	SCFD2	0.0833	0.7505	0.986899	Magnesium intake (mg)	SCFD2	0.1786	0.7017	0.978635	Magnesium intake (mg)	SCFD2	0.2	0.5796	0.987672
Magnesium intake (mg)	KDR	-0.0907	0.7292	0.986606	Magnesium intake (mg)	KDR	-0.1429	0.7599	0.978635	Magnesium intake (mg)	KDR	0.2121	0.5563	0.987672
Magnesium intake (mg)	ANTXR2	0.1299	0.6192	0.974727	Magnesium intake (mg)	ANTXR2	-0.0714	0.879	0.978635	Magnesium intake (mg)	ANTXR2	0.4182	0.2291	0.987672
Magnesium intake (mg)	HPGDS	0.0515	0.8445	0.99154	Magnesium intake (mg)	HPGDS	0.3214	0.4821	0.978635	Magnesium intake (mg)	HPGDS	0.0545	0.881	0.987672
Magnesium intake (mg)	UNC5C	0.0172	0.9479	0.996521	Magnesium intake (mg)	UNC5C	0.6071	0.1482	0.978635	Magnesium intake (mg)	UNC5C	0.1152	0.7514	0.987672
Magnesium intake (mg)	TSPAN5	0.174	0.5041	0.957705	Magnesium intake (mg)	TSPAN5	0.5714	0.1802	0.978635	Magnesium intake (mg)	TSPAN5	0.3455	0.3282	0.987672
Magnesium intake (mg)	PITX2	0.1912	0.4623	0.94671	Magnesium intake (mg)	PITX2	0.25	0.5887	0.978635	Magnesium intake (mg)	PITX2	0.503	0.1383	0.987672
Magnesium intake (mg)	CAMK2D	0.2206	0.3949	0.930372	Magnesium intake (mg)	CAMK2D	0.2143	0.6445	0.978635	Magnesium intake (mg)	CAMK2D	0.4667	0.1739	0.987672
Magnesium intake (mg)	PCDH18	0.0686	0.7935	0.989296	Magnesium intake (mg)	PCDH18	0.25	0.5887	0.978635	Magnesium intake (mg)	PCDH18	0.4788	0.1615	0.987672
Magnesium intake (mg)	HMGB2	-0.1127	0.6666	0.983877	Magnesium intake (mg)	HMGB2	-0.2143	0.6445	0.978635	Magnesium intake (mg)	HMGB2	0.0303	0.9338	0.987672
Magnesium intake (mg)	NIPAL1	-0.1127	0.6666	0.983877	Magnesium intake (mg)	NIPAL1	-0.4286	0.3374	0.978635	Magnesium intake (mg)	NIPAL1	-0.2121	0.5563	0.987672
Magnesium intake (mg)	CCNG2	0.2255	0.3842	0.927738	Magnesium intake (mg)	CCNG2	0.4286	0.3374	0.978635	Magnesium intake (mg)	CCNG2	0.3333	0.3466	0.987672
Magnesium intake (mg)	AC226119.4	-0.1887	0.4682	0.94671	Magnesium intake (mg)	AC226119.4	-0.1071	0.8192	0.978635	Magnesium intake (mg)	AC226119.4	-0.3333	0.3466	0.987672
Magnesium intake (mg)	RASGEF1B	0.2132	0.4112	0.937278	Magnesium intake (mg)	RASGEF1B	0.3214	0.4821	0.978635	Magnesium intake (mg)	RASGEF1B	0.3212	0.3655	0.987672
Magnesium intake (mg)	SLC39A8	0.1275	0.6259	0.97543	Magnesium intake (mg)	SLC39A8	-0.0714	0.879	0.978635	Magnesium intake (mg)	SLC39A8	-0.1273	0.7261	0.987672
Magnesium intake (mg)	MFAP3L	-0.0392	0.8812	0.992693	Magnesium intake (mg)	MFAP3L	0.0714	0.879	0.978635	Magnesium intake (mg)	MFAP3L	-0.3212	0.3655	0.987672
Magnesium intake (mg)	NNT	0.0233	0.9293	0.996521	Magnesium intake (mg)	NNT	-0.0357	0.9394	0.980084	Magnesium intake (mg)	NNT	0.3283	0.3544	0.987672
Magnesium intake (mg)	ZSWIM6	0.2328	0.3685	0.922021	Magnesium intake (mg)	ZSWIM6	-0.0714	0.879	0.978635	Magnesium intake (mg)	ZSWIM6	0.6727	0.033	0.987672
Magnesium intake (mg)	VCAN	0.0466	0.8591	0.99154	Magnesium intake (mg)	VCAN	0.0714	0.879	0.978635	Magnesium intake (mg)	VCAN	0.4424	0.2004	0.987672
Magnesium intake (mg)	NR2F1	0.2525	0.3283	0.907175	Magnesium intake (mg)	NR2F1	0.4286	0.3374	0.978635	Magnesium intake (mg)	NR2F1	0.7455	0.0133	0.907435
Magnesium intake (mg)	RHOBTB3	-0.2402	0.3531	0.917591	Magnesium intake (mg)	RHOBTB3	-0.3214	0.4821	0.978635	Magnesium intake (mg)	RHOBTB3	-0.5152	0.1276	0.987672
Magnesium intake (mg)	C5orf27; AC008592.8	-0.2147	0.4079	0.937278	Magnesium intake (mg)	C5orf27; AC008592.8	-0.3063	0.504	0.978635	Magnesium intake (mg)	C5orf27; AC008592.8	-0.4788	0.1615	0.987672
Magnesium intake (mg)	LNPEP	-0.2525	0.3283	0.907175	Magnesium intake (mg)	LNPEP	-0.3929	0.3833	0.978635	Magnesium intake (mg)	LNPEP	-0.4182	0.2291	0.987672
Magnesium intake (mg)	PAM	-0.1912	0.4623	0.94671	Magnesium intake (mg)	PAM	-0.6071	0.1482	0.978635	Magnesium intake (mg)	PAM	-0.2000	0.5796	0.987672
Magnesium intake (mg)	PRDM6	0.2269	0.3812	0.927738	Magnesium intake (mg)	PRDM6	0.3243	0.4779	0.978635	Magnesium intake (mg)	PRDM6	0.4545	0.1869	0.987672
Magnesium intake (mg)	GRAMD3	-0.0098	0.9702	0.996521	Magnesium intake (mg)	GRAMD3	0	1	1	Magnesium intake (mg)	GRAMD3	-0.3697	0.2931	0.987672
Magnesium intake (mg)	SLC12A2	-0.1337	0.6088	0.972925	Magnesium intake (mg)	SLC12A2	-0.0541	0.9084	0.980084	Magnesium intake (mg)	SLC12A2	0	1	1
Magnesium intake (mg)	ADAMTS19	-0.3215	0.2083	0.838404	Magnesium intake (mg)	ADAMTS19	0.1081	0.8175	0.978635	Magnesium intake (mg)	ADAMTS19	-0.6444	0.0443	0.987672
Magnesium intake (mg)	HRH2	0.1201	0.6461	0.981068	Magnesium intake (mg)	HRH2	0.1429	0.7599	0.978635	Magnesium intake (mg)	HRH2	0.3333	0.3466	0.987672
Magnesium intake (mg)	MYO10	0.2034	0.4336	0.944155	Magnesium intake (mg)	MYO10	-0.1071	0.8192	0.978635	Magnesium intake (mg)	MYO10	0.7697	0.0092	0.850247
Magnesium intake (mg)	SEPP1	0.2402	0.3531	0.917591	Magnesium intake (mg)	SEPP1	-0.1429	0.7599	0.978635	Magnesium intake (mg)	SEPP1	0.4545	0.1869	0.987672
Magnesium intake (mg)	DEPDC1B	-0.2475	0.3381	0.908571	Magnesium intake (mg)	DEPDC1B	-0.1786	0.7017	0.978635	Magnesium intake (mg)	DEPDC1B	-0.4424	0.2004	0.987672
Magnesium intake (mg)	SERINC5	0.0049	0.9851	0.996521	Magnesium intake (mg)	SERINC5	-0.3214	0.4821	0.978635	Magnesium intake (mg)	SERINC5	0.0182	0.9601	0.987672
Magnesium intake (mg)	VCAN-AS1; CTC-348L14.1	0.2843	0.2687	0.878895	Magnesium intake (mg)	VCAN-AS1; CTC-348L14.1	0.5714	0.1802	0.978635	Magnesium intake (mg)	VCAN-AS1; CTC-348L14.1	0.5758	0.0816	0.987672
Magnesium intake (mg)	HAPLN1	0.0172	0.9479	0.996521	Magnesium intake (mg)	HAPLN1	-0.2143	0.6445	0.978635	Magnesium intake (mg)	HAPLN1	0.3818	0.2763	0.987672
Magnesium intake (mg)	toture	-0.1863	0.4741	0.94671	Magnesium intake (mg)	toture	0.2857	0.5345	0.978635	Magnesium intake (mg)	toture	-0.6242	0.0537	0.987672
Magnesium intake (mg)	MEF2C	0.0784	0.7648	0.987421	Magnesium intake (mg)	MEF2C	0	1	1	Magnesium intake (mg)	MEF2C	0.1394	0.7009	0.987672
Magnesium intake (mg)	GLRX	-0.2170	0.4027	0.93459	Magnesium intake (mg)	GLRX	0.0357	0.9394	0.980084	Magnesium intake (mg)	GLRX	-0.5350	0.1111	0.987672
Magnesium intake (mg)	GJA1P1	0.0368	0.8886	0.992693	Magnesium intake (mg)	GJA1P1	-0.5000	0.2532	0.978635	Magnesium intake (mg)	GJA1P1	0.5879	0.0739	0.987672
Magnesium intake (mg)	MCC	0.2451	0.343	0.911141	Magnesium intake (mg)	MCC	0	1	1	Magnesium intake (mg)	MCC	0.5879	0.0739	0.987672
Magnesium intake (mg)	ZNF608	0.0392	0.8812	0.992693	Magnesium intake (mg)	ZNF608	-0.2143	0.6445	0.978635	Magnesium intake (mg)	ZNF608	0.2727	0.4458	0.987672
Magnesium intake (mg)	SLIT3	0.0797	0.7611	0.987421	Magnesium intake (mg)	SLIT3	0.3243	0.4779	0.978635	Magnesium intake (mg)	SLIT3	0.2727	0.4458	0.987672
Magnesium intake (mg)	CLTB	-0.2451	0.343	0.911141	Magnesium intake (mg)	CLTB	-0.3571	0.4316	0.978635	Magnesium intake (mg)	CLTB	-0.5758	0.0816	0.987672
Magnesium intake (mg)	PPP1R11	-0.0123	0.9628	0.996521	Magnesium intake (mg)	PPP1R11	-0.1429	0.7599	0.978635	Magnesium intake (mg)	PPP1R11	-0.2242	0.5334	0.987672
Magnesium intake (mg)	TRIM40	-0.0343	0.896	0.993427	Magnesium intake (mg)	TRIM40	-0.2857	0.5345	0.978635	Magnesium intake (mg)	TRIM40	-0.1273	0.7261	0.987672
Magnesium intake (mg)	CD109	0.0735	0.7791	0.988808	Magnesium intake (mg)	CD109	0.1429	0.7599	0.978635	Magnesium intake (mg)	CD109	0.2364	0.5109	0.987672
Magnesium intake (mg)	GJA1	0.2255	0.3842	0.927738	Magnesium intake (mg)	GJA1	0.3929	0.3833	0.978635	Magnesium intake (mg)	GJA1	0.4788	0.1615	0.987672
Magnesium intake (mg)	LAMA2	0.2538	0.3256	0.907175	Magnesium intake (mg)	LAMA2	0.1071	0.8192	0.978635	Magnesium intake (mg)	LAMA2	0.8146	0.0041	0.816613
Magnesium intake (mg)	TCF21	0.0123	0.9628	0.996521	Magnesium intake (mg)	TCF21	-0.0357	0.9394	0.980084	Magnesium intake (mg)	TCF21	0.1515	0.6761	0.987672
Magnesium intake (mg)	F13A1	0.1691	0.5164	0.961136	Magnesium intake (mg)	F13A1	0.1429	0.7599	0.978635	Magnesium intake (mg)	F13A1	0.4424	0.2004	0.987672
Magnesium intake (mg)	TFAP2A	0.1459	0.5763	0.967221	Magnesium intake (mg)	TFAP2A	0.5357	0.2152	0.978635	Magnesium intake (mg)	TFAP2A	-0.2606	0.4671	0.987672
Magnesium intake (mg)	HIST1H2AJ	0.0196	0.9405	0.996521	Magnesium intake (mg)	HIST1H2AJ	-0.1786	0.7017	0.978635	Magnesium intake (mg)	HIST1H2AJ	0.2848	0.425	0.987672
Magnesium intake (mg)	LY6G6C	0.2255	0.3842	0.927738	Magnesium intake (mg)	LY6G6C	0.1071	0.8192	0.978635	Magnesium intake (mg)	LY6G6C	0.0061	0.9867	0.987672
Magnesium intake (mg)	ICK	0.0294	0.9108	0.99465	Magnesium intake (mg)	ICK	-0.1429	0.7599	0.978635	Magnesium intake (mg)	ICK	-0.0545	0.881	0.987672
Magnesium intake (mg)	RP11-506E9.3	0.0956	0.7152	0.986606	Magnesium intake (mg)	RP11-506E9.3	0.25	0.5887	0.978635	Magnesium intake (mg)	RP11-506E9.3	-0.2121	0.5563	0.987672
Magnesium intake (mg)	GCM1	0.1495	0.5668	0.962916	Magnesium intake (mg)	GCM1	0.4286	0.3374	0.978635	Magnesium intake (mg)	GCM1	-0.1758	0.6272	0.987672
Magnesium intake (mg)	BMP5	0.0858	0.7434	0.986606	Magnesium intake (mg)	BMP5	-0.1071	0.8192	0.978635	Magnesium intake (mg)	BMP5	0.3576	0.3104	0.987672
Magnesium intake (mg)	RAB23	0.2353	0.3633	0.920795	Magnesium intake (mg)	RAB23	0.3929	0.3833	0.978635	Magnesium intake (mg)	RAB23	0.4182	0.2291	0.987672
Magnesium intake (mg)	MAN1A1	0.3113	0.2239	0.853456	Magnesium intake (mg)	MAN1A1	0.1786	0.7017	0.978635	Magnesium intake (mg)	MAN1A1	0.503	0.1383	0.987672
Magnesium intake (mg)	HIST1H2BB	0.1397	0.5928	0.972001	Magnesium intake (mg)	HIST1H2BB	0.2857	0.5345	0.978635	Magnesium intake (mg)	HIST1H2BB	0.2485	0.4888	0.987672
Magnesium intake (mg)	FAM46A	0.1765	0.4981	0.955592	Magnesium intake (mg)	FAM46A	0.3214	0.4821	0.978635	Magnesium intake (mg)	FAM46A	-0.1273	0.7261	0.987672
Magnesium intake (mg)	CNKSR3	-0.1103	0.6735	0.983877	Magnesium intake (mg)	CNKSR3	0.4286	0.3374	0.978635	Magnesium intake (mg)	CNKSR3	-0.1394	0.7009	0.987672
Magnesium intake (mg)	BZW2	0	1	1	Magnesium intake (mg)	BZW2	0	1	1	Magnesium intake (mg)	BZW2	-0.3091	0.3848	0.987672
Magnesium intake (mg)	AHR	-0.0810	0.7573	0.986899	Magnesium intake (mg)	AHR	-0.1071	0.8192	0.978635	Magnesium intake (mg)	AHR	-0.2128	0.5551	0.987672
Magnesium intake (mg)	IL6	0.2771	0.2815	0.888304	Magnesium intake (mg)	IL6	0.2703	0.5577	0.978635	Magnesium intake (mg)	IL6	0.5273	0.1173	0.987672
Magnesium intake (mg)	STK17A	-0.2696	0.2953	0.89399	Magnesium intake (mg)	STK17A	-0.3214	0.4821	0.978635	Magnesium intake (mg)	STK17A	-0.4303	0.2145	0.987672
Magnesium intake (mg)	AC002076.10	0.1225	0.6394	0.9782	Magnesium intake (mg)	AC002076.10	-0.1071	0.8192	0.978635	Magnesium intake (mg)	AC002076.10	0.0424	0.9074	0.987672
Magnesium intake (mg)	COL1A2	0.3064	0.2317	0.859031	Magnesium intake (mg)	COL1A2	0.1786	0.7017	0.978635	Magnesium intake (mg)	COL1A2	0.6242	0.0537	0.987672
Magnesium intake (mg)	PCOLCE	0.1386	0.5959	0.972315	Magnesium intake (mg)	PCOLCE	0.2162	0.6414	0.978635	Magnesium intake (mg)	PCOLCE	0.4303	0.2145	0.987672
Magnesium intake (mg)	LRRN3	0.1373	0.5994	0.972315	Magnesium intake (mg)	LRRN3	0.25	0.5887	0.978635	Magnesium intake (mg)	LRRN3	0.4788	0.1615	0.987672
Magnesium intake (mg)	EPHB6	-0.0539	0.8372	0.991493	Magnesium intake (mg)	EPHB6	0.0357	0.9394	0.980084	Magnesium intake (mg)	EPHB6	-0.2606	0.4671	0.987672
Magnesium intake (mg)	AC005281.2; swawblo	0.0907	0.7292	0.986606	Magnesium intake (mg)	AC005281.2; swawblo	0.0714	0.879	0.978635	Magnesium intake (mg)	AC005281.2; swawblo	-0.1030	0.777	0.987672
Magnesium intake (mg)	swerblo	-0.0319	0.9033	0.993828	Magnesium intake (mg)	swerblo	0.0182	0.9691	1	Magnesium intake (mg)	swerblo	-0.3333	0.3466	0.987672
Magnesium intake (mg)	HGF	0.2377	0.3582	0.920491	Magnesium intake (mg)	HGF	0.4643	0.2939	0.978635	Magnesium intake (mg)	HGF	0.4061	0.2443	0.987672
Magnesium intake (mg)	BET1	0.0123	0.9628	0.996521	Magnesium intake (mg)	BET1	0.0357	0.9394	0.980084	Magnesium intake (mg)	BET1	-0.2364	0.5109	0.987672
Magnesium intake (mg)	DLX5	0.1054	0.6873	0.984791	Magnesium intake (mg)	DLX5	0	1	1	Magnesium intake (mg)	DLX5	-0.0788	0.8287	0.987672
Magnesium intake (mg)	KIAA1549	0.0969	0.7115	0.986606	Magnesium intake (mg)	KIAA1549	-0.1071	0.8192	0.978635	Magnesium intake (mg)	KIAA1549	-0.0729	0.8413	0.987672
Magnesium intake (mg)	TRPV6	-0.1740	0.5041	0.957705	Magnesium intake (mg)	TRPV6	0.0357	0.9394	0.980084	Magnesium intake (mg)	TRPV6	-0.5030	0.1383	0.987672
Magnesium intake (mg)	RARRES2	0.1814	0.486	0.951594	Magnesium intake (mg)	RARRES2	0.25	0.5887	0.978635	Magnesium intake (mg)	RARRES2	0.2364	0.5109	0.987672
Magnesium intake (mg)	muzeyby	-0.0907	0.7291	0.986606	Magnesium intake (mg)	muzeyby	0.0714	0.879	0.978635	Magnesium intake (mg)	muzeyby	-0.3939	0.26	0.987672
Magnesium intake (mg)	CTB-167B5.2	-0.0343	0.896	0.993427	Magnesium intake (mg)	CTB-167B5.2	-0.2143	0.6445	0.978635	Magnesium intake (mg)	CTB-167B5.2	-0.1030	0.777	0.987672
Magnesium intake (mg)	STEAP4	0.0588	0.8226	0.991493	Magnesium intake (mg)	STEAP4	0.0714	0.879	0.978635	Magnesium intake (mg)	STEAP4	-0.1758	0.6272	0.987672
Magnesium intake (mg)	SHFM1	-0.0049	0.9851	0.996521	Magnesium intake (mg)	SHFM1	0	1	1	Magnesium intake (mg)	SHFM1	-0.2121	0.5563	0.987672
Magnesium intake (mg)	LOC105379715; AC144568.2	-0.0601	0.8188	0.991493	Magnesium intake (mg)	LOC105379715; AC144568.2	0.4324	0.3325	0.978635	Magnesium intake (mg)	LOC105379715; AC144568.2	-0.5758	0.0816	0.987672
Magnesium intake (mg)	LOC101929128; RP11-10A14.5	0.0147	0.9553	0.996521	Magnesium intake (mg)	LOC101929128; RP11-10A14.5	-0.0357	0.9394	0.980084	Magnesium intake (mg)	LOC101929128; RP11-10A14.5	-0.1879	0.6032	0.987672
Magnesium intake (mg)	SLC7A2	-0.1838	0.48	0.948985	Magnesium intake (mg)	SLC7A2	-0.3929	0.3833	0.978635	Magnesium intake (mg)	SLC7A2	-0.2606	0.4671	0.987672
Magnesium intake (mg)	BMP1	-0.0588	0.8226	0.991493	Magnesium intake (mg)	BMP1	-0.1071	0.8192	0.978635	Magnesium intake (mg)	BMP1	-0.3212	0.3655	0.987672
Magnesium intake (mg)	ADGRA2	0.2157	0.4057	0.93459	Magnesium intake (mg)	ADGRA2	0.1786	0.7017	0.978635	Magnesium intake (mg)	ADGRA2	0.6	0.0667	0.987672
Magnesium intake (mg)	MSC-AS1	0.1373	0.5994	0.972315	Magnesium intake (mg)	MSC-AS1	0.5357	0.2152	0.978635	Magnesium intake (mg)	MSC-AS1	0.1152	0.7514	0.987672
Magnesium intake (mg)	LAPTM4B	0.3676	0.1466	0.776209	Magnesium intake (mg)	LAPTM4B	-0.0357	0.9394	0.980084	Magnesium intake (mg)	LAPTM4B	0.7333	0.0158	0.967607
Magnesium intake (mg)	COL14A1	0.1446	0.5798	0.967221	Magnesium intake (mg)	COL14A1	0.1429	0.7599	0.978635	Magnesium intake (mg)	COL14A1	0.4061	0.2443	0.987672
Magnesium intake (mg)	RP11-349F21.1	-0.1863	0.4741	0.94671	Magnesium intake (mg)	RP11-349F21.1	-0.9286	0.0025	0.416639	Magnesium intake (mg)	RP11-349F21.1	0.3091	0.3848	0.987672
Magnesium intake (mg)	STC1	-0.0539	0.8372	0.991493	Magnesium intake (mg)	STC1	-0.3571	0.4316	0.978635	Magnesium intake (mg)	STC1	0.3333	0.3466	0.987672
Magnesium intake (mg)	DUSP4	0.1691	0.5164	0.961136	Magnesium intake (mg)	DUSP4	0.1071	0.8192	0.978635	Magnesium intake (mg)	DUSP4	-0.0788	0.8287	0.987672
Magnesium intake (mg)	SNAI2	0.1422	0.586	0.969789	Magnesium intake (mg)	SNAI2	0.3571	0.4316	0.978635	Magnesium intake (mg)	SNAI2	0.4742	0.1662	0.987672
Magnesium intake (mg)	CRH	0.0441	0.8665	0.99154	Magnesium intake (mg)	CRH	0.1429	0.7599	0.978635	Magnesium intake (mg)	CRH	-0.2606	0.4671	0.987672
Magnesium intake (mg)	RUNX1T1	0.2894	0.2599	0.878683	Magnesium intake (mg)	RUNX1T1	0.6071	0.1482	0.978635	Magnesium intake (mg)	RUNX1T1	0.6121	0.06	0.987672
Magnesium intake (mg)	nyvorbu	-0.3186	0.2126	0.841952	Magnesium intake (mg)	nyvorbu	-0.1429	0.7599	0.978635	Magnesium intake (mg)	nyvorbu	-0.5515	0.0984	0.987672
Magnesium intake (mg)	snoU13	-0.1312	0.6157	0.974727	Magnesium intake (mg)	snoU13	0.1071	0.8192	0.978635	Magnesium intake (mg)	snoU13	0.0365	0.9203	0.987672
Magnesium intake (mg)	RSPO2	0.2304	0.3737	0.925465	Magnesium intake (mg)	RSPO2	0.0714	0.879	0.978635	Magnesium intake (mg)	RSPO2	0.3697	0.2931	0.987672
Magnesium intake (mg)	CD274	0.0049	0.9851	0.996521	Magnesium intake (mg)	CD274	0.0714	0.879	0.978635	Magnesium intake (mg)	CD274	-0.4545	0.1869	0.987672
Magnesium intake (mg)	GADD45G	-0.3015	0.2396	0.864976	Magnesium intake (mg)	GADD45G	-0.7143	0.0713	0.978635	Magnesium intake (mg)	GADD45G	-0.5515	0.0984	0.987672
Magnesium intake (mg)	RP11-787B4.2	-0.1005	0.7012	0.986606	Magnesium intake (mg)	RP11-787B4.2	-0.1786	0.7017	0.978635	Magnesium intake (mg)	RP11-787B4.2	-0.3455	0.3282	0.987672
Magnesium intake (mg)	snarvaby	-0.0846	0.7468	0.986899	Magnesium intake (mg)	snarvaby	0.0714	0.879	0.978635	Magnesium intake (mg)	snarvaby	-0.3212	0.3655	0.987672
Magnesium intake (mg)	sporshee	-0.1143	0.6622	0.983877	Magnesium intake (mg)	sporshee	0.2883	0.5307	0.978635	Magnesium intake (mg)	sporshee	-0.6018	0.0656	0.987672
Magnesium intake (mg)	zarsorby	0.0343	0.896	0.993427	Magnesium intake (mg)	zarsorby	0.3214	0.4821	0.978635	Magnesium intake (mg)	zarsorby	-0.2364	0.5109	0.987672
Magnesium intake (mg)	stoyshee	-0.1985	0.445	0.946325	Magnesium intake (mg)	stoyshee	0.0714	0.879	0.978635	Magnesium intake (mg)	stoyshee	-0.4667	0.1739	0.987672
Magnesium intake (mg)	sloyswee	-0.0098	0.9702	0.996521	Magnesium intake (mg)	sloyswee	0.2143	0.6445	0.978635	Magnesium intake (mg)	sloyswee	-0.1636	0.6515	0.987672
Magnesium intake (mg)	COL5A1	0.3137	0.2201	0.85207	Magnesium intake (mg)	COL5A1	0.5	0.2532	0.978635	Magnesium intake (mg)	COL5A1	0.6364	0.0479	0.987672
Magnesium intake (mg)	PTPRD	-0.1495	0.5668	0.962916	Magnesium intake (mg)	PTPRD	-0.3929	0.3833	0.978635	Magnesium intake (mg)	PTPRD	0.1394	0.7009	0.987672
Magnesium intake (mg)	BNC2	0.114	0.663	0.983877	Magnesium intake (mg)	BNC2	0.6071	0.1482	0.978635	Magnesium intake (mg)	BNC2	0.103	0.777	0.987672
Magnesium intake (mg)	basoby	0.1691	0.5164	0.961136	Magnesium intake (mg)	basoby	0.5	0.2532	0.978635	Magnesium intake (mg)	basoby	-0.0909	0.8028	0.987672
Magnesium intake (mg)	CNTFR	0.1005	0.7012	0.986606	Magnesium intake (mg)	CNTFR	0	1	1	Magnesium intake (mg)	CNTFR	0.3697	0.2931	0.987672
Magnesium intake (mg)	RFK	0.0245	0.9256	0.996521	Magnesium intake (mg)	RFK	-0.1429	0.7599	0.978635	Magnesium intake (mg)	RFK	-0.1636	0.6515	0.987672
Magnesium intake (mg)	feeshor	-0.2819	0.2731	0.885029	Magnesium intake (mg)	feeshor	-0.2857	0.5345	0.978635	Magnesium intake (mg)	feeshor	-0.4182	0.2291	0.987672
Magnesium intake (mg)	fershor	-0.4387	0.0781	0.686227	Magnesium intake (mg)	fershor	-0.6071	0.1482	0.978635	Magnesium intake (mg)	fershor	-0.6485	0.0425	0.987672
Magnesium intake (mg)	ANGPTL2	0.2328	0.3685	0.922021	Magnesium intake (mg)	ANGPTL2	0.3214	0.4821	0.978635	Magnesium intake (mg)	ANGPTL2	0.4061	0.2443	0.987672
Magnesium intake (mg)	PTGDS	0.3186	0.2126	0.841952	Magnesium intake (mg)	PTGDS	-0.0357	0.9394	0.980084	Magnesium intake (mg)	PTGDS	0.5152	0.1276	0.987672
Magnesium intake (mg)	EGFL6	0.1324	0.6126	0.972925	Magnesium intake (mg)	EGFL6	0.2143	0.6445	0.978635	Magnesium intake (mg)	EGFL6	0.6	0.0667	0.987672
Magnesium intake (mg)	snoU13 2	-0.0748	0.7754	0.988808	Magnesium intake (mg)	snoU13 2	0.1802	0.699	0.978635	Magnesium intake (mg)	snoU13 2	-0.0545	0.881	0.987672
Magnesium intake (mg)	MAOA	-0.2010	0.4392	0.944155	Magnesium intake (mg)	MAOA	-0.5357	0.2152	0.978635	Magnesium intake (mg)	MAOA	-0.1879	0.6032	0.987672
Magnesium intake (mg)	PLS3	-0.0711	0.7863	0.988808	Magnesium intake (mg)	PLS3	-0.2857	0.5345	0.978635	Magnesium intake (mg)	PLS3	0.2606	0.4671	0.987672
Magnesium intake (mg)	HMGB3	-0.1446	0.5798	0.967221	Magnesium intake (mg)	HMGB3	-0.8571	0.0137	0.641817	Magnesium intake (mg)	HMGB3	-0.3212	0.3655	0.987672
Magnesium intake (mg)	AP1S2	0.0797	0.7611	0.987421	Magnesium intake (mg)	AP1S2	-0.0714	0.879	0.978635	Magnesium intake (mg)	AP1S2	0.4012	0.2505	0.987672
Magnesium intake (mg)	CASK	0.2072	0.4248	0.94279	Magnesium intake (mg)	CASK	0.1429	0.7599	0.978635	Magnesium intake (mg)	CASK	0.535	0.1111	0.987672
Magnesium intake (mg)	FAM156A	-0.0762	0.7714	0.988055	Magnesium intake (mg)	FAM156A	-0.2143	0.6445	0.978635	Magnesium intake (mg)	FAM156A	-0.1657	0.6474	0.987672
Magnesium intake (mg)	fawvar; tawva	0.0515	0.8445	0.99154	Magnesium intake (mg)	fawvar; tawva	0.0357	0.9394	0.980084	Magnesium intake (mg)	fawvar; tawva	-0.1758	0.6272	0.987672
Magnesium intake (mg)	XKRX	-0.2206	0.3949	0.930372	Magnesium intake (mg)	XKRX	-0.1786	0.7017	0.978635	Magnesium intake (mg)	XKRX	-0.3091	0.3848	0.987672
Magnesium intake (mg)	CAPN6	-0.1128	0.6664	0.983877	Magnesium intake (mg)	CAPN6	-0.3214	0.4821	0.978635	Magnesium intake (mg)	CAPN6	-0.1879	0.6032	0.987672
Magnesium intake (mg)	MAP7D3	-0.2551	0.3232	0.905978	Magnesium intake (mg)	MAP7D3	-0.0541	0.9084	0.980084	Magnesium intake (mg)	MAP7D3	-0.7091	0.0217	0.987672
Magnesium intake (mg)	CD99L2	-0.0012	0.9963	0.999249	Magnesium intake (mg)	CD99L2	-0.1429	0.7599	0.978635	Magnesium intake (mg)	CD99L2	-0.1515	0.6761	0.987672
Magnesium intake (mg)	RASSF4	0.201	0.4392	0.944155	Magnesium intake (mg)	RASSF4	0.6429	0.1194	0.978635	Magnesium intake (mg)	RASSF4	0.3697	0.2931	0.987672
Magnesium intake (mg)	PHYHIPL	-0.2869	0.2641	0.878683	Magnesium intake (mg)	PHYHIPL	-0.2143	0.6445	0.978635	Magnesium intake (mg)	PHYHIPL	-0.5636	0.0897	0.987672
Magnesium intake (mg)	shorgleybu	0.0638	0.8079	0.991493	Magnesium intake (mg)	shorgleybu	0.4505	0.3104	0.978635	Magnesium intake (mg)	shorgleybu	-0.1273	0.7261	0.987672
Magnesium intake (mg)	SFXN2	0.1961	0.4507	0.946325	Magnesium intake (mg)	SFXN2	-0.0357	0.9394	0.980084	Magnesium intake (mg)	SFXN2	0.7576	0.0111	0.86802
Magnesium intake (mg)	PLEKHA1	0.1814	0.486	0.951594	Magnesium intake (mg)	PLEKHA1	-0.2143	0.6445	0.978635	Magnesium intake (mg)	PLEKHA1	0.3939	0.26	0.987672
Magnesium intake (mg)	HTRA1	0.2574	0.3187	0.905978	Magnesium intake (mg)	HTRA1	0.3571	0.4316	0.978635	Magnesium intake (mg)	HTRA1	0.1879	0.6032	0.987672
Magnesium intake (mg)	ANK3	-0.1691	0.5164	0.961136	Magnesium intake (mg)	ANK3	-0.3214	0.4821	0.978635	Magnesium intake (mg)	ANK3	-0.3576	0.3104	0.987672
Magnesium intake (mg)	ENTPD1	-0.1765	0.4981	0.955592	Magnesium intake (mg)	ENTPD1	-0.1429	0.7599	0.978635	Magnesium intake (mg)	ENTPD1	-0.4667	0.1739	0.987672
Magnesium intake (mg)	ATAD1	-0.1863	0.4741	0.94671	Magnesium intake (mg)	ATAD1	-0.2143	0.6445	0.978635	Magnesium intake (mg)	ATAD1	-0.5030	0.1383	0.987672
Magnesium intake (mg)	SPON1	0.2892	0.2602	0.878683	Magnesium intake (mg)	SPON1	0.5714	0.1802	0.978635	Magnesium intake (mg)	SPON1	0.6121	0.06	0.987672
Magnesium intake (mg)	CAT	0.1789	0.492	0.953608	Magnesium intake (mg)	CAT	0.2857	0.5345	0.978635	Magnesium intake (mg)	CAT	0.4545	0.1869	0.987672
Magnesium intake (mg)	MYRF	0.428	0.0866	0.711702	Magnesium intake (mg)	MYRF	0.5714	0.1802	0.978635	Magnesium intake (mg)	MYRF	0.5471	0.1017	0.987672
Magnesium intake (mg)	SLC3A2	-0.0368	0.8886	0.992693	Magnesium intake (mg)	SLC3A2	-0.1786	0.7017	0.978635	Magnesium intake (mg)	SLC3A2	-0.2727	0.4458	0.987672
Magnesium intake (mg)	FKBP2	0.0686	0.7935	0.989296	Magnesium intake (mg)	FKBP2	-0.1429	0.7599	0.978635	Magnesium intake (mg)	FKBP2	-0.3091	0.3848	0.987672
Magnesium intake (mg)	RHOD	0.0711	0.7863	0.988808	Magnesium intake (mg)	RHOD	0	1	1	Magnesium intake (mg)	RHOD	-0.2364	0.5109	0.987672
Magnesium intake (mg)	ANO1	0.1152	0.6598	0.983877	Magnesium intake (mg)	ANO1	0.0357	0.9394	0.980084	Magnesium intake (mg)	ANO1	-0.0303	0.9338	0.987672
Magnesium intake (mg)	FDX1	0.027	0.9182	0.996203	Magnesium intake (mg)	FDX1	-0.1429	0.7599	0.978635	Magnesium intake (mg)	FDX1	-0.1152	0.7514	0.987672
Magnesium intake (mg)	POU2F3	-0.0809	0.7576	0.986899	Magnesium intake (mg)	POU2F3	-0.1429	0.7599	0.978635	Magnesium intake (mg)	POU2F3	-0.2727	0.4458	0.987672
Magnesium intake (mg)	KCNJ5	0.1876	0.4709	0.94671	Magnesium intake (mg)	KCNJ5	0.0901	0.8477	0.978635	Magnesium intake (mg)	KCNJ5	0.5273	0.1173	0.987672
Magnesium intake (mg)	PAMR1	0.2672	0.2999	0.896174	Magnesium intake (mg)	PAMR1	0.1071	0.8192	0.978635	Magnesium intake (mg)	PAMR1	0.5394	0.1076	0.987672
Magnesium intake (mg)	MPEG1	0.2367	0.3604	0.920795	Magnesium intake (mg)	MPEG1	-0.2703	0.5577	0.978635	Magnesium intake (mg)	MPEG1	0.3576	0.3104	0.987672
Magnesium intake (mg)	RAB3IL1	0.2598	0.3139	0.903485	Magnesium intake (mg)	RAB3IL1	0.1429	0.7599	0.978635	Magnesium intake (mg)	RAB3IL1	0.3939	0.26	0.987672
Magnesium intake (mg)	ALDH3B2	-0.2157	0.4057	0.93459	Magnesium intake (mg)	ALDH3B2	-0.5357	0.2152	0.978635	Magnesium intake (mg)	ALDH3B2	-0.4061	0.2443	0.987672
Magnesium intake (mg)	CTSC	0.1397	0.5928	0.972001	Magnesium intake (mg)	CTSC	-0.0357	0.9394	0.980084	Magnesium intake (mg)	CTSC	0.503	0.1383	0.987672
Magnesium intake (mg)	KDELC2	-0.0846	0.7468	0.986899	Magnesium intake (mg)	KDELC2	-0.2500	0.5887	0.978635	Magnesium intake (mg)	KDELC2	-0.0545	0.881	0.987672
Magnesium intake (mg)	EXPH5	-0.2353	0.3633	0.920795	Magnesium intake (mg)	EXPH5	-0.1786	0.7017	0.978635	Magnesium intake (mg)	EXPH5	-0.4303	0.2145	0.987672
Magnesium intake (mg)	BLID; MIR100HG	-0.1005	0.7012	0.986606	Magnesium intake (mg)	BLID; MIR100HG	0.25	0.5887	0.978635	Magnesium intake (mg)	BLID; MIR100HG	-0.5030	0.1383	0.987672
Magnesium intake (mg)	CLMP	0.4314	0.0838	0.701161	Magnesium intake (mg)	CLMP	0.8571	0.0137	0.641817	Magnesium intake (mg)	CLMP	0.503	0.1383	0.987672
Magnesium intake (mg)	NUCB2	-0.0368	0.8886	0.992693	Magnesium intake (mg)	NUCB2	0.2143	0.6445	0.978635	Magnesium intake (mg)	NUCB2	-0.5030	0.1383	0.987672
Magnesium intake (mg)	STX3	0.0196	0.9405	0.996521	Magnesium intake (mg)	STX3	-0.0357	0.9394	0.980084	Magnesium intake (mg)	STX3	-0.2848	0.425	0.987672
Magnesium intake (mg)	PLEKHG6	-0.0147	0.9553	0.996521	Magnesium intake (mg)	PLEKHG6	-0.1071	0.8192	0.978635	Magnesium intake (mg)	PLEKHG6	-0.3455	0.3282	0.987672
Magnesium intake (mg)	PDE3A	0.2883	0.2617	0.878683	Magnesium intake (mg)	PDE3A	0.2883	0.5307	0.978635	Magnesium intake (mg)	PDE3A	0.5897	0.0728	0.987672
Magnesium intake (mg)	ARNTL2	-0.0907	0.7292	0.986606	Magnesium intake (mg)	ARNTL2	0.0357	0.9394	0.980084	Magnesium intake (mg)	ARNTL2	-0.7091	0.0217	0.987672
Magnesium intake (mg)	snarflaw	0.3458	0.174	0.809472	Magnesium intake (mg)	snarflaw	0.3929	0.3833	0.978635	Magnesium intake (mg)	snarflaw	0.5758	0.0816	0.987672
Magnesium intake (mg)	RNY1P16	-0.0466	0.8591	0.99154	Magnesium intake (mg)	RNY1P16	0.1071	0.8192	0.978635	Magnesium intake (mg)	RNY1P16	0.0545	0.881	0.987672
Magnesium intake (mg)	TBX5-AS1	0.0307	0.907	0.99465	Magnesium intake (mg)	TBX5-AS1	0.25	0.5887	0.978635	Magnesium intake (mg)	TBX5-AS1	0.2121	0.5563	0.987672
Magnesium intake (mg)	DUSP16	-0.0221	0.933	0.996521	Magnesium intake (mg)	DUSP16	0	1	1	Magnesium intake (mg)	DUSP16	-0.1273	0.7261	0.987672
Magnesium intake (mg)	ABCC9	0.375	0.138	0.768296	Magnesium intake (mg)	ABCC9	0.3571	0.4316	0.978635	Magnesium intake (mg)	ABCC9	0.5879	0.0739	0.987672
Magnesium intake (mg)	MAP3K12	-0.1042	0.6906	0.985923	Magnesium intake (mg)	MAP3K12	-0.3571	0.4316	0.978635	Magnesium intake (mg)	MAP3K12	0.1824	0.6141	0.987672
Magnesium intake (mg)	ITGA5	0.1005	0.7012	0.986606	Magnesium intake (mg)	ITGA5	0.2143	0.6445	0.978635	Magnesium intake (mg)	ITGA5	-0.1636	0.6515	0.987672
Magnesium intake (mg)	GRIP1	-0.1079	0.6802	0.984791	Magnesium intake (mg)	GRIP1	0.0357	0.9394	0.980084	Magnesium intake (mg)	GRIP1	-0.4924	0.1482	0.987672
Magnesium intake (mg)	PHLDA1	-0.0172	0.9479	0.996521	Magnesium intake (mg)	PHLDA1	-0.4144	0.3553	0.978635	Magnesium intake (mg)	PHLDA1	0.4667	0.1739	0.987672
Magnesium intake (mg)	KITLG	0.1079	0.6802	0.984791	Magnesium intake (mg)	KITLG	-0.1071	0.8192	0.978635	Magnesium intake (mg)	KITLG	0.503	0.1383	0.987672
Magnesium intake (mg)	IGF1	-0.0123	0.9628	0.996521	Magnesium intake (mg)	IGF1	0.1071	0.8192	0.978635	Magnesium intake (mg)	IGF1	0.2121	0.5563	0.987672
Magnesium intake (mg)	TBX5	0.0233	0.9292	0.996521	Magnesium intake (mg)	TBX5	-0.0721	0.878	0.978635	Magnesium intake (mg)	TBX5	0.4802	0.1601	0.987672
Magnesium intake (mg)	TAPBPL	0.1152	0.6598	0.983877	Magnesium intake (mg)	TAPBPL	-0.1071	0.8192	0.978635	Magnesium intake (mg)	TAPBPL	-0.0545	0.881	0.987672
Magnesium intake (mg)	CYSLTR2	0.1593	0.5414	0.961578	Magnesium intake (mg)	CYSLTR2	0.5714	0.1802	0.978635	Magnesium intake (mg)	CYSLTR2	0.4061	0.2443	0.987672
Magnesium intake (mg)	PCDH17	0.2181	0.4003	0.932932	Magnesium intake (mg)	PCDH17	0.3214	0.4821	0.978635	Magnesium intake (mg)	PCDH17	0.4667	0.1739	0.987672
Magnesium intake (mg)	KLF5	-0.1054	0.6873	0.984791	Magnesium intake (mg)	KLF5	0	1	1	Magnesium intake (mg)	KLF5	-0.4909	0.1497	0.987672
Magnesium intake (mg)	FARP1; MIR3170	0.0049	0.9851	0.996521	Magnesium intake (mg)	FARP1; MIR3170	0.0714	0.879	0.978635	Magnesium intake (mg)	FARP1; MIR3170	0.2848	0.425	0.987672
Magnesium intake (mg)	ITGBL1	0.174	0.5041	0.957705	Magnesium intake (mg)	ITGBL1	0.25	0.5887	0.978635	Magnesium intake (mg)	ITGBL1	0.3455	0.3282	0.987672
Magnesium intake (mg)	SLC7A1	-0.0931	0.7222	0.986606	Magnesium intake (mg)	SLC7A1	0.1429	0.7599	0.978635	Magnesium intake (mg)	SLC7A1	-0.3939	0.26	0.987672
Magnesium intake (mg)	GPR183	0.1029	0.6942	0.985923	Magnesium intake (mg)	GPR183	-0.1071	0.8192	0.978635	Magnesium intake (mg)	GPR183	0.5879	0.0739	0.987672
Magnesium intake (mg)	COL4A1	0.1189	0.6493	0.983316	Magnesium intake (mg)	COL4A1	-0.1071	0.8192	0.978635	Magnesium intake (mg)	COL4A1	0.4061	0.2443	0.987672
Magnesium intake (mg)	CCDC169	-0.1152	0.6598	0.983877	Magnesium intake (mg)	CCDC169	-0.3214	0.4821	0.978635	Magnesium intake (mg)	CCDC169	-0.1152	0.7514	0.987672
Magnesium intake (mg)	GNG2	0.0564	0.8297	0.991493	Magnesium intake (mg)	GNG2	0.0714	0.879	0.978635	Magnesium intake (mg)	GNG2	0.1273	0.7261	0.987672
Magnesium intake (mg)	DACT1	0.0601	0.8188	0.991493	Magnesium intake (mg)	DACT1	0.1786	0.7017	0.978635	Magnesium intake (mg)	DACT1	0.2067	0.5667	0.987672
Magnesium intake (mg)	VASH1	-0.0172	0.9479	0.996521	Magnesium intake (mg)	VASH1	0.2857	0.5345	0.978635	Magnesium intake (mg)	VASH1	0.0182	0.9602	0.987672
Magnesium intake (mg)	SLC7A8	0.0221	0.933	0.996521	Magnesium intake (mg)	SLC7A8	-0.2857	0.5345	0.978635	Magnesium intake (mg)	SLC7A8	-0.0424	0.9074	0.987672
Magnesium intake (mg)	hituru	0.1936	0.4565	0.946325	Magnesium intake (mg)	hituru	0.1786	0.7017	0.978635	Magnesium intake (mg)	hituru	0.8303	0.0029	0.685614
Magnesium intake (mg)	NID2	0.2157	0.4057	0.93459	Magnesium intake (mg)	NID2	0.4286	0.3374	0.978635	Magnesium intake (mg)	NID2	0.6848	0.0289	0.987672
Magnesium intake (mg)	PGF	-0.2279	0.3789	0.926605	Magnesium intake (mg)	PGF	-0.1786	0.7017	0.978635	Magnesium intake (mg)	PGF	-0.3455	0.3282	0.987672
Magnesium intake (mg)	TMED10	0.1067	0.6836	0.984791	Magnesium intake (mg)	TMED10	-0.1429	0.7599	0.978635	Magnesium intake (mg)	TMED10	-0.0788	0.8287	0.987672
Magnesium intake (mg)	TGFB3	-0.1618	0.5351	0.961578	Magnesium intake (mg)	TGFB3	-0.6786	0.0938	0.978635	Magnesium intake (mg)	TGFB3	0.2848	0.425	0.987672
Magnesium intake (mg)	gleepar	-0.1446	0.5798	0.967221	Magnesium intake (mg)	gleepar	0	1	1	Magnesium intake (mg)	gleepar	-0.2970	0.4047	0.987672
Magnesium intake (mg)	CLMN	-0.2649	0.3042	0.89674	Magnesium intake (mg)	CLMN	-0.1071	0.8192	0.978635	Magnesium intake (mg)	CLMN	-0.6869	0.0282	0.987672
Magnesium intake (mg)	AL928742.1	-0.2647	0.3045	0.89674	Magnesium intake (mg)	AL928742.1	-0.2500	0.5887	0.978635	Magnesium intake (mg)	AL928742.1	-0.5030	0.1383	0.987672
Magnesium intake (mg)	AL928768.3	-0.3358	0.1876	0.818165	Magnesium intake (mg)	AL928768.3	-0.2500	0.5887	0.978635	Magnesium intake (mg)	AL928768.3	-0.6848	0.0289	0.987672
Magnesium intake (mg)	AL901608.1	-0.2255	0.3842	0.927738	Magnesium intake (mg)	AL901608.1	-0.3214	0.4821	0.978635	Magnesium intake (mg)	AL901608.1	-0.3697	0.2931	0.987672
Magnesium intake (mg)	MIR4539	-0.2059	0.4279	0.94279	Magnesium intake (mg)	MIR4539	-0.2500	0.5887	0.978635	Magnesium intake (mg)	MIR4539	-0.3818	0.2763	0.987672
Magnesium intake (mg)	AC246787.5	-0.1397	0.5928	0.972001	Magnesium intake (mg)	AC246787.5	-0.0714	0.879	0.978635	Magnesium intake (mg)	AC246787.5	-0.2485	0.4888	0.987672
Magnesium intake (mg)	AC246787.3	-0.1397	0.5928	0.972001	Magnesium intake (mg)	AC246787.3	-0.0714	0.879	0.978635	Magnesium intake (mg)	AC246787.3	-0.2485	0.4888	0.987672
Magnesium intake (mg)	MIR4538	-0.1717	0.51	0.960154	Magnesium intake (mg)	MIR4538	-0.1786	0.7017	0.978635	Magnesium intake (mg)	MIR4538	-0.3818	0.2763	0.987672
Magnesium intake (mg)	AC246787.1	-0.2868	0.2644	0.878683	Magnesium intake (mg)	AC246787.1	-0.2500	0.5887	0.978635	Magnesium intake (mg)	AC246787.1	-0.6121	0.06	0.987672
Magnesium intake (mg)	MIR4537	-0.2279	0.3789	0.926605	Magnesium intake (mg)	MIR4537	-0.2500	0.5887	0.978635	Magnesium intake (mg)	MIR4537	-0.3818	0.2763	0.987672
Magnesium intake (mg)	MIR4537 2	-0.2206	0.3949	0.930372	Magnesium intake (mg)	MIR4537 2	-0.2500	0.5887	0.978635	Magnesium intake (mg)	MIR4537 2	-0.3455	0.3282	0.987672
Magnesium intake (mg)	AC246787.4	-0.1569	0.5477	0.961578	Magnesium intake (mg)	AC246787.4	-0.2143	0.6445	0.978635	Magnesium intake (mg)	AC246787.4	-0.1758	0.6272	0.987672
Magnesium intake (mg)	DLK1	-0.0368	0.8886	0.992693	Magnesium intake (mg)	DLK1	-0.6786	0.0938	0.978635	Magnesium intake (mg)	DLK1	0.6485	0.0425	0.987672
Magnesium intake (mg)	CRIP1	-0.0711	0.7863	0.988808	Magnesium intake (mg)	CRIP1	-0.2143	0.6445	0.978635	Magnesium intake (mg)	CRIP1	-0.4182	0.2291	0.987672
Magnesium intake (mg)	TC2N	-0.0784	0.7648	0.987421	Magnesium intake (mg)	TC2N	-0.1429	0.7599	0.978635	Magnesium intake (mg)	TC2N	-0.2606	0.4671	0.987672
Magnesium intake (mg)	SNAP23	-0.1495	0.5668	0.962916	Magnesium intake (mg)	SNAP23	-0.1429	0.7599	0.978635	Magnesium intake (mg)	SNAP23	-0.3576	0.3104	0.987672
Magnesium intake (mg)	SEMA6D	0.0956	0.7152	0.986606	Magnesium intake (mg)	SEMA6D	0.6786	0.0938	0.978635	Magnesium intake (mg)	SEMA6D	0.0545	0.881	0.987672
Magnesium intake (mg)	ALPK3	0.1667	0.5226	0.961162	Magnesium intake (mg)	ALPK3	0.3929	0.3833	0.978635	Magnesium intake (mg)	ALPK3	-0.1394	0.7009	0.987672
Magnesium intake (mg)	FURIN	-0.0417	0.8738	0.992693	Magnesium intake (mg)	FURIN	-0.1786	0.7017	0.978635	Magnesium intake (mg)	FURIN	-0.1758	0.6272	0.987672
Magnesium intake (mg)	ARRDC4	0.0564	0.8298	0.991493	Magnesium intake (mg)	ARRDC4	0.5357	0.2152	0.978635	Magnesium intake (mg)	ARRDC4	0.2121	0.5563	0.987672
Magnesium intake (mg)	RASGRP1	-0.1593	0.5414	0.961578	Magnesium intake (mg)	RASGRP1	-0.3214	0.4821	0.978635	Magnesium intake (mg)	RASGRP1	-0.3818	0.2763	0.987672
Magnesium intake (mg)	ATP8B4	0.1642	0.5288	0.961162	Magnesium intake (mg)	ATP8B4	0.2857	0.5345	0.978635	Magnesium intake (mg)	ATP8B4	0.1636	0.6515	0.987672
Magnesium intake (mg)	vorper	-0.0932	0.722	0.986606	Magnesium intake (mg)	vorper	-0.2857	0.5345	0.978635	Magnesium intake (mg)	vorper	-0.3939	0.26	0.987672
Magnesium intake (mg)	CYP11A1	0.1593	0.5414	0.961578	Magnesium intake (mg)	CYP11A1	0.1071	0.8192	0.978635	Magnesium intake (mg)	CYP11A1	-0.0667	0.8548	0.987672
Magnesium intake (mg)	SEMA7A	0.125	0.6326	0.97543	Magnesium intake (mg)	SEMA7A	0	1	1	Magnesium intake (mg)	SEMA7A	-0.0788	0.8287	0.987672
Magnesium intake (mg)	ANPEP	0.2941	0.2518	0.87068	Magnesium intake (mg)	ANPEP	0	1	1	Magnesium intake (mg)	ANPEP	0.503	0.1383	0.987672
Magnesium intake (mg)	RP11-27M24.1	-0.0809	0.7576	0.986899	Magnesium intake (mg)	RP11-27M24.1	-0.5000	0.2532	0.978635	Magnesium intake (mg)	RP11-27M24.1	-0.1758	0.6272	0.987672
Magnesium intake (mg)	SCNN1B	-0.2721	0.2908	0.893134	Magnesium intake (mg)	SCNN1B	-0.5714	0.1802	0.978635	Magnesium intake (mg)	SCNN1B	-0.4545	0.1869	0.987672
Magnesium intake (mg)	PRKCB	0.0135	0.959	0.996521	Magnesium intake (mg)	PRKCB	0.3214	0.4821	0.978635	Magnesium intake (mg)	PRKCB	0.152	0.6751	0.987672
Magnesium intake (mg)	SLC6A2	-0.2451	0.343	0.911141	Magnesium intake (mg)	SLC6A2	-0.7143	0.0713	0.978635	Magnesium intake (mg)	SLC6A2	-0.3212	0.3655	0.987672
Magnesium intake (mg)	CARHSP1	0.1104	0.6733	0.983877	Magnesium intake (mg)	CARHSP1	-0.2500	0.5887	0.978635	Magnesium intake (mg)	CARHSP1	-0.1094	0.7635	0.987672
Magnesium intake (mg)	EMP2	-0.2623	0.3092	0.902477	Magnesium intake (mg)	EMP2	-0.3571	0.4316	0.978635	Magnesium intake (mg)	EMP2	-0.4667	0.1739	0.987672
Magnesium intake (mg)	BCAR4	-0.3064	0.2317	0.859031	Magnesium intake (mg)	BCAR4	-0.3214	0.4821	0.978635	Magnesium intake (mg)	BCAR4	-0.5394	0.1076	0.987672
Magnesium intake (mg)	ARHGAP17	-0.0735	0.7791	0.988808	Magnesium intake (mg)	ARHGAP17	0.1429	0.7599	0.978635	Magnesium intake (mg)	ARHGAP17	-0.3333	0.3466	0.987672
Magnesium intake (mg)	ITFG1	-0.0760	0.7719	0.988055	Magnesium intake (mg)	ITFG1	-0.5714	0.1802	0.978635	Magnesium intake (mg)	ITFG1	-0.2121	0.5563	0.987672
Magnesium intake (mg)	CDH11	0.2195	0.3973	0.932932	Magnesium intake (mg)	CDH11	0.3214	0.4821	0.978635	Magnesium intake (mg)	CDH11	0.4182	0.2291	0.987672
Magnesium intake (mg)	TPPP3	-0.1078	0.6804	0.984791	Magnesium intake (mg)	TPPP3	-0.2500	0.5887	0.978635	Magnesium intake (mg)	TPPP3	-0.3576	0.3104	0.987672
Magnesium intake (mg)	DDX28	0.0025	0.9926	0.996521	Magnesium intake (mg)	DDX28	-0.1786	0.7017	0.978635	Magnesium intake (mg)	DDX28	-0.0667	0.8548	0.987672
Magnesium intake (mg)	CDYL2	0.0613	0.8153	0.991493	Magnesium intake (mg)	CDYL2	0.1429	0.7599	0.978635	Magnesium intake (mg)	CDYL2	-0.2121	0.5563	0.987672
Magnesium intake (mg)	SLC7A5	-0.0686	0.7935	0.989296	Magnesium intake (mg)	SLC7A5	0.2143	0.6445	0.978635	Magnesium intake (mg)	SLC7A5	-0.3576	0.3104	0.987672
Magnesium intake (mg)	SLC7A5P2; SMG1P3; MIR3680-1; MIR3680-2	0.0294	0.9108	0.99465	Magnesium intake (mg)	SLC7A5P2; SMG1P3; MIR3680-1; MIR3680-2	0.1071	0.8192	0.978635	Magnesium intake (mg)	SLC7A5P2; SMG1P3; MIR3680-1; MIR3680-2	-0.2848	0.425	0.987672
Magnesium intake (mg)	RAP1GAP2	0.049	0.8518	0.99154	Magnesium intake (mg)	RAP1GAP2	-0.0357	0.9394	0.980084	Magnesium intake (mg)	RAP1GAP2	-0.1879	0.6032	0.987672
Magnesium intake (mg)	HMGB3P27	-0.1471	0.5733	0.966849	Magnesium intake (mg)	HMGB3P27	-0.5357	0.2152	0.978635	Magnesium intake (mg)	HMGB3P27	-0.2848	0.425	0.987672
Magnesium intake (mg)	IGF2BP1	0.1887	0.4682	0.94671	Magnesium intake (mg)	IGF2BP1	-0.4286	0.3374	0.978635	Magnesium intake (mg)	IGF2BP1	0.6606	0.0376	0.987672
Magnesium intake (mg)	DLX4	0.1373	0.5994	0.972315	Magnesium intake (mg)	DLX4	0.3214	0.4821	0.978635	Magnesium intake (mg)	DLX4	-0.2121	0.5563	0.987672
Magnesium intake (mg)	GDPD1	-0.2475	0.3381	0.908571	Magnesium intake (mg)	GDPD1	-0.3929	0.3833	0.978635	Magnesium intake (mg)	GDPD1	-0.3576	0.3104	0.987672
Magnesium intake (mg)	TBX2	0.098	0.7082	0.986606	Magnesium intake (mg)	TBX2	0.0357	0.9394	0.980084	Magnesium intake (mg)	TBX2	0.3455	0.3282	0.987672
Magnesium intake (mg)	TBX4	0.0956	0.715	0.986606	Magnesium intake (mg)	TBX4	0.1786	0.7017	0.978635	Magnesium intake (mg)	TBX4	0.383	0.2747	0.987672
Magnesium intake (mg)	SMIM5	-0.1618	0.5351	0.961578	Magnesium intake (mg)	SMIM5	-0.1429	0.7599	0.978635	Magnesium intake (mg)	SMIM5	-0.5030	0.1383	0.987672
Magnesium intake (mg)	RP11-323N12.5	-0.0319	0.9034	0.993828	Magnesium intake (mg)	RP11-323N12.5	-0.1071	0.8192	0.978635	Magnesium intake (mg)	RP11-323N12.5	-0.2848	0.425	0.987672
Magnesium intake (mg)	DLG4	-0.0773	0.7682	0.988055	Magnesium intake (mg)	DLG4	-0.2143	0.6445	0.978635	Magnesium intake (mg)	DLG4	0.1394	0.7009	0.987672
Magnesium intake (mg)	PMP22	0.2549	0.3235	0.905978	Magnesium intake (mg)	PMP22	0.2857	0.5345	0.978635	Magnesium intake (mg)	PMP22	0.5152	0.1276	0.987672
Magnesium intake (mg)	KRT19	0.1593	0.5414	0.961578	Magnesium intake (mg)	KRT19	0.2143	0.6445	0.978635	Magnesium intake (mg)	KRT19	0.0061	0.9867	0.987672
Magnesium intake (mg)	DLX3	0.3554	0.1615	0.79468	Magnesium intake (mg)	DLX3	0.0714	0.879	0.978635	Magnesium intake (mg)	DLX3	0.3697	0.2931	0.987672
Magnesium intake (mg)	skeysler	-0.2451	0.343	0.911141	Magnesium intake (mg)	skeysler	0	1	1	Magnesium intake (mg)	skeysler	-0.5152	0.1276	0.987672
Magnesium intake (mg)	smuskor	0.092	0.7255	0.986606	Magnesium intake (mg)	smuskor	0.3214	0.4821	0.978635	Magnesium intake (mg)	smuskor	-0.2432	0.4984	0.987672
Magnesium intake (mg)	AC139099.5	0.0172	0.9479	0.996521	Magnesium intake (mg)	AC139099.5	0.1071	0.8192	0.978635	Magnesium intake (mg)	AC139099.5	-0.4788	0.1615	0.987672
Magnesium intake (mg)	TMEM98	0.1299	0.6192	0.974727	Magnesium intake (mg)	TMEM98	0.1429	0.7599	0.978635	Magnesium intake (mg)	TMEM98	0.3576	0.3104	0.987672
Magnesium intake (mg)	MIR4728; ERBB2	0.0025	0.9926	0.996521	Magnesium intake (mg)	MIR4728; ERBB2	0.1071	0.8192	0.978635	Magnesium intake (mg)	MIR4728; ERBB2	-0.3455	0.3282	0.987672
Magnesium intake (mg)	ERBB2	-0.1740	0.5041	0.957705	Magnesium intake (mg)	ERBB2	-0.1429	0.7599	0.978635	Magnesium intake (mg)	ERBB2	-0.4788	0.1615	0.987672
Magnesium intake (mg)	CLDN7	-0.0208	0.9367	0.996521	Magnesium intake (mg)	CLDN7	-0.1786	0.7017	0.978635	Magnesium intake (mg)	CLDN7	-0.3283	0.3544	0.987672
Magnesium intake (mg)	GH2	-0.0576	0.8261	0.991493	Magnesium intake (mg)	GH2	-0.1982	0.6701	0.978635	Magnesium intake (mg)	GH2	-0.4061	0.2443	0.987672
Magnesium intake (mg)	ARHGAP28	0.2696	0.2953	0.89399	Magnesium intake (mg)	ARHGAP28	0.5	0.2532	0.978635	Magnesium intake (mg)	ARHGAP28	0.6364	0.0479	0.987672
Magnesium intake (mg)	C18orf25	0.125	0.6326	0.97543	Magnesium intake (mg)	C18orf25	0.0357	0.9394	0.980084	Magnesium intake (mg)	C18orf25	-0.1030	0.777	0.987672
Magnesium intake (mg)	glarklaw	-0.1018	0.6975	0.986606	Magnesium intake (mg)	glarklaw	-0.1429	0.7599	0.978635	Magnesium intake (mg)	glarklaw	-0.5152	0.1276	0.987672
Magnesium intake (mg)	SLC39A6	0.1275	0.6259	0.97543	Magnesium intake (mg)	SLC39A6	0.25	0.5887	0.978635	Magnesium intake (mg)	SLC39A6	-0.0909	0.8028	0.987672
Magnesium intake (mg)	TCF4	0.1691	0.5164	0.961136	Magnesium intake (mg)	TCF4	0.2143	0.6445	0.978635	Magnesium intake (mg)	TCF4	0.3212	0.3655	0.987672
Magnesium intake (mg)	CDH19	-0.0025	0.9926	0.996521	Magnesium intake (mg)	CDH19	0.0714	0.879	0.978635	Magnesium intake (mg)	CDH19	0.1879	0.6032	0.987672
Magnesium intake (mg)	RP11-94B19.7	-0.0049	0.9851	0.996521	Magnesium intake (mg)	RP11-94B19.7	0.0357	0.9394	0.980084	Magnesium intake (mg)	RP11-94B19.7	0.3455	0.3282	0.987672
Magnesium intake (mg)	SERPINB8	-0.1078	0.6804	0.984791	Magnesium intake (mg)	SERPINB8	-0.3571	0.4316	0.978635	Magnesium intake (mg)	SERPINB8	-0.2485	0.4888	0.987672
Magnesium intake (mg)	MYO5B	-0.3127	0.2217	0.853456	Magnesium intake (mg)	MYO5B	-0.2857	0.5345	0.978635	Magnesium intake (mg)	MYO5B	-0.5758	0.0816	0.987672
Magnesium intake (mg)	NFIX	0.3358	0.1876	0.818165	Magnesium intake (mg)	NFIX	0.3571	0.4316	0.978635	Magnesium intake (mg)	NFIX	0.6848	0.0289	0.987672
Magnesium intake (mg)	UCA1	0.0049	0.9851	0.996521	Magnesium intake (mg)	UCA1	0.3214	0.4821	0.978635	Magnesium intake (mg)	UCA1	-0.3212	0.3655	0.987672
Magnesium intake (mg)	LTBP4	0.2181	0.4003	0.932932	Magnesium intake (mg)	LTBP4	-0.0357	0.9394	0.980084	Magnesium intake (mg)	LTBP4	0.6606	0.0376	0.987672
Magnesium intake (mg)	sheytee	0.0123	0.9628	0.996521	Magnesium intake (mg)	sheytee	-0.1429	0.7599	0.978635	Magnesium intake (mg)	sheytee	-0.2000	0.5796	0.987672
Magnesium intake (mg)	CD37	0.162	0.5346	0.961578	Magnesium intake (mg)	CD37	-0.0714	0.879	0.978635	Magnesium intake (mg)	CD37	0.5836	0.0765	0.987672
Magnesium intake (mg)	AC005943.4	0.1029	0.6942	0.985923	Magnesium intake (mg)	AC005943.4	0.3929	0.3833	0.978635	Magnesium intake (mg)	AC005943.4	-0.1515	0.6761	0.987672
Magnesium intake (mg)	GNG7	0.2696	0.2953	0.89399	Magnesium intake (mg)	GNG7	0.5	0.2532	0.978635	Magnesium intake (mg)	GNG7	0.4061	0.2443	0.987672
Magnesium intake (mg)	TINCR	-0.0711	0.7863	0.988808	Magnesium intake (mg)	TINCR	0.1429	0.7599	0.978635	Magnesium intake (mg)	TINCR	-0.5152	0.1276	0.987672
Magnesium intake (mg)	norwa	0.0356	0.8922	0.993427	Magnesium intake (mg)	norwa	0.4286	0.3374	0.978635	Magnesium intake (mg)	norwa	-0.4303	0.2145	0.987672
Magnesium intake (mg)	TSHZ3	0.2598	0.3139	0.903485	Magnesium intake (mg)	TSHZ3	0.4643	0.2939	0.978635	Magnesium intake (mg)	TSHZ3	0.5273	0.1173	0.987672
Magnesium intake (mg)	larvee	0.0049	0.9851	0.996521	Magnesium intake (mg)	larvee	0.2143	0.6445	0.978635	Magnesium intake (mg)	larvee	-0.3091	0.3848	0.987672
Magnesium intake (mg)	chuvee	-0.1754	0.5008	0.957705	Magnesium intake (mg)	chuvee	0.3604	0.4271	0.978635	Magnesium intake (mg)	chuvee	-0.6242	0.0537	0.987672
Magnesium intake (mg)	klyvoy	-0.1618	0.5351	0.961578	Magnesium intake (mg)	klyvoy	0	1	1	Magnesium intake (mg)	klyvoy	-0.5879	0.0739	0.987672
Magnesium intake (mg)	shyjey	0.049	0.8518	0.99154	Magnesium intake (mg)	shyjey	0.3214	0.4821	0.978635	Magnesium intake (mg)	shyjey	-0.3333	0.3466	0.987672
Magnesium intake (mg)	sorblee	0.2304	0.3737	0.925465	Magnesium intake (mg)	sorblee	0.75	0.0522	0.93923	Magnesium intake (mg)	sorblee	-0.1879	0.6032	0.987672
Magnesium intake (mg)	ZNF468	0.0625	0.8115	0.991493	Magnesium intake (mg)	ZNF468	0.1786	0.7017	0.978635	Magnesium intake (mg)	ZNF468	-0.2918	0.4133	0.987672
Magnesium intake (mg)	SLC23A2	-0.1667	0.5226	0.961162	Magnesium intake (mg)	SLC23A2	-0.3214	0.4821	0.978635	Magnesium intake (mg)	SLC23A2	-0.2606	0.4671	0.987672
Magnesium intake (mg)	matar	0.0331	0.8996	0.993828	Magnesium intake (mg)	matar	0.3214	0.4821	0.978635	Magnesium intake (mg)	matar	-0.3091	0.3848	0.987672
Magnesium intake (mg)	FDX1P1	-0.1054	0.6873	0.984791	Magnesium intake (mg)	FDX1P1	-0.3214	0.4821	0.978635	Magnesium intake (mg)	FDX1P1	-0.2727	0.4458	0.987672
Magnesium intake (mg)	FP671120.2	0.0907	0.7291	0.986606	Magnesium intake (mg)	FP671120.2	0.3604	0.4271	0.978635	Magnesium intake (mg)	FP671120.2	0.0667	0.8548	0.987672
Magnesium intake (mg)	RNA5-8S5	-0.0294	0.9108	0.99465	Magnesium intake (mg)	RNA5-8S5	0.1071	0.8192	0.978635	Magnesium intake (mg)	RNA5-8S5	0.0667	0.8548	0.987672
Magnesium intake (mg)	MIR663A; FP671120.5	0.1127	0.6666	0.983877	Magnesium intake (mg)	MIR663A; FP671120.5	0.5357	0.2152	0.978635	Magnesium intake (mg)	MIR663A; FP671120.5	0.1636	0.6515	0.987672
Magnesium intake (mg)	RNA5-8S5 2	-0.0294	0.9108	0.99465	Magnesium intake (mg)	RNA5-8S5 2	0.1071	0.8192	0.978635	Magnesium intake (mg)	RNA5-8S5 2	0.0667	0.8548	0.987672
Magnesium intake (mg)	FP236383.8	0.0907	0.7291	0.986606	Magnesium intake (mg)	FP236383.8	0.3604	0.4271	0.978635	Magnesium intake (mg)	FP236383.8	0.0667	0.8548	0.987672
Magnesium intake (mg)	RNA5-8S5 3	-0.0294	0.9108	0.99465	Magnesium intake (mg)	RNA5-8S5 3	0.1071	0.8192	0.978635	Magnesium intake (mg)	RNA5-8S5 3	0.0667	0.8548	0.987672
Magnesium intake (mg)	CHODL	0.0478	0.8554	0.99154	Magnesium intake (mg)	CHODL	-0.2857	0.5345	0.978635	Magnesium intake (mg)	CHODL	0.0486	0.8939	0.987672
Magnesium intake (mg)	DYRK1A	-0.1484	0.5698	0.966849	Magnesium intake (mg)	DYRK1A	-0.1071	0.8192	0.978635	Magnesium intake (mg)	DYRK1A	-0.5636	0.0897	0.987672
Magnesium intake (mg)	COL6A1	0.2157	0.4057	0.93459	Magnesium intake (mg)	COL6A1	0.25	0.5887	0.978635	Magnesium intake (mg)	COL6A1	0.4424	0.2004	0.987672
Magnesium intake (mg)	COL6A2	0.1814	0.486	0.951594	Magnesium intake (mg)	COL6A2	0.5	0.2532	0.978635	Magnesium intake (mg)	COL6A2	0.5515	0.0984	0.987672
Magnesium intake (mg)	AF131217.1	0.0858	0.7434	0.986606	Magnesium intake (mg)	AF131217.1	0	1	1	Magnesium intake (mg)	AF131217.1	0.3939	0.26	0.987672
Magnesium intake (mg)	KRTAP26-1	0.1373	0.5994	0.972315	Magnesium intake (mg)	KRTAP26-1	0.1071	0.8192	0.978635	Magnesium intake (mg)	KRTAP26-1	-0.0909	0.8028	0.987672
Magnesium intake (mg)	nerbaw	-0.0074	0.9777	0.996521	Magnesium intake (mg)	nerbaw	0.7857	0.0362	0.851873	Magnesium intake (mg)	nerbaw	-0.5273	0.1173	0.987672
Magnesium intake (mg)	ERVH48-1	-0.0760	0.7719	0.988055	Magnesium intake (mg)	ERVH48-1	-0.2143	0.6445	0.978635	Magnesium intake (mg)	ERVH48-1	-0.2242	0.5334	0.987672
Magnesium intake (mg)	AL353644.9	0.0907	0.7291	0.986606	Magnesium intake (mg)	AL353644.9	0.3604	0.4271	0.978635	Magnesium intake (mg)	AL353644.9	0.0667	0.8548	0.987672
Magnesium intake (mg)	RNA5-8S5 4	-0.0294	0.9108	0.99465	Magnesium intake (mg)	RNA5-8S5 4	0.1071	0.8192	0.978635	Magnesium intake (mg)	RNA5-8S5 4	0.0667	0.8548	0.987672
Magnesium intake (mg)	CSF2RB	0.1789	0.492	0.953608	Magnesium intake (mg)	CSF2RB	0.4643	0.2939	0.978635	Magnesium intake (mg)	CSF2RB	-0.2121	0.5563	0.987672
Magnesium intake (mg)	FBLN1	-0.3617	0.1537	0.787161	Magnesium intake (mg)	FBLN1	-0.6071	0.1482	0.978635	Magnesium intake (mg)	FBLN1	-0.4667	0.1739	0.987672
Magnesium intake (mg)	blashee	-0.3676	0.1466	0.776209	Magnesium intake (mg)	blashee	-0.3929	0.3833	0.978635	Magnesium intake (mg)	blashee	-0.5030	0.1383	0.987672
Magnesium intake (mg)	SLC7A4	-0.1018	0.6975	0.986606	Magnesium intake (mg)	SLC7A4	-0.3214	0.4821	0.978635	Magnesium intake (mg)	SLC7A4	-0.2727	0.4458	0.987672
Magnesium intake (mg)	MMP11	-0.0784	0.7648	0.987421	Magnesium intake (mg)	MMP11	-0.0357	0.9394	0.980084	Magnesium intake (mg)	MMP11	-0.4788	0.1615	0.987672
Magnesium intake (mg)	SLC2A11	-0.0613	0.8153	0.991493	Magnesium intake (mg)	SLC2A11	0.3929	0.3833	0.978635	Magnesium intake (mg)	SLC2A11	-0.4061	0.2443	0.987672
Magnesium intake (mg)	AL592188.2	0.0907	0.7291	0.986606	Magnesium intake (mg)	AL592188.2	0.3604	0.4271	0.978635	Magnesium intake (mg)	AL592188.2	0.0667	0.8548	0.987672
Magnesium intake (mg)	DUSP16 2	0.1386	0.5959	0.972315	Magnesium intake (mg)	DUSP16 2	0.0357	0.9394	0.980084	Magnesium intake (mg)	DUSP16 2	0.0729	0.8413	0.987672
Magnesium intake (mg)	SERTAD4	0.0466	0.859	0.99154	Magnesium intake (mg)	SERTAD4	0.1429	0.7599	0.978635	Magnesium intake (mg)	SERTAD4	-0.4061	0.2443	0.987672
Magnesium intake (mg)	SERTAD4 2	0.076	0.7718	0.988055	Magnesium intake (mg)	SERTAD4 2	0.1441	0.7578	0.978635	Magnesium intake (mg)	SERTAD4 2	-0.3576	0.3104	0.987672
Niacin intake (mg)	RP4-669L17.2	0.0539	0.8372	0.991493	Niacin intake (mg)	RP4-669L17.2	0.0714	0.879	0.978635	Niacin intake (mg)	RP4-669L17.2	-0.1515	0.6761	0.987672
Niacin intake (mg)	RP5-857K21.2; fukobo	-0.0637	0.808	0.991493	Niacin intake (mg)	RP5-857K21.2; fukobo	-0.2143	0.6445	0.978635	Niacin intake (mg)	RP5-857K21.2; fukobo	-0.1758	0.6272	0.987672
Niacin intake (mg)	RBP7	-0.2587	0.316	0.905978	Niacin intake (mg)	RBP7	-0.2857	0.5345	0.978635	Niacin intake (mg)	RBP7	-0.2727	0.4458	0.987672
Niacin intake (mg)	MFSD2A	0.1152	0.6598	0.983877	Niacin intake (mg)	MFSD2A	-0.1429	0.7599	0.978635	Niacin intake (mg)	MFSD2A	0.103	0.777	0.987672
Niacin intake (mg)	ROR1	-0.2147	0.4079	0.937278	Niacin intake (mg)	ROR1	-0.3243	0.4779	0.978635	Niacin intake (mg)	ROR1	0	1	1
Niacin intake (mg)	PRKACB	-0.1397	0.5928	0.972001	Niacin intake (mg)	PRKACB	0.3214	0.4821	0.978635	Niacin intake (mg)	PRKACB	-0.2121	0.5563	0.987672
Niacin intake (mg)	VCAM1	-0.1619	0.5348	0.961578	Niacin intake (mg)	VCAM1	-0.1982	0.6701	0.978635	Niacin intake (mg)	VCAM1	0.0061	0.9867	0.987672
Niacin intake (mg)	CSF1	-0.1936	0.4565	0.946325	Niacin intake (mg)	CSF1	-0.0714	0.879	0.978635	Niacin intake (mg)	CSF1	-0.2242	0.5334	0.987672
Niacin intake (mg)	C1orf54	-0.1974	0.4475	0.946325	Niacin intake (mg)	C1orf54	0.3214	0.4821	0.978635	Niacin intake (mg)	C1orf54	-0.2242	0.5334	0.987672
Niacin intake (mg)	KIRREL	-0.2059	0.4279	0.94279	Niacin intake (mg)	KIRREL	-0.6786	0.0938	0.978635	Niacin intake (mg)	KIRREL	0.2727	0.4458	0.987672
Niacin intake (mg)	HMGB3P6	0.1264	0.6289	0.97543	Niacin intake (mg)	HMGB3P6	0.25	0.5887	0.978635	Niacin intake (mg)	HMGB3P6	-0.0790	0.8282	0.987672
Niacin intake (mg)	NPL	-0.0466	0.8591	0.99154	Niacin intake (mg)	NPL	-0.1786	0.7017	0.978635	Niacin intake (mg)	NPL	0.2727	0.4458	0.987672
Niacin intake (mg)	EPHX1	-0.2868	0.2644	0.878683	Niacin intake (mg)	EPHX1	-0.7143	0.0713	0.978635	Niacin intake (mg)	EPHX1	-0.0667	0.8548	0.987672
Niacin intake (mg)	GPR137B	-0.0564	0.8298	0.991493	Niacin intake (mg)	GPR137B	0.3214	0.4821	0.978635	Niacin intake (mg)	GPR137B	-0.0061	0.9867	0.987672
Niacin intake (mg)	MXRA8	-0.0564	0.8298	0.991493	Niacin intake (mg)	MXRA8	0	1	1	Niacin intake (mg)	MXRA8	0.1273	0.7261	0.987672
Niacin intake (mg)	PAQR7	0.0858	0.7434	0.986606	Niacin intake (mg)	PAQR7	-0.4286	0.3374	0.978635	Niacin intake (mg)	PAQR7	0.103	0.777	0.987672
Niacin intake (mg)	TMEM54	0.0564	0.8297	0.991493	Niacin intake (mg)	TMEM54	-0.3929	0.3833	0.978635	Niacin intake (mg)	TMEM54	0.2614	0.4657	0.987672
Niacin intake (mg)	MTF1	0.1299	0.6192	0.974727	Niacin intake (mg)	MTF1	-0.2857	0.5345	0.978635	Niacin intake (mg)	MTF1	0.0909	0.8028	0.987672
Niacin intake (mg)	SLC6A9	0.0294	0.9108	0.99465	Niacin intake (mg)	SLC6A9	0.1786	0.7017	0.978635	Niacin intake (mg)	SLC6A9	-0.3333	0.3466	0.987672
Niacin intake (mg)	BCAR3	-0.0049	0.9851	0.996521	Niacin intake (mg)	BCAR3	-0.5357	0.2152	0.978635	Niacin intake (mg)	BCAR3	0.0182	0.9602	0.987672
Niacin intake (mg)	SLC16A4	-0.1127	0.6666	0.983877	Niacin intake (mg)	SLC16A4	-0.3571	0.4316	0.978635	Niacin intake (mg)	SLC16A4	-0.1758	0.6272	0.987672
Niacin intake (mg)	IGSF3	0.1029	0.6942	0.985923	Niacin intake (mg)	IGSF3	-0.1071	0.8192	0.978635	Niacin intake (mg)	IGSF3	0.0788	0.8287	0.987672
Niacin intake (mg)	MIR199A2; MIR214; DNM3OS	-0.2451	0.343	0.911141	Niacin intake (mg)	MIR199A2; MIR214; DNM3OS	0.2143	0.6445	0.978635	Niacin intake (mg)	MIR199A2; MIR214; DNM3OS	-0.3091	0.3848	0.987672
Niacin intake (mg)	PIK3C2B	-0.0196	0.9405	0.996521	Niacin intake (mg)	PIK3C2B	-0.1786	0.7017	0.978635	Niacin intake (mg)	PIK3C2B	-0.0303	0.9338	0.987672
Niacin intake (mg)	LBR	0	1	1	Niacin intake (mg)	LBR	0.4643	0.2939	0.978635	Niacin intake (mg)	LBR	0.1758	0.6272	0.987672
Niacin intake (mg)	NID1	-0.2475	0.3381	0.908571	Niacin intake (mg)	NID1	-0.7143	0.0713	0.978635	Niacin intake (mg)	NID1	0.0788	0.8287	0.987672
Niacin intake (mg)	LINC01139	-0.3654	0.1492	0.776209	Niacin intake (mg)	LINC01139	0.25	0.5887	0.978635	Niacin intake (mg)	LINC01139	-0.6727	0.033	0.987672
Niacin intake (mg)	SH3D21	-0.0809	0.7576	0.986899	Niacin intake (mg)	SH3D21	-0.9286	0.0025	0.416639	Niacin intake (mg)	SH3D21	-0.1515	0.6761	0.987672
Niacin intake (mg)	MUC1	0.0907	0.7292	0.986606	Niacin intake (mg)	MUC1	0.1429	0.7599	0.978635	Niacin intake (mg)	MUC1	-0.1030	0.777	0.987672
Niacin intake (mg)	GBA	0.4191	0.094	0.725041	Niacin intake (mg)	GBA	0.6071	0.1482	0.978635	Niacin intake (mg)	GBA	0.4182	0.2291	0.987672
Niacin intake (mg)	PLEKHA6	-0.0539	0.8372	0.991493	Niacin intake (mg)	PLEKHA6	-0.5000	0.2532	0.978635	Niacin intake (mg)	PLEKHA6	-0.1030	0.777	0.987672
Niacin intake (mg)	MEIS1	-0.2377	0.3582	0.920491	Niacin intake (mg)	MEIS1	-0.1786	0.7017	0.978635	Niacin intake (mg)	MEIS1	-0.1152	0.7514	0.987672
Niacin intake (mg)	GYPC	-0.1103	0.6735	0.983877	Niacin intake (mg)	GYPC	-0.4643	0.2939	0.978635	Niacin intake (mg)	GYPC	0.1636	0.6515	0.987672
Niacin intake (mg)	ZAK; pk	-0.2059	0.4279	0.94279	Niacin intake (mg)	ZAK; pk	-0.1429	0.7599	0.978635	Niacin intake (mg)	ZAK; pk	-0.2606	0.4671	0.987672
Niacin intake (mg)	COL3A1; MIR3606	-0.1789	0.492	0.953608	Niacin intake (mg)	COL3A1; MIR3606	-0.7500	0.0522	0.93923	Niacin intake (mg)	COL3A1; MIR3606	0.3091	0.3848	0.987672
Niacin intake (mg)	INHA	0.3603	0.1554	0.787928	Niacin intake (mg)	INHA	0.6071	0.1482	0.978635	Niacin intake (mg)	INHA	0.3212	0.3655	0.987672
Niacin intake (mg)	ALPP	0.1275	0.6257	0.97543	Niacin intake (mg)	ALPP	-0.3571	0.4316	0.978635	Niacin intake (mg)	ALPP	0.1824	0.6141	0.987672
Niacin intake (mg)	ALPPL2	0.1029	0.6942	0.985923	Niacin intake (mg)	ALPPL2	-0.5357	0.2152	0.978635	Niacin intake (mg)	ALPPL2	0.1758	0.6272	0.987672
Niacin intake (mg)	EFHD1	0.0368	0.8886	0.992693	Niacin intake (mg)	EFHD1	-0.2143	0.6445	0.978635	Niacin intake (mg)	EFHD1	-0.1273	0.7261	0.987672
Niacin intake (mg)	PXDN	-0.1838	0.48	0.948985	Niacin intake (mg)	PXDN	-0.4286	0.3374	0.978635	Niacin intake (mg)	PXDN	0.0424	0.9074	0.987672
Niacin intake (mg)	pawbarbu	-0.1373	0.5994	0.972315	Niacin intake (mg)	pawbarbu	-0.6786	0.0938	0.978635	Niacin intake (mg)	pawbarbu	-0.0182	0.9602	0.987672
Niacin intake (mg)	notamo	0.0637	0.808	0.991493	Niacin intake (mg)	notamo	-0.5000	0.2532	0.978635	Niacin intake (mg)	notamo	0.0303	0.9338	0.987672
Niacin intake (mg)	IFT172	-0.1349	0.6057	0.972925	Niacin intake (mg)	IFT172	0.25	0.5887	0.978635	Niacin intake (mg)	IFT172	-0.0547	0.8807	0.987672
Niacin intake (mg)	ZEB2	-0.0392	0.8812	0.992693	Niacin intake (mg)	ZEB2	-0.1786	0.7017	0.978635	Niacin intake (mg)	ZEB2	0.2485	0.4888	0.987672
Niacin intake (mg)	RND3	0.0723	0.7826	0.988808	Niacin intake (mg)	RND3	0.2857	0.5345	0.978635	Niacin intake (mg)	RND3	0.2067	0.5667	0.987672
Niacin intake (mg)	DPP4	0.1348	0.606	0.972925	Niacin intake (mg)	DPP4	0.4643	0.2939	0.978635	Niacin intake (mg)	DPP4	0.1152	0.7514	0.987672
Niacin intake (mg)	SNORA70F	-0.1999	0.4418	0.946325	Niacin intake (mg)	SNORA70F	-0.8829	0.0085	0.641817	Niacin intake (mg)	SNORA70F	-0.2606	0.4671	0.987672
Niacin intake (mg)	CHN1	-0.1127	0.6666	0.983877	Niacin intake (mg)	CHN1	-0.0714	0.879	0.978635	Niacin intake (mg)	CHN1	0.1394	0.7009	0.987672
Niacin intake (mg)	FKBP7	-0.0221	0.933	0.996521	Niacin intake (mg)	FKBP7	0.5357	0.2152	0.978635	Niacin intake (mg)	FKBP7	0.0909	0.8028	0.987672
Niacin intake (mg)	TFPI	0.1716	0.5103	0.960154	Niacin intake (mg)	TFPI	-0.0357	0.9394	0.980084	Niacin intake (mg)	TFPI	0.0545	0.881	0.987672
Niacin intake (mg)	IDH1	0.0613	0.8153	0.991493	Niacin intake (mg)	IDH1	0.4286	0.3374	0.978635	Niacin intake (mg)	IDH1	0.1515	0.6761	0.987672
Niacin intake (mg)	COL6A3	-0.2685	0.2973	0.896174	Niacin intake (mg)	COL6A3	-0.3929	0.3833	0.978635	Niacin intake (mg)	COL6A3	-0.1033	0.7763	0.987672
Niacin intake (mg)	RAB11FIP5	0.076	0.7718	0.988055	Niacin intake (mg)	RAB11FIP5	-0.1071	0.8192	0.978635	Niacin intake (mg)	RAB11FIP5	0.0909	0.8028	0.987672
Niacin intake (mg)	CNTN6	-0.1642	0.5288	0.961162	Niacin intake (mg)	CNTN6	-0.1429	0.7599	0.978635	Niacin intake (mg)	CNTN6	0.1273	0.7261	0.987672
Niacin intake (mg)	EPHA3	0.0172	0.9479	0.996521	Niacin intake (mg)	EPHA3	-0.1071	0.8192	0.978635	Niacin intake (mg)	EPHA3	0.2606	0.4671	0.987672
Niacin intake (mg)	PVRL3	-0.0466	0.8591	0.99154	Niacin intake (mg)	PVRL3	-0.3929	0.3833	0.978635	Niacin intake (mg)	PVRL3	-0.1879	0.6032	0.987672
Niacin intake (mg)	LOC100129550; RP11-67L2.2	0.3799	0.1325	0.761444	Niacin intake (mg)	LOC100129550; RP11-67L2.2	0.5	0.2532	0.978635	Niacin intake (mg)	LOC100129550; RP11-67L2.2	0.3697	0.2931	0.987672
Niacin intake (mg)	TMEM108	-0.0074	0.9777	0.996521	Niacin intake (mg)	TMEM108	-0.3214	0.4821	0.978635	Niacin intake (mg)	TMEM108	-0.1636	0.6515	0.987672
Niacin intake (mg)	TRPC1	-0.5049	0.0387	0.57801	Niacin intake (mg)	TRPC1	-0.6429	0.1194	0.978635	Niacin intake (mg)	TRPC1	-0.6606	0.0376	0.987672
Niacin intake (mg)	RAP2B	0.0564	0.8298	0.991493	Niacin intake (mg)	RAP2B	0.4643	0.2939	0.978635	Niacin intake (mg)	RAP2B	0.1515	0.6761	0.987672
Niacin intake (mg)	ADAMTS9	-0.3115	0.2236	0.853456	Niacin intake (mg)	ADAMTS9	-0.6429	0.1194	0.978635	Niacin intake (mg)	ADAMTS9	0.0426	0.9071	0.987672
Niacin intake (mg)	PDZRN3	-0.3348	0.189	0.819771	Niacin intake (mg)	PDZRN3	-0.8571	0.0137	0.641817	Niacin intake (mg)	PDZRN3	0.0182	0.9602	0.987672
Niacin intake (mg)	ST3GAL6-AS1	0.2304	0.3737	0.925465	Niacin intake (mg)	ST3GAL6-AS1	0.3571	0.4316	0.978635	Niacin intake (mg)	ST3GAL6-AS1	-0.0061	0.9867	0.987672
Niacin intake (mg)	CD200R1	-0.0735	0.7791	0.988808	Niacin intake (mg)	CD200R1	-0.2857	0.5345	0.978635	Niacin intake (mg)	CD200R1	0.2242	0.5334	0.987672
Niacin intake (mg)	LXN	0.2157	0.4057	0.93459	Niacin intake (mg)	LXN	0.75	0.0522	0.93923	Niacin intake (mg)	LXN	0.1879	0.6032	0.987672
Niacin intake (mg)	CLDN1	0.1176	0.6529	0.983316	Niacin intake (mg)	CLDN1	-0.1429	0.7599	0.978635	Niacin intake (mg)	CLDN1	0.1758	0.6272	0.987672
Niacin intake (mg)	CD200	-0.1324	0.6126	0.972925	Niacin intake (mg)	CD200	-0.5714	0.1802	0.978635	Niacin intake (mg)	CD200	-0.1152	0.7514	0.987672
Niacin intake (mg)	C3orf58	-0.1127	0.6666	0.983877	Niacin intake (mg)	C3orf58	-0.1429	0.7599	0.978635	Niacin intake (mg)	C3orf58	0.1879	0.6032	0.987672
Niacin intake (mg)	NSG1; D4S234E	0.2181	0.4003	0.932932	Niacin intake (mg)	NSG1; D4S234E	-0.2500	0.5887	0.978635	Niacin intake (mg)	NSG1; D4S234E	0.3333	0.3466	0.987672
Niacin intake (mg)	KIAA0232	-0.0650	0.8043	0.991493	Niacin intake (mg)	KIAA0232	0.018	0.9694	1	Niacin intake (mg)	KIAA0232	-0.2848	0.425	0.987672
Niacin intake (mg)	LAP3	0.1569	0.5477	0.961578	Niacin intake (mg)	LAP3	0.6429	0.1194	0.978635	Niacin intake (mg)	LAP3	0.1758	0.6272	0.987672
Niacin intake (mg)	SLIT2	-0.0882	0.7363	0.986606	Niacin intake (mg)	SLIT2	-0.0714	0.879	0.978635	Niacin intake (mg)	SLIT2	0.2606	0.4671	0.987672
Niacin intake (mg)	LIMCH1	0.1078	0.6804	0.984791	Niacin intake (mg)	LIMCH1	-0.1786	0.7017	0.978635	Niacin intake (mg)	LIMCH1	0.0667	0.8548	0.987672
Niacin intake (mg)	SLAIN2	0.0784	0.7648	0.987421	Niacin intake (mg)	SLAIN2	-0.4286	0.3374	0.978635	Niacin intake (mg)	SLAIN2	0.2	0.5796	0.987672
Niacin intake (mg)	PCDH10	-0.0833	0.7505	0.986899	Niacin intake (mg)	PCDH10	-0.3214	0.4821	0.978635	Niacin intake (mg)	PCDH10	0.2	0.5796	0.987672
Niacin intake (mg)	EDNRA	-0.1950	0.4533	0.946325	Niacin intake (mg)	EDNRA	-0.1786	0.7017	0.978635	Niacin intake (mg)	EDNRA	-0.0669	0.8544	0.987672
Niacin intake (mg)	GUCY1A3	-0.1936	0.4565	0.946325	Niacin intake (mg)	GUCY1A3	-0.5357	0.2152	0.978635	Niacin intake (mg)	GUCY1A3	0.1515	0.6761	0.987672
Niacin intake (mg)	skoyfley	-0.1337	0.6091	0.972925	Niacin intake (mg)	skoyfley	0.4286	0.3374	0.978635	Niacin intake (mg)	skoyfley	-0.1216	0.7379	0.987672
Niacin intake (mg)	TXK	0.0637	0.808	0.991493	Niacin intake (mg)	TXK	-0.2143	0.6445	0.978635	Niacin intake (mg)	TXK	0.103	0.777	0.987672
Niacin intake (mg)	SCFD2	0.2377	0.3582	0.920491	Niacin intake (mg)	SCFD2	0.1429	0.7599	0.978635	Niacin intake (mg)	SCFD2	0.7333	0.0158	0.967607
Niacin intake (mg)	KDR	-0.2574	0.3187	0.905978	Niacin intake (mg)	KDR	-0.5714	0.1802	0.978635	Niacin intake (mg)	KDR	-0.0545	0.881	0.987672
Niacin intake (mg)	ANTXR2	-0.1985	0.445	0.946325	Niacin intake (mg)	ANTXR2	-0.5000	0.2532	0.978635	Niacin intake (mg)	ANTXR2	0.1273	0.7261	0.987672
Niacin intake (mg)	HPGDS	-0.0833	0.7505	0.986899	Niacin intake (mg)	HPGDS	0.1786	0.7017	0.978635	Niacin intake (mg)	HPGDS	0.0061	0.9867	0.987672
Niacin intake (mg)	UNC5C	-0.3480	0.171	0.80705	Niacin intake (mg)	UNC5C	-0.3929	0.3833	0.978635	Niacin intake (mg)	UNC5C	-0.3939	0.26	0.987672
Niacin intake (mg)	TSPAN5	-0.2892	0.2602	0.878683	Niacin intake (mg)	TSPAN5	-0.5357	0.2152	0.978635	Niacin intake (mg)	TSPAN5	-0.2000	0.5796	0.987672
Niacin intake (mg)	PITX2	-0.1520	0.5604	0.962336	Niacin intake (mg)	PITX2	-0.2143	0.6445	0.978635	Niacin intake (mg)	PITX2	0.1152	0.7514	0.987672
Niacin intake (mg)	CAMK2D	-0.1569	0.5477	0.961578	Niacin intake (mg)	CAMK2D	0	1	1	Niacin intake (mg)	CAMK2D	-0.1152	0.7514	0.987672
Niacin intake (mg)	PCDH18	-0.3824	0.1299	0.758509	Niacin intake (mg)	PCDH18	-0.2143	0.6445	0.978635	Niacin intake (mg)	PCDH18	-0.4788	0.1615	0.987672
Niacin intake (mg)	HMGB2	0.1495	0.5668	0.962916	Niacin intake (mg)	HMGB2	0.6786	0.0938	0.978635	Niacin intake (mg)	HMGB2	0.0182	0.9602	0.987672
Niacin intake (mg)	NIPAL1	0.1029	0.6942	0.985923	Niacin intake (mg)	NIPAL1	-0.5357	0.2152	0.978635	Niacin intake (mg)	NIPAL1	0.2485	0.4888	0.987672
Niacin intake (mg)	CCNG2	-0.0931	0.7222	0.986606	Niacin intake (mg)	CCNG2	0.3929	0.3833	0.978635	Niacin intake (mg)	CCNG2	-0.0545	0.881	0.987672
Niacin intake (mg)	AC226119.4	-0.0515	0.8445	0.99154	Niacin intake (mg)	AC226119.4	-0.1071	0.8192	0.978635	Niacin intake (mg)	AC226119.4	-0.1758	0.6272	0.987672
Niacin intake (mg)	RASGEF1B	0.25	0.3332	0.908571	Niacin intake (mg)	RASGEF1B	0.6071	0.1482	0.978635	Niacin intake (mg)	RASGEF1B	0.2727	0.4458	0.987672
Niacin intake (mg)	SLC39A8	0.1716	0.5103	0.960154	Niacin intake (mg)	SLC39A8	-0.1786	0.7017	0.978635	Niacin intake (mg)	SLC39A8	0.2242	0.5334	0.987672
Niacin intake (mg)	MFAP3L	0.1373	0.5994	0.972315	Niacin intake (mg)	MFAP3L	-0.0714	0.879	0.978635	Niacin intake (mg)	MFAP3L	0.1515	0.6761	0.987672
Niacin intake (mg)	NNT	-0.1239	0.6358	0.9782	Niacin intake (mg)	NNT	-0.3929	0.3833	0.978635	Niacin intake (mg)	NNT	0.0608	0.8675	0.987672
Niacin intake (mg)	ZSWIM6	-0.0907	0.7292	0.986606	Niacin intake (mg)	ZSWIM6	-0.3214	0.4821	0.978635	Niacin intake (mg)	ZSWIM6	0.3697	0.2931	0.987672
Niacin intake (mg)	VCAN	-0.1225	0.6394	0.9782	Niacin intake (mg)	VCAN	-0.2857	0.5345	0.978635	Niacin intake (mg)	VCAN	0.1758	0.6272	0.987672
Niacin intake (mg)	NR2F1	-0.4387	0.0781	0.686227	Niacin intake (mg)	NR2F1	-0.8571	0.0137	0.641817	Niacin intake (mg)	NR2F1	-0.3455	0.3282	0.987672
Niacin intake (mg)	RHOBTB3	-0.0245	0.9256	0.996521	Niacin intake (mg)	RHOBTB3	-0.5357	0.2152	0.978635	Niacin intake (mg)	RHOBTB3	0.0667	0.8548	0.987672
Niacin intake (mg)	C5orf27; AC008592.8	0.189	0.4676	0.94671	Niacin intake (mg)	C5orf27; AC008592.8	-0.1081	0.8175	0.978635	Niacin intake (mg)	C5orf27; AC008592.8	0.1879	0.6032	0.987672
Niacin intake (mg)	LNPEP	-0.0466	0.8591	0.99154	Niacin intake (mg)	LNPEP	-0.6786	0.0938	0.978635	Niacin intake (mg)	LNPEP	-0.0061	0.9867	0.987672
Niacin intake (mg)	PAM	0.0392	0.8812	0.992693	Niacin intake (mg)	PAM	-0.1429	0.7599	0.978635	Niacin intake (mg)	PAM	-0.0182	0.9602	0.987672
Niacin intake (mg)	PRDM6	-0.1165	0.6561	0.983877	Niacin intake (mg)	PRDM6	-0.6307	0.1289	0.978635	Niacin intake (mg)	PRDM6	0.3818	0.2763	0.987672
Niacin intake (mg)	GRAMD3	-0.0809	0.7576	0.986899	Niacin intake (mg)	GRAMD3	-0.4286	0.3374	0.978635	Niacin intake (mg)	GRAMD3	-0.1152	0.7514	0.987672
Niacin intake (mg)	SLC12A2	-0.1031	0.6938	0.985923	Niacin intake (mg)	SLC12A2	-0.4505	0.3104	0.978635	Niacin intake (mg)	SLC12A2	0.2675	0.455	0.987672
Niacin intake (mg)	ADAMTS19	-0.0307	0.907	0.99465	Niacin intake (mg)	ADAMTS19	0.4144	0.3553	0.978635	Niacin intake (mg)	ADAMTS19	0.0608	0.8675	0.987672
Niacin intake (mg)	HRH2	-0.0515	0.8445	0.99154	Niacin intake (mg)	HRH2	0.1071	0.8192	0.978635	Niacin intake (mg)	HRH2	0.0788	0.8287	0.987672
Niacin intake (mg)	MYO10	-0.0490	0.8518	0.99154	Niacin intake (mg)	MYO10	0.5714	0.1802	0.978635	Niacin intake (mg)	MYO10	0.0061	0.9867	0.987672
Niacin intake (mg)	SEPP1	-0.0270	0.9182	0.996203	Niacin intake (mg)	SEPP1	0.3214	0.4821	0.978635	Niacin intake (mg)	SEPP1	0.0182	0.9602	0.987672
Niacin intake (mg)	DEPDC1B	-0.0025	0.9926	0.996521	Niacin intake (mg)	DEPDC1B	-0.1786	0.7017	0.978635	Niacin intake (mg)	DEPDC1B	-0.0303	0.9338	0.987672
Niacin intake (mg)	SERINC5	0.0858	0.7432	0.986606	Niacin intake (mg)	SERINC5	-0.4643	0.2939	0.978635	Niacin intake (mg)	SERINC5	0.1216	0.7379	0.987672
Niacin intake (mg)	VCAN-AS1; CTC-348L14.1	-0.1838	0.48	0.948985	Niacin intake (mg)	VCAN-AS1; CTC-348L14.1	-0.3929	0.3833	0.978635	Niacin intake (mg)	VCAN-AS1; CTC-348L14.1	0.0909	0.8028	0.987672
Niacin intake (mg)	HAPLN1	0.0588	0.8226	0.991493	Niacin intake (mg)	HAPLN1	0.1071	0.8192	0.978635	Niacin intake (mg)	HAPLN1	0.2	0.5796	0.987672
Niacin intake (mg)	toture	-0.1618	0.5351	0.961578	Niacin intake (mg)	toture	-0.5714	0.1802	0.978635	Niacin intake (mg)	toture	-0.2242	0.5334	0.987672
Niacin intake (mg)	MEF2C	-0.1642	0.5288	0.961162	Niacin intake (mg)	MEF2C	-0.3929	0.3833	0.978635	Niacin intake (mg)	MEF2C	0.0667	0.8548	0.987672
Niacin intake (mg)	GLRX	0.244	0.3452	0.913208	Niacin intake (mg)	GLRX	0.4286	0.3374	0.978635	Niacin intake (mg)	GLRX	0.0912	0.8022	0.987672
Niacin intake (mg)	GJA1P1	-0.2598	0.3139	0.903485	Niacin intake (mg)	GJA1P1	-0.0714	0.879	0.978635	Niacin intake (mg)	GJA1P1	-0.2606	0.4671	0.987672
Niacin intake (mg)	MCC	-0.2745	0.2863	0.888982	Niacin intake (mg)	MCC	-0.5714	0.1802	0.978635	Niacin intake (mg)	MCC	0.0182	0.9602	0.987672
Niacin intake (mg)	ZNF608	-0.2010	0.4392	0.944155	Niacin intake (mg)	ZNF608	0.5	0.2532	0.978635	Niacin intake (mg)	ZNF608	-0.5152	0.1276	0.987672
Niacin intake (mg)	SLIT3	-0.0159	0.9516	0.996521	Niacin intake (mg)	SLIT3	-0.5946	0.1591	0.978635	Niacin intake (mg)	SLIT3	0.4303	0.2145	0.987672
Niacin intake (mg)	CLTB	0.4118	0.1005	0.735961	Niacin intake (mg)	CLTB	0.75	0.0522	0.93923	Niacin intake (mg)	CLTB	0.3091	0.3848	0.987672
Niacin intake (mg)	PPP1R11	0.2745	0.2863	0.888982	Niacin intake (mg)	PPP1R11	0.1786	0.7017	0.978635	Niacin intake (mg)	PPP1R11	0.3091	0.3848	0.987672
Niacin intake (mg)	TRIM40	0.0098	0.9702	0.996521	Niacin intake (mg)	TRIM40	-0.3929	0.3833	0.978635	Niacin intake (mg)	TRIM40	0.1273	0.7261	0.987672
Niacin intake (mg)	CD109	0.1275	0.6259	0.97543	Niacin intake (mg)	CD109	0.4643	0.2939	0.978635	Niacin intake (mg)	CD109	0.3333	0.3466	0.987672
Niacin intake (mg)	GJA1	-0.2304	0.3737	0.925465	Niacin intake (mg)	GJA1	-0.1786	0.7017	0.978635	Niacin intake (mg)	GJA1	-0.1152	0.7514	0.987672
Niacin intake (mg)	LAMA2	-0.1067	0.6836	0.984791	Niacin intake (mg)	LAMA2	-0.3571	0.4316	0.978635	Niacin intake (mg)	LAMA2	0.383	0.2747	0.987672
Niacin intake (mg)	TCF21	-0.0515	0.8445	0.99154	Niacin intake (mg)	TCF21	-0.2857	0.5345	0.978635	Niacin intake (mg)	TCF21	0.2606	0.4671	0.987672
Niacin intake (mg)	F13A1	-0.3358	0.1876	0.818165	Niacin intake (mg)	F13A1	-0.4286	0.3374	0.978635	Niacin intake (mg)	F13A1	-0.4061	0.2443	0.987672
Niacin intake (mg)	TFAP2A	-0.0208	0.9367	0.996521	Niacin intake (mg)	TFAP2A	-0.6429	0.1194	0.978635	Niacin intake (mg)	TFAP2A	-0.0545	0.881	0.987672
Niacin intake (mg)	HIST1H2AJ	0.2451	0.343	0.911141	Niacin intake (mg)	HIST1H2AJ	0.7143	0.0713	0.978635	Niacin intake (mg)	HIST1H2AJ	0.2606	0.4671	0.987672
Niacin intake (mg)	LY6G6C	0.0931	0.7222	0.986606	Niacin intake (mg)	LY6G6C	-0.2143	0.6445	0.978635	Niacin intake (mg)	LY6G6C	-0.0545	0.881	0.987672
Niacin intake (mg)	ICK	-0.0466	0.8591	0.99154	Niacin intake (mg)	ICK	-0.6786	0.0938	0.978635	Niacin intake (mg)	ICK	-0.0061	0.9867	0.987672
Niacin intake (mg)	RP11-506E9.3	-0.0172	0.9479	0.996521	Niacin intake (mg)	RP11-506E9.3	0.1071	0.8192	0.978635	Niacin intake (mg)	RP11-506E9.3	-0.2364	0.5109	0.987672
Niacin intake (mg)	GCM1	0.0294	0.9108	0.99465	Niacin intake (mg)	GCM1	-0.3214	0.4821	0.978635	Niacin intake (mg)	GCM1	-0.0788	0.8287	0.987672
Niacin intake (mg)	BMP5	-0.1814	0.486	0.951594	Niacin intake (mg)	BMP5	-0.1786	0.7017	0.978635	Niacin intake (mg)	BMP5	0.0424	0.9074	0.987672
Niacin intake (mg)	RAB23	-0.1324	0.6126	0.972925	Niacin intake (mg)	RAB23	-0.6071	0.1482	0.978635	Niacin intake (mg)	RAB23	0.2364	0.5109	0.987672
Niacin intake (mg)	MAN1A1	-0.0637	0.808	0.991493	Niacin intake (mg)	MAN1A1	-0.2143	0.6445	0.978635	Niacin intake (mg)	MAN1A1	0.1394	0.7009	0.987672
Niacin intake (mg)	HIST1H2BB	-0.0637	0.808	0.991493	Niacin intake (mg)	HIST1H2BB	0.1786	0.7017	0.978635	Niacin intake (mg)	HIST1H2BB	-0.0909	0.8028	0.987672
Niacin intake (mg)	FAM46A	-0.0490	0.8518	0.99154	Niacin intake (mg)	FAM46A	-0.4286	0.3374	0.978635	Niacin intake (mg)	FAM46A	-0.1152	0.7514	0.987672
Niacin intake (mg)	CNKSR3	-0.3113	0.2239	0.853456	Niacin intake (mg)	CNKSR3	0	1	1	Niacin intake (mg)	CNKSR3	-0.3818	0.2763	0.987672
Niacin intake (mg)	BZW2	0.0956	0.7152	0.986606	Niacin intake (mg)	BZW2	-0.4286	0.3374	0.978635	Niacin intake (mg)	BZW2	0.1394	0.7009	0.987672
Niacin intake (mg)	AHR	-0.1767	0.4975	0.955592	Niacin intake (mg)	AHR	-0.2857	0.5345	0.978635	Niacin intake (mg)	AHR	-0.2736	0.4444	0.987672
Niacin intake (mg)	IL6	-0.1741	0.5039	0.957705	Niacin intake (mg)	IL6	-0.1261	0.7876	0.978635	Niacin intake (mg)	IL6	0.0061	0.9867	0.987672
Niacin intake (mg)	STK17A	-0.0074	0.9777	0.996521	Niacin intake (mg)	STK17A	-0.2500	0.5887	0.978635	Niacin intake (mg)	STK17A	-0.0061	0.9867	0.987672
Niacin intake (mg)	AC002076.10	0.098	0.7082	0.986606	Niacin intake (mg)	AC002076.10	-0.5357	0.2152	0.978635	Niacin intake (mg)	AC002076.10	0.297	0.4047	0.987672
Niacin intake (mg)	COL1A2	-0.1716	0.5103	0.960154	Niacin intake (mg)	COL1A2	-0.6071	0.1482	0.978635	Niacin intake (mg)	COL1A2	0.1758	0.6272	0.987672
Niacin intake (mg)	PCOLCE	-0.1852	0.4768	0.948985	Niacin intake (mg)	PCOLCE	-0.3424	0.4523	0.978635	Niacin intake (mg)	PCOLCE	0.103	0.777	0.987672
Niacin intake (mg)	LRRN3	-0.2426	0.348	0.913208	Niacin intake (mg)	LRRN3	-0.6429	0.1194	0.978635	Niacin intake (mg)	LRRN3	0.1273	0.7261	0.987672
Niacin intake (mg)	EPHB6	-0.1348	0.606	0.972925	Niacin intake (mg)	EPHB6	-0.8929	0.0068	0.641817	Niacin intake (mg)	EPHB6	-0.0788	0.8287	0.987672
Niacin intake (mg)	AC005281.2; swawblo	0.1912	0.4623	0.94671	Niacin intake (mg)	AC005281.2; swawblo	-0.0357	0.9394	0.980084	Niacin intake (mg)	AC005281.2; swawblo	0.0667	0.8548	0.987672
Niacin intake (mg)	swerblo	0.0785	0.7645	0.987421	Niacin intake (mg)	swerblo	-0.2364	0.6098	0.978635	Niacin intake (mg)	swerblo	-0.2000	0.5796	0.987672
Niacin intake (mg)	HGF	-0.1201	0.6461	0.981068	Niacin intake (mg)	HGF	-0.5000	0.2532	0.978635	Niacin intake (mg)	HGF	0.2727	0.4458	0.987672
Niacin intake (mg)	BET1	-0.0466	0.8591	0.99154	Niacin intake (mg)	BET1	-0.3214	0.4821	0.978635	Niacin intake (mg)	BET1	-0.1758	0.6272	0.987672
Niacin intake (mg)	DLX5	0.3529	0.1647	0.799971	Niacin intake (mg)	DLX5	-0.1071	0.8192	0.978635	Niacin intake (mg)	DLX5	0.4788	0.1615	0.987672
Niacin intake (mg)	KIAA1549	0.0025	0.9925	0.996521	Niacin intake (mg)	KIAA1549	-0.3214	0.4821	0.978635	Niacin intake (mg)	KIAA1549	-0.0486	0.8939	0.987672
Niacin intake (mg)	TRPV6	-0.0613	0.8153	0.991493	Niacin intake (mg)	TRPV6	-0.7500	0.0522	0.93923	Niacin intake (mg)	TRPV6	0.0424	0.9074	0.987672
Niacin intake (mg)	RARRES2	-0.0858	0.7434	0.986606	Niacin intake (mg)	RARRES2	0.0714	0.879	0.978635	Niacin intake (mg)	RARRES2	0.0303	0.9338	0.987672
Niacin intake (mg)	muzeyby	-0.0576	0.8261	0.991493	Niacin intake (mg)	muzeyby	-0.8929	0.0068	0.641817	Niacin intake (mg)	muzeyby	0.0424	0.9074	0.987672
Niacin intake (mg)	CTB-167B5.2	-0.0490	0.8518	0.99154	Niacin intake (mg)	CTB-167B5.2	-0.7143	0.0713	0.978635	Niacin intake (mg)	CTB-167B5.2	-0.0182	0.9602	0.987672
Niacin intake (mg)	STEAP4	0.0196	0.9405	0.996521	Niacin intake (mg)	STEAP4	-0.3929	0.3833	0.978635	Niacin intake (mg)	STEAP4	-0.1758	0.6272	0.987672
Niacin intake (mg)	SHFM1	-0.0711	0.7863	0.988808	Niacin intake (mg)	SHFM1	-0.2143	0.6445	0.978635	Niacin intake (mg)	SHFM1	-0.1879	0.6032	0.987672
Niacin intake (mg)	LOC105379715; AC144568.2	0.0625	0.8115	0.991493	Niacin intake (mg)	LOC105379715; AC144568.2	0.0901	0.8477	0.978635	Niacin intake (mg)	LOC105379715; AC144568.2	-0.1515	0.6761	0.987672
Niacin intake (mg)	LOC101929128; RP11-10A14.5	0.1005	0.7012	0.986606	Niacin intake (mg)	LOC101929128; RP11-10A14.5	-0.0357	0.9394	0.980084	Niacin intake (mg)	LOC101929128; RP11-10A14.5	0.1394	0.7009	0.987672
Niacin intake (mg)	SLC7A2	-0.0613	0.8153	0.991493	Niacin intake (mg)	SLC7A2	-0.6071	0.1482	0.978635	Niacin intake (mg)	SLC7A2	0.0788	0.8287	0.987672
Niacin intake (mg)	BMP1	-0.0466	0.8591	0.99154	Niacin intake (mg)	BMP1	-0.6786	0.0938	0.978635	Niacin intake (mg)	BMP1	-0.1152	0.7514	0.987672
Niacin intake (mg)	ADGRA2	-0.2132	0.4112	0.937278	Niacin intake (mg)	ADGRA2	-0.6071	0.1482	0.978635	Niacin intake (mg)	ADGRA2	0.1394	0.7009	0.987672
Niacin intake (mg)	MSC-AS1	-0.2010	0.4392	0.944155	Niacin intake (mg)	MSC-AS1	-0.3214	0.4821	0.978635	Niacin intake (mg)	MSC-AS1	-0.3212	0.3655	0.987672
Niacin intake (mg)	LAPTM4B	0.0049	0.9851	0.996521	Niacin intake (mg)	LAPTM4B	0.0714	0.879	0.978635	Niacin intake (mg)	LAPTM4B	0.297	0.4047	0.987672
Niacin intake (mg)	COL14A1	-0.1397	0.5928	0.972001	Niacin intake (mg)	COL14A1	-0.4286	0.3374	0.978635	Niacin intake (mg)	COL14A1	0.1879	0.6032	0.987672
Niacin intake (mg)	RP11-349F21.1	-0.1373	0.5994	0.972315	Niacin intake (mg)	RP11-349F21.1	0.2857	0.5345	0.978635	Niacin intake (mg)	RP11-349F21.1	-0.1030	0.777	0.987672
Niacin intake (mg)	STC1	0.1765	0.4981	0.955592	Niacin intake (mg)	STC1	0.4286	0.3374	0.978635	Niacin intake (mg)	STC1	0.3091	0.3848	0.987672
Niacin intake (mg)	DUSP4	0.2157	0.4057	0.93459	Niacin intake (mg)	DUSP4	-0.2143	0.6445	0.978635	Niacin intake (mg)	DUSP4	0.2364	0.5109	0.987672
Niacin intake (mg)	SNAI2	-0.3495	0.1691	0.80705	Niacin intake (mg)	SNAI2	-0.6071	0.1482	0.978635	Niacin intake (mg)	SNAI2	-0.2310	0.5208	0.987672
Niacin intake (mg)	CRH	0.0613	0.8153	0.991493	Niacin intake (mg)	CRH	0.1429	0.7599	0.978635	Niacin intake (mg)	CRH	-0.0424	0.9074	0.987672
Niacin intake (mg)	RUNX1T1	-0.1974	0.4475	0.946325	Niacin intake (mg)	RUNX1T1	0.1429	0.7599	0.978635	Niacin intake (mg)	RUNX1T1	-0.1879	0.6032	0.987672
Niacin intake (mg)	nyvorbu	-0.1912	0.4623	0.94671	Niacin intake (mg)	nyvorbu	-0.4286	0.3374	0.978635	Niacin intake (mg)	nyvorbu	0.0545	0.881	0.987672
Niacin intake (mg)	snoU13	-0.2612	0.3113	0.903485	Niacin intake (mg)	snoU13	0.3214	0.4821	0.978635	Niacin intake (mg)	snoU13	-0.3708	0.2915	0.987672
Niacin intake (mg)	RSPO2	-0.2966	0.2477	0.87068	Niacin intake (mg)	RSPO2	-0.7500	0.0522	0.93923	Niacin intake (mg)	RSPO2	-0.0424	0.9074	0.987672
Niacin intake (mg)	CD274	0.2083	0.4223	0.940851	Niacin intake (mg)	CD274	-0.0357	0.9394	0.980084	Niacin intake (mg)	CD274	0.1758	0.6272	0.987672
Niacin intake (mg)	GADD45G	0.0907	0.7292	0.986606	Niacin intake (mg)	GADD45G	-0.3214	0.4821	0.978635	Niacin intake (mg)	GADD45G	0.1152	0.7514	0.987672
Niacin intake (mg)	RP11-787B4.2	-0.0613	0.8153	0.991493	Niacin intake (mg)	RP11-787B4.2	-0.5714	0.1802	0.978635	Niacin intake (mg)	RP11-787B4.2	-0.1152	0.7514	0.987672
Niacin intake (mg)	snarvaby	-0.3029	0.2373	0.864976	Niacin intake (mg)	snarvaby	-0.8214	0.0234	0.723053	Niacin intake (mg)	snarvaby	-0.2121	0.5563	0.987672
Niacin intake (mg)	sporshee	-0.0283	0.9142	0.996203	Niacin intake (mg)	sporshee	-0.4144	0.3553	0.978635	Niacin intake (mg)	sporshee	-0.0669	0.8544	0.987672
Niacin intake (mg)	zarsorby	-0.0711	0.7863	0.988808	Niacin intake (mg)	zarsorby	-0.4286	0.3374	0.978635	Niacin intake (mg)	zarsorby	-0.0545	0.881	0.987672
Niacin intake (mg)	stoyshee	-0.2672	0.2999	0.896174	Niacin intake (mg)	stoyshee	-0.8214	0.0234	0.723053	Niacin intake (mg)	stoyshee	-0.1636	0.6515	0.987672
Niacin intake (mg)	sloyswee	-0.0907	0.7291	0.986606	Niacin intake (mg)	sloyswee	-0.8571	0.0137	0.641817	Niacin intake (mg)	sloyswee	0.103	0.777	0.987672
Niacin intake (mg)	COL5A1	-0.1127	0.6666	0.983877	Niacin intake (mg)	COL5A1	-0.3929	0.3833	0.978635	Niacin intake (mg)	COL5A1	0.2848	0.425	0.987672
Niacin intake (mg)	PTPRD	-0.0760	0.7719	0.988055	Niacin intake (mg)	PTPRD	-0.2143	0.6445	0.978635	Niacin intake (mg)	PTPRD	0.3212	0.3655	0.987672
Niacin intake (mg)	BNC2	-0.2735	0.2882	0.893134	Niacin intake (mg)	BNC2	-0.6429	0.1194	0.978635	Niacin intake (mg)	BNC2	-0.0061	0.9867	0.987672
Niacin intake (mg)	basoby	-0.1642	0.5288	0.961162	Niacin intake (mg)	basoby	-0.8214	0.0234	0.723053	Niacin intake (mg)	basoby	-0.0667	0.8548	0.987672
Niacin intake (mg)	CNTFR	-0.1495	0.5668	0.962916	Niacin intake (mg)	CNTFR	-0.0714	0.879	0.978635	Niacin intake (mg)	CNTFR	0.0545	0.881	0.987672
Niacin intake (mg)	RFK	-0.0245	0.9256	0.996521	Niacin intake (mg)	RFK	0	1	1	Niacin intake (mg)	RFK	-0.4909	0.1497	0.987672
Niacin intake (mg)	feeshor	0.0074	0.9777	0.996521	Niacin intake (mg)	feeshor	-0.1786	0.7017	0.978635	Niacin intake (mg)	feeshor	0.0182	0.9602	0.987672
Niacin intake (mg)	fershor	0.0662	0.8008	0.991493	Niacin intake (mg)	fershor	0.1071	0.8192	0.978635	Niacin intake (mg)	fershor	-0.0545	0.881	0.987672
Niacin intake (mg)	ANGPTL2	-0.2598	0.3139	0.903485	Niacin intake (mg)	ANGPTL2	-0.5357	0.2152	0.978635	Niacin intake (mg)	ANGPTL2	-0.0424	0.9074	0.987672
Niacin intake (mg)	PTGDS	-0.2598	0.3139	0.903485	Niacin intake (mg)	PTGDS	-0.2857	0.5345	0.978635	Niacin intake (mg)	PTGDS	-0.1273	0.7261	0.987672
Niacin intake (mg)	EGFL6	-0.2328	0.3685	0.922021	Niacin intake (mg)	EGFL6	-0.4286	0.3374	0.978635	Niacin intake (mg)	EGFL6	-0.0303	0.9338	0.987672
Niacin intake (mg)	snoU13 2	-0.2526	0.328	0.907175	Niacin intake (mg)	snoU13 2	-0.6126	0.1436	0.978635	Niacin intake (mg)	snoU13 2	-0.1273	0.7261	0.987672
Niacin intake (mg)	MAOA	-0.0564	0.8298	0.991493	Niacin intake (mg)	MAOA	-0.3929	0.3833	0.978635	Niacin intake (mg)	MAOA	0.0061	0.9867	0.987672
Niacin intake (mg)	PLS3	-0.1716	0.5103	0.960154	Niacin intake (mg)	PLS3	-0.3929	0.3833	0.978635	Niacin intake (mg)	PLS3	0.103	0.777	0.987672
Niacin intake (mg)	HMGB3	0.1569	0.5477	0.961578	Niacin intake (mg)	HMGB3	0.1786	0.7017	0.978635	Niacin intake (mg)	HMGB3	-0.0424	0.9074	0.987672
Niacin intake (mg)	AP1S2	-0.2440	0.3452	0.913208	Niacin intake (mg)	AP1S2	-0.2143	0.6445	0.978635	Niacin intake (mg)	AP1S2	-0.2371	0.5096	0.987672
Niacin intake (mg)	CASK	-0.2183	0.4	0.932932	Niacin intake (mg)	CASK	-0.6429	0.1194	0.978635	Niacin intake (mg)	CASK	0.152	0.6751	0.987672
Niacin intake (mg)	FAM156A	-0.1892	0.4671	0.94671	Niacin intake (mg)	FAM156A	-0.5714	0.1802	0.978635	Niacin intake (mg)	FAM156A	-0.2761	0.44	0.987672
Niacin intake (mg)	fawvar; tawva	-0.1961	0.4507	0.946325	Niacin intake (mg)	fawvar; tawva	-0.5000	0.2532	0.978635	Niacin intake (mg)	fawvar; tawva	-0.4545	0.1869	0.987672
Niacin intake (mg)	XKRX	-0.0662	0.8008	0.991493	Niacin intake (mg)	XKRX	-0.1786	0.7017	0.978635	Niacin intake (mg)	XKRX	-0.1152	0.7514	0.987672
Niacin intake (mg)	CAPN6	0.0196	0.9404	0.996521	Niacin intake (mg)	CAPN6	-0.5357	0.2152	0.978635	Niacin intake (mg)	CAPN6	0.1636	0.6515	0.987672
Niacin intake (mg)	MAP7D3	0.0723	0.7826	0.988808	Niacin intake (mg)	MAP7D3	-0.2883	0.5307	0.978635	Niacin intake (mg)	MAP7D3	-0.0061	0.9867	0.987672
Niacin intake (mg)	CD99L2	0.0184	0.9441	0.996521	Niacin intake (mg)	CD99L2	-0.6071	0.1482	0.978635	Niacin intake (mg)	CD99L2	0.0667	0.8548	0.987672
Niacin intake (mg)	RASSF4	-0.1348	0.606	0.972925	Niacin intake (mg)	RASSF4	0.1786	0.7017	0.978635	Niacin intake (mg)	RASSF4	-0.1515	0.6761	0.987672
Niacin intake (mg)	PHYHIPL	0.076	0.7718	0.988055	Niacin intake (mg)	PHYHIPL	-0.3571	0.4316	0.978635	Niacin intake (mg)	PHYHIPL	0.1636	0.6515	0.987672
Niacin intake (mg)	shorgleybu	0.2195	0.3973	0.932932	Niacin intake (mg)	shorgleybu	0.4324	0.3325	0.978635	Niacin intake (mg)	shorgleybu	0.1394	0.7009	0.987672
Niacin intake (mg)	SFXN2	-0.1422	0.5863	0.969789	Niacin intake (mg)	SFXN2	0.0714	0.879	0.978635	Niacin intake (mg)	SFXN2	-0.1152	0.7514	0.987672
Niacin intake (mg)	PLEKHA1	-0.0809	0.7576	0.986899	Niacin intake (mg)	PLEKHA1	-0.6429	0.1194	0.978635	Niacin intake (mg)	PLEKHA1	-0.2121	0.5563	0.987672
Niacin intake (mg)	HTRA1	0.1275	0.6259	0.97543	Niacin intake (mg)	HTRA1	0.5714	0.1802	0.978635	Niacin intake (mg)	HTRA1	-0.2727	0.4458	0.987672
Niacin intake (mg)	ANK3	-0.1593	0.5414	0.961578	Niacin intake (mg)	ANK3	-0.5357	0.2152	0.978635	Niacin intake (mg)	ANK3	-0.2000	0.5796	0.987672
Niacin intake (mg)	ENTPD1	0.0613	0.8153	0.991493	Niacin intake (mg)	ENTPD1	0.1786	0.7017	0.978635	Niacin intake (mg)	ENTPD1	-0.1636	0.6515	0.987672
Niacin intake (mg)	ATAD1	-0.0662	0.8008	0.991493	Niacin intake (mg)	ATAD1	-0.4643	0.2939	0.978635	Niacin intake (mg)	ATAD1	-0.0909	0.8028	0.987672
Niacin intake (mg)	SPON1	-0.0515	0.8445	0.99154	Niacin intake (mg)	SPON1	-0.1786	0.7017	0.978635	Niacin intake (mg)	SPON1	0.3939	0.26	0.987672
Niacin intake (mg)	CAT	-0.0931	0.7222	0.986606	Niacin intake (mg)	CAT	0.2857	0.5345	0.978635	Niacin intake (mg)	CAT	-0.0545	0.881	0.987672
Niacin intake (mg)	MYRF	-0.1447	0.5795	0.967221	Niacin intake (mg)	MYRF	-0.2857	0.5345	0.978635	Niacin intake (mg)	MYRF	0.1277	0.7253	0.987672
Niacin intake (mg)	SLC3A2	0.277	0.2818	0.888304	Niacin intake (mg)	SLC3A2	-0.2857	0.5345	0.978635	Niacin intake (mg)	SLC3A2	0.2848	0.425	0.987672
Niacin intake (mg)	FKBP2	0.2034	0.4336	0.944155	Niacin intake (mg)	FKBP2	0.1786	0.7017	0.978635	Niacin intake (mg)	FKBP2	0.1152	0.7514	0.987672
Niacin intake (mg)	RHOD	0.1691	0.5164	0.961136	Niacin intake (mg)	RHOD	0.3929	0.3833	0.978635	Niacin intake (mg)	RHOD	0.0303	0.9338	0.987672
Niacin intake (mg)	ANO1	0.027	0.9182	0.996203	Niacin intake (mg)	ANO1	-0.3929	0.3833	0.978635	Niacin intake (mg)	ANO1	-0.0061	0.9867	0.987672
Niacin intake (mg)	FDX1	0.1103	0.6735	0.983877	Niacin intake (mg)	FDX1	-0.1071	0.8192	0.978635	Niacin intake (mg)	FDX1	0.0788	0.8287	0.987672
Niacin intake (mg)	POU2F3	-0.0882	0.7363	0.986606	Niacin intake (mg)	POU2F3	-0.6429	0.1194	0.978635	Niacin intake (mg)	POU2F3	-0.1273	0.7261	0.987672
Niacin intake (mg)	KCNJ5	-0.1974	0.4475	0.946325	Niacin intake (mg)	KCNJ5	-0.6126	0.1436	0.978635	Niacin intake (mg)	KCNJ5	-0.0424	0.9074	0.987672
Niacin intake (mg)	PAMR1	-0.0490	0.8518	0.99154	Niacin intake (mg)	PAMR1	-0.4286	0.3374	0.978635	Niacin intake (mg)	PAMR1	0.4545	0.1869	0.987672
Niacin intake (mg)	MPEG1	-0.0503	0.848	0.99154	Niacin intake (mg)	MPEG1	0.1441	0.7578	0.978635	Niacin intake (mg)	MPEG1	0.1273	0.7261	0.987672
Niacin intake (mg)	RAB3IL1	-0.0025	0.9926	0.996521	Niacin intake (mg)	RAB3IL1	0.5	0.2532	0.978635	Niacin intake (mg)	RAB3IL1	-0.1030	0.777	0.987672
Niacin intake (mg)	ALDH3B2	0.0637	0.808	0.991493	Niacin intake (mg)	ALDH3B2	-0.2500	0.5887	0.978635	Niacin intake (mg)	ALDH3B2	0.0424	0.9074	0.987672
Niacin intake (mg)	CTSC	-0.0441	0.8665	0.99154	Niacin intake (mg)	CTSC	0.3214	0.4821	0.978635	Niacin intake (mg)	CTSC	-0.0182	0.9602	0.987672
Niacin intake (mg)	KDELC2	-0.1116	0.6698	0.983877	Niacin intake (mg)	KDELC2	-0.6786	0.0938	0.978635	Niacin intake (mg)	KDELC2	-0.0788	0.8287	0.987672
Niacin intake (mg)	EXPH5	-0.0221	0.933	0.996521	Niacin intake (mg)	EXPH5	-0.5357	0.2152	0.978635	Niacin intake (mg)	EXPH5	0.0182	0.9602	0.987672
Niacin intake (mg)	BLID; MIR100HG	-0.0735	0.7791	0.988808	Niacin intake (mg)	BLID; MIR100HG	-0.7143	0.0713	0.978635	Niacin intake (mg)	BLID; MIR100HG	-0.0667	0.8548	0.987672
Niacin intake (mg)	CLMP	-0.1446	0.5798	0.967221	Niacin intake (mg)	CLMP	-0.2143	0.6445	0.978635	Niacin intake (mg)	CLMP	0.0182	0.9602	0.987672
Niacin intake (mg)	NUCB2	0.0196	0.9405	0.996521	Niacin intake (mg)	NUCB2	-0.2143	0.6445	0.978635	Niacin intake (mg)	NUCB2	-0.0667	0.8548	0.987672
Niacin intake (mg)	STX3	-0.0221	0.933	0.996521	Niacin intake (mg)	STX3	-0.4643	0.2939	0.978635	Niacin intake (mg)	STX3	-0.0788	0.8287	0.987672
Niacin intake (mg)	PLEKHG6	0.174	0.5041	0.957705	Niacin intake (mg)	PLEKHG6	0	1	1	Niacin intake (mg)	PLEKHG6	0.2364	0.5109	0.987672
Niacin intake (mg)	PDE3A	-0.2000	0.4415	0.946325	Niacin intake (mg)	PDE3A	-0.8469	0.0162	0.723053	Niacin intake (mg)	PDE3A	0.2614	0.4657	0.987672
Niacin intake (mg)	ARNTL2	-0.0319	0.9034	0.993828	Niacin intake (mg)	ARNTL2	-0.5000	0.2532	0.978635	Niacin intake (mg)	ARNTL2	-0.2121	0.5563	0.987672
Niacin intake (mg)	snarflaw	-0.1398	0.5926	0.972001	Niacin intake (mg)	snarflaw	0.4286	0.3374	0.978635	Niacin intake (mg)	snarflaw	-0.1879	0.6032	0.987672
Niacin intake (mg)	RNY1P16	-0.2770	0.2818	0.888304	Niacin intake (mg)	RNY1P16	-0.3214	0.4821	0.978635	Niacin intake (mg)	RNY1P16	-0.2242	0.5334	0.987672
Niacin intake (mg)	TBX5-AS1	-0.3483	0.1707	0.80705	Niacin intake (mg)	TBX5-AS1	0.3929	0.3833	0.978635	Niacin intake (mg)	TBX5-AS1	-0.6000	0.0667	0.987672
Niacin intake (mg)	DUSP16	-0.1324	0.6126	0.972925	Niacin intake (mg)	DUSP16	-0.6786	0.0938	0.978635	Niacin intake (mg)	DUSP16	-0.1394	0.7009	0.987672
Niacin intake (mg)	ABCC9	-0.3235	0.2052	0.834425	Niacin intake (mg)	ABCC9	-0.8214	0.0234	0.723053	Niacin intake (mg)	ABCC9	-0.0182	0.9602	0.987672
Niacin intake (mg)	MAP3K12	-0.0307	0.907	0.99465	Niacin intake (mg)	MAP3K12	-0.3214	0.4821	0.978635	Niacin intake (mg)	MAP3K12	0.4681	0.1725	0.987672
Niacin intake (mg)	ITGA5	0.3064	0.2317	0.859031	Niacin intake (mg)	ITGA5	0.3214	0.4821	0.978635	Niacin intake (mg)	ITGA5	0.2	0.5796	0.987672
Niacin intake (mg)	GRIP1	-0.0895	0.7326	0.986606	Niacin intake (mg)	GRIP1	-0.5000	0.2532	0.978635	Niacin intake (mg)	GRIP1	-0.1277	0.7253	0.987672
Niacin intake (mg)	PHLDA1	-0.2109	0.4165	0.939284	Niacin intake (mg)	PHLDA1	-0.1261	0.7876	0.978635	Niacin intake (mg)	PHLDA1	-0.1152	0.7514	0.987672
Niacin intake (mg)	KITLG	0.0233	0.9293	0.996521	Niacin intake (mg)	KITLG	0.1071	0.8192	0.978635	Niacin intake (mg)	KITLG	0.2121	0.5563	0.987672
Niacin intake (mg)	IGF1	-0.1324	0.6126	0.972925	Niacin intake (mg)	IGF1	0	1	1	Niacin intake (mg)	IGF1	0.0424	0.9074	0.987672
Niacin intake (mg)	TBX5	-0.3290	0.1972	0.823675	Niacin intake (mg)	TBX5	-0.4144	0.3553	0.978635	Niacin intake (mg)	TBX5	-0.1581	0.6628	0.987672
Niacin intake (mg)	TAPBPL	0.125	0.6326	0.97543	Niacin intake (mg)	TAPBPL	0	1	1	Niacin intake (mg)	TAPBPL	0.1879	0.6032	0.987672
Niacin intake (mg)	CYSLTR2	0.0245	0.9256	0.996521	Niacin intake (mg)	CYSLTR2	-0.1786	0.7017	0.978635	Niacin intake (mg)	CYSLTR2	0.4303	0.2145	0.987672
Niacin intake (mg)	PCDH17	0	1	1	Niacin intake (mg)	PCDH17	0.1071	0.8192	0.978635	Niacin intake (mg)	PCDH17	0.2727	0.4458	0.987672
Niacin intake (mg)	KLF5	0.1667	0.5226	0.961162	Niacin intake (mg)	KLF5	-0.0714	0.879	0.978635	Niacin intake (mg)	KLF5	0.2364	0.5109	0.987672
Niacin intake (mg)	FARP1; MIR3170	-0.1495	0.5668	0.962916	Niacin intake (mg)	FARP1; MIR3170	0	1	1	Niacin intake (mg)	FARP1; MIR3170	0.0303	0.9338	0.987672
Niacin intake (mg)	ITGBL1	-0.2819	0.2731	0.885029	Niacin intake (mg)	ITGBL1	-0.5714	0.1802	0.978635	Niacin intake (mg)	ITGBL1	-0.1152	0.7514	0.987672
Niacin intake (mg)	SLC7A1	-0.0490	0.8518	0.99154	Niacin intake (mg)	SLC7A1	-0.2857	0.5345	0.978635	Niacin intake (mg)	SLC7A1	-0.0303	0.9338	0.987672
Niacin intake (mg)	GPR183	-0.2010	0.4392	0.944155	Niacin intake (mg)	GPR183	-0.1429	0.7599	0.978635	Niacin intake (mg)	GPR183	0.1879	0.6032	0.987672
Niacin intake (mg)	COL4A1	-0.2845	0.2684	0.878895	Niacin intake (mg)	COL4A1	-0.3929	0.3833	0.978635	Niacin intake (mg)	COL4A1	-0.1273	0.7261	0.987672
Niacin intake (mg)	CCDC169	-0.1838	0.48	0.948985	Niacin intake (mg)	CCDC169	-0.5000	0.2532	0.978635	Niacin intake (mg)	CCDC169	-0.3455	0.3282	0.987672
Niacin intake (mg)	GNG2	0.0993	0.7045	0.986606	Niacin intake (mg)	GNG2	0.2143	0.6445	0.978635	Niacin intake (mg)	GNG2	0.2606	0.4671	0.987672
Niacin intake (mg)	DACT1	-0.1778	0.4948	0.955592	Niacin intake (mg)	DACT1	-0.2143	0.6445	0.978635	Niacin intake (mg)	DACT1	0.0973	0.7892	0.987672
Niacin intake (mg)	VASH1	-0.3162	0.2163	0.846384	Niacin intake (mg)	VASH1	-0.6071	0.1482	0.978635	Niacin intake (mg)	VASH1	-0.1636	0.6515	0.987672
Niacin intake (mg)	SLC7A8	0.0025	0.9926	0.996521	Niacin intake (mg)	SLC7A8	-0.3571	0.4316	0.978635	Niacin intake (mg)	SLC7A8	-0.0303	0.9338	0.987672
Niacin intake (mg)	hituru	-0.2917	0.256	0.875966	Niacin intake (mg)	hituru	-0.5000	0.2532	0.978635	Niacin intake (mg)	hituru	-0.0788	0.8287	0.987672
Niacin intake (mg)	NID2	-0.3701	0.1437	0.775812	Niacin intake (mg)	NID2	0.0357	0.9394	0.980084	Niacin intake (mg)	NID2	-0.5152	0.1276	0.987672
Niacin intake (mg)	PGF	0.2377	0.3582	0.920491	Niacin intake (mg)	PGF	-0.0357	0.9394	0.980084	Niacin intake (mg)	PGF	0.3212	0.3655	0.987672
Niacin intake (mg)	TMED10	0.2477	0.3378	0.908571	Niacin intake (mg)	TMED10	0.1786	0.7017	0.978635	Niacin intake (mg)	TMED10	0.2727	0.4458	0.987672
Niacin intake (mg)	TGFB3	-0.3775	0.1353	0.76372	Niacin intake (mg)	TGFB3	-0.3929	0.3833	0.978635	Niacin intake (mg)	TGFB3	-0.2364	0.5109	0.987672
Niacin intake (mg)	gleepar	-0.1887	0.4682	0.94671	Niacin intake (mg)	gleepar	-0.6429	0.1194	0.978635	Niacin intake (mg)	gleepar	-0.1879	0.6032	0.987672
Niacin intake (mg)	CLMN	-0.0871	0.7397	0.986606	Niacin intake (mg)	CLMN	-0.5357	0.2152	0.978635	Niacin intake (mg)	CLMN	-0.2310	0.5208	0.987672
Niacin intake (mg)	AL928742.1	-0.1397	0.5928	0.972001	Niacin intake (mg)	AL928742.1	-0.8214	0.0234	0.723053	Niacin intake (mg)	AL928742.1	-0.0667	0.8548	0.987672
Niacin intake (mg)	AL928768.3	-0.2034	0.4336	0.944155	Niacin intake (mg)	AL928768.3	-0.6429	0.1194	0.978635	Niacin intake (mg)	AL928768.3	-0.2242	0.5334	0.987672
Niacin intake (mg)	AL901608.1	-0.0858	0.7434	0.986606	Niacin intake (mg)	AL901608.1	-0.5357	0.2152	0.978635	Niacin intake (mg)	AL901608.1	-0.0303	0.9338	0.987672
Niacin intake (mg)	MIR4539	-0.1005	0.7012	0.986606	Niacin intake (mg)	MIR4539	-0.8214	0.0234	0.723053	Niacin intake (mg)	MIR4539	-0.0061	0.9867	0.987672
Niacin intake (mg)	AC246787.5	-0.1005	0.7012	0.986606	Niacin intake (mg)	AC246787.5	-0.7143	0.0713	0.978635	Niacin intake (mg)	AC246787.5	-0.0303	0.9338	0.987672
Niacin intake (mg)	AC246787.3	-0.1005	0.7012	0.986606	Niacin intake (mg)	AC246787.3	-0.7143	0.0713	0.978635	Niacin intake (mg)	AC246787.3	-0.0303	0.9338	0.987672
Niacin intake (mg)	MIR4538	0.027	0.9181	0.996203	Niacin intake (mg)	MIR4538	-0.7500	0.0522	0.93923	Niacin intake (mg)	MIR4538	0.2485	0.4888	0.987672
Niacin intake (mg)	AC246787.1	-0.1887	0.4682	0.94671	Niacin intake (mg)	AC246787.1	-0.8214	0.0234	0.723053	Niacin intake (mg)	AC246787.1	-0.2000	0.5796	0.987672
Niacin intake (mg)	MIR4537	-0.1275	0.6259	0.97543	Niacin intake (mg)	MIR4537	-0.8214	0.0234	0.723053	Niacin intake (mg)	MIR4537	-0.0061	0.9867	0.987672
Niacin intake (mg)	MIR4537 2	-0.0760	0.7719	0.988055	Niacin intake (mg)	MIR4537 2	-0.8214	0.0234	0.723053	Niacin intake (mg)	MIR4537 2	0.1394	0.7009	0.987672
Niacin intake (mg)	AC246787.4	-0.2279	0.3789	0.926605	Niacin intake (mg)	AC246787.4	-0.7500	0.0522	0.93923	Niacin intake (mg)	AC246787.4	-0.2727	0.4458	0.987672
Niacin intake (mg)	DLK1	-0.0466	0.8591	0.99154	Niacin intake (mg)	DLK1	0.2143	0.6445	0.978635	Niacin intake (mg)	DLK1	-0.0061	0.9867	0.987672
Niacin intake (mg)	CRIP1	0.0809	0.7576	0.986899	Niacin intake (mg)	CRIP1	0.1786	0.7017	0.978635	Niacin intake (mg)	CRIP1	-0.1030	0.777	0.987672
Niacin intake (mg)	TC2N	-0.0490	0.8518	0.99154	Niacin intake (mg)	TC2N	-0.6429	0.1194	0.978635	Niacin intake (mg)	TC2N	0.0303	0.9338	0.987672
Niacin intake (mg)	SNAP23	-0.1936	0.4565	0.946325	Niacin intake (mg)	SNAP23	-0.2143	0.6445	0.978635	Niacin intake (mg)	SNAP23	-0.5515	0.0984	0.987672
Niacin intake (mg)	SEMA6D	-0.2157	0.4057	0.93459	Niacin intake (mg)	SEMA6D	-0.1786	0.7017	0.978635	Niacin intake (mg)	SEMA6D	-0.0667	0.8548	0.987672
Niacin intake (mg)	ALPK3	0.0147	0.9553	0.996521	Niacin intake (mg)	ALPK3	-0.5714	0.1802	0.978635	Niacin intake (mg)	ALPK3	0.0545	0.881	0.987672
Niacin intake (mg)	FURIN	-0.0466	0.8591	0.99154	Niacin intake (mg)	FURIN	-0.4286	0.3374	0.978635	Niacin intake (mg)	FURIN	-0.0061	0.9867	0.987672
Niacin intake (mg)	ARRDC4	-0.0515	0.8445	0.99154	Niacin intake (mg)	ARRDC4	0	1	1	Niacin intake (mg)	ARRDC4	0.2606	0.4671	0.987672
Niacin intake (mg)	RASGRP1	-0.0343	0.896	0.993427	Niacin intake (mg)	RASGRP1	-0.5357	0.2152	0.978635	Niacin intake (mg)	RASGRP1	0.0424	0.9074	0.987672
Niacin intake (mg)	ATP8B4	0.0294	0.9108	0.99465	Niacin intake (mg)	ATP8B4	0.5	0.2532	0.978635	Niacin intake (mg)	ATP8B4	-0.0182	0.9602	0.987672
Niacin intake (mg)	vorper	0.0723	0.7826	0.988808	Niacin intake (mg)	vorper	-0.3929	0.3833	0.978635	Niacin intake (mg)	vorper	0.0545	0.881	0.987672
Niacin intake (mg)	CYP11A1	0.0221	0.933	0.996521	Niacin intake (mg)	CYP11A1	-0.2143	0.6445	0.978635	Niacin intake (mg)	CYP11A1	-0.0788	0.8287	0.987672
Niacin intake (mg)	SEMA7A	0.2598	0.3139	0.903485	Niacin intake (mg)	SEMA7A	-0.2143	0.6445	0.978635	Niacin intake (mg)	SEMA7A	0.3697	0.2931	0.987672
Niacin intake (mg)	ANPEP	-0.0221	0.933	0.996521	Niacin intake (mg)	ANPEP	0.1429	0.7599	0.978635	Niacin intake (mg)	ANPEP	0.0667	0.8548	0.987672
Niacin intake (mg)	RP11-27M24.1	0.0907	0.7292	0.986606	Niacin intake (mg)	RP11-27M24.1	-0.2857	0.5345	0.978635	Niacin intake (mg)	RP11-27M24.1	0.1152	0.7514	0.987672
Niacin intake (mg)	SCNN1B	0.0417	0.8738	0.992693	Niacin intake (mg)	SCNN1B	-0.2143	0.6445	0.978635	Niacin intake (mg)	SCNN1B	0.0303	0.9338	0.987672
Niacin intake (mg)	PRKCB	-0.0687	0.7934	0.989296	Niacin intake (mg)	PRKCB	-0.2143	0.6445	0.978635	Niacin intake (mg)	PRKCB	0.1763	0.6261	0.987672
Niacin intake (mg)	SLC6A2	0.1446	0.5798	0.967221	Niacin intake (mg)	SLC6A2	-0.2143	0.6445	0.978635	Niacin intake (mg)	SLC6A2	0.103	0.777	0.987672
Niacin intake (mg)	CARHSP1	0.1925	0.4591	0.94671	Niacin intake (mg)	CARHSP1	0.0714	0.879	0.978635	Niacin intake (mg)	CARHSP1	0.0973	0.7892	0.987672
Niacin intake (mg)	EMP2	-0.0196	0.9405	0.996521	Niacin intake (mg)	EMP2	-0.4286	0.3374	0.978635	Niacin intake (mg)	EMP2	-0.0182	0.9602	0.987672
Niacin intake (mg)	BCAR4	-0.1176	0.6529	0.983316	Niacin intake (mg)	BCAR4	-0.2143	0.6445	0.978635	Niacin intake (mg)	BCAR4	-0.1879	0.6032	0.987672
Niacin intake (mg)	ARHGAP17	-0.1740	0.5041	0.957705	Niacin intake (mg)	ARHGAP17	-0.8571	0.0137	0.641817	Niacin intake (mg)	ARHGAP17	-0.0545	0.881	0.987672
Niacin intake (mg)	ITFG1	0.2206	0.3949	0.930372	Niacin intake (mg)	ITFG1	-0.0714	0.879	0.978635	Niacin intake (mg)	ITFG1	0.2364	0.5109	0.987672
Niacin intake (mg)	CDH11	-0.0012	0.9963	0.999249	Niacin intake (mg)	CDH11	0.0357	0.9394	0.980084	Niacin intake (mg)	CDH11	0.3455	0.3282	0.987672
Niacin intake (mg)	TPPP3	0.0637	0.808	0.991493	Niacin intake (mg)	TPPP3	0.0357	0.9394	0.980084	Niacin intake (mg)	TPPP3	-0.0424	0.9074	0.987672
Niacin intake (mg)	DDX28	-0.0221	0.933	0.996521	Niacin intake (mg)	DDX28	-0.4286	0.3374	0.978635	Niacin intake (mg)	DDX28	0.0424	0.9074	0.987672
Niacin intake (mg)	CDYL2	0.0392	0.8812	0.992693	Niacin intake (mg)	CDYL2	-0.2857	0.5345	0.978635	Niacin intake (mg)	CDYL2	0.0909	0.8028	0.987672
Niacin intake (mg)	SLC7A5	0.0368	0.8886	0.992693	Niacin intake (mg)	SLC7A5	-0.6429	0.1194	0.978635	Niacin intake (mg)	SLC7A5	0.2	0.5796	0.987672
Niacin intake (mg)	SLC7A5P2; SMG1P3; MIR3680-1; MIR3680-2	0.098	0.7082	0.986606	Niacin intake (mg)	SLC7A5P2; SMG1P3; MIR3680-1; MIR3680-2	-0.4286	0.3374	0.978635	Niacin intake (mg)	SLC7A5P2; SMG1P3; MIR3680-1; MIR3680-2	0.1758	0.6272	0.987672
Niacin intake (mg)	RAP1GAP2	0.0858	0.7434	0.986606	Niacin intake (mg)	RAP1GAP2	-0.1786	0.7017	0.978635	Niacin intake (mg)	RAP1GAP2	0.0545	0.881	0.987672
Niacin intake (mg)	HMGB3P27	0.0588	0.8226	0.991493	Niacin intake (mg)	HMGB3P27	0.3571	0.4316	0.978635	Niacin intake (mg)	HMGB3P27	-0.2121	0.5563	0.987672
Niacin intake (mg)	IGF2BP1	-0.2672	0.2999	0.896174	Niacin intake (mg)	IGF2BP1	-0.4286	0.3374	0.978635	Niacin intake (mg)	IGF2BP1	-0.0182	0.9602	0.987672
Niacin intake (mg)	DLX4	0.0735	0.7791	0.988808	Niacin intake (mg)	DLX4	-0.2500	0.5887	0.978635	Niacin intake (mg)	DLX4	0.0909	0.8028	0.987672
Niacin intake (mg)	GDPD1	-0.1691	0.5164	0.961136	Niacin intake (mg)	GDPD1	-0.6071	0.1482	0.978635	Niacin intake (mg)	GDPD1	-0.1758	0.6272	0.987672
Niacin intake (mg)	TBX2	-0.1691	0.5164	0.961136	Niacin intake (mg)	TBX2	-0.1429	0.7599	0.978635	Niacin intake (mg)	TBX2	-0.2000	0.5796	0.987672
Niacin intake (mg)	TBX4	-0.0858	0.7432	0.986606	Niacin intake (mg)	TBX4	-0.2143	0.6445	0.978635	Niacin intake (mg)	TBX4	0.1824	0.6141	0.987672
Niacin intake (mg)	SMIM5	-0.0931	0.7222	0.986606	Niacin intake (mg)	SMIM5	-0.1429	0.7599	0.978635	Niacin intake (mg)	SMIM5	-0.3818	0.2763	0.987672
Niacin intake (mg)	RP11-323N12.5	0.2451	0.343	0.911141	Niacin intake (mg)	RP11-323N12.5	0	1	1	Niacin intake (mg)	RP11-323N12.5	0.2242	0.5334	0.987672
Niacin intake (mg)	DLG4	-0.2170	0.4027	0.93459	Niacin intake (mg)	DLG4	-0.3571	0.4316	0.978635	Niacin intake (mg)	DLG4	-0.1152	0.7514	0.987672
Niacin intake (mg)	PMP22	-0.1397	0.5928	0.972001	Niacin intake (mg)	PMP22	-0.0357	0.9394	0.980084	Niacin intake (mg)	PMP22	-0.0182	0.9602	0.987672
Niacin intake (mg)	KRT19	0.174	0.5041	0.957705	Niacin intake (mg)	KRT19	0.3214	0.4821	0.978635	Niacin intake (mg)	KRT19	-0.0545	0.881	0.987672
Niacin intake (mg)	DLX3	0.3652	0.1495	0.776209	Niacin intake (mg)	DLX3	0.0714	0.879	0.978635	Niacin intake (mg)	DLX3	0.5394	0.1076	0.987672
Niacin intake (mg)	skeysler	-0.1275	0.6259	0.97543	Niacin intake (mg)	skeysler	-0.8571	0.0137	0.641817	Niacin intake (mg)	skeysler	0.0545	0.881	0.987672
Niacin intake (mg)	smuskor	-0.1962	0.4504	0.946325	Niacin intake (mg)	smuskor	-0.6429	0.1194	0.978635	Niacin intake (mg)	smuskor	-0.6140	0.059	0.987672
Niacin intake (mg)	AC139099.5	0.0833	0.7505	0.986899	Niacin intake (mg)	AC139099.5	0.1071	0.8192	0.978635	Niacin intake (mg)	AC139099.5	-0.1394	0.7009	0.987672
Niacin intake (mg)	TMEM98	-0.2304	0.3737	0.925465	Niacin intake (mg)	TMEM98	-0.3929	0.3833	0.978635	Niacin intake (mg)	TMEM98	-0.2242	0.5334	0.987672
Niacin intake (mg)	MIR4728; ERBB2	0.0711	0.7863	0.988808	Niacin intake (mg)	MIR4728; ERBB2	-0.1071	0.8192	0.978635	Niacin intake (mg)	MIR4728; ERBB2	0.0788	0.8287	0.987672
Niacin intake (mg)	ERBB2	-0.0172	0.9479	0.996521	Niacin intake (mg)	ERBB2	-0.1071	0.8192	0.978635	Niacin intake (mg)	ERBB2	-0.1394	0.7009	0.987672
Niacin intake (mg)	CLDN7	0.3372	0.1856	0.818165	Niacin intake (mg)	CLDN7	0.3571	0.4316	0.978635	Niacin intake (mg)	CLDN7	0.3708	0.2915	0.987672
Niacin intake (mg)	GH2	0.1165	0.6561	0.983877	Niacin intake (mg)	GH2	-0.0360	0.9389	0.980084	Niacin intake (mg)	GH2	-0.0909	0.8028	0.987672
Niacin intake (mg)	ARHGAP28	-0.1618	0.5351	0.961578	Niacin intake (mg)	ARHGAP28	-0.1786	0.7017	0.978635	Niacin intake (mg)	ARHGAP28	-0.0424	0.9074	0.987672
Niacin intake (mg)	C18orf25	0.1373	0.5994	0.972315	Niacin intake (mg)	C18orf25	-0.2857	0.5345	0.978635	Niacin intake (mg)	C18orf25	0.2727	0.4458	0.987672
Niacin intake (mg)	glarklaw	0.1116	0.6698	0.983877	Niacin intake (mg)	glarklaw	-0.1071	0.8192	0.978635	Niacin intake (mg)	glarklaw	-0.0545	0.881	0.987672
Niacin intake (mg)	SLC39A6	0.152	0.5604	0.962336	Niacin intake (mg)	SLC39A6	-0.0714	0.879	0.978635	Niacin intake (mg)	SLC39A6	0.0545	0.881	0.987672
Niacin intake (mg)	TCF4	-0.1544	0.554	0.961578	Niacin intake (mg)	TCF4	-0.5000	0.2532	0.978635	Niacin intake (mg)	TCF4	0.2606	0.4671	0.987672
Niacin intake (mg)	CDH19	-0.1642	0.5288	0.961162	Niacin intake (mg)	CDH19	0.7143	0.0713	0.978635	Niacin intake (mg)	CDH19	-0.2485	0.4888	0.987672
Niacin intake (mg)	RP11-94B19.7	-0.1569	0.5477	0.961578	Niacin intake (mg)	RP11-94B19.7	0	1	1	Niacin intake (mg)	RP11-94B19.7	0.0909	0.8028	0.987672
Niacin intake (mg)	SERPINB8	0.3064	0.2317	0.859031	Niacin intake (mg)	SERPINB8	-0.0714	0.879	0.978635	Niacin intake (mg)	SERPINB8	0.3939	0.26	0.987672
Niacin intake (mg)	MYO5B	0.0625	0.8115	0.991493	Niacin intake (mg)	MYO5B	-0.3929	0.3833	0.978635	Niacin intake (mg)	MYO5B	0.1758	0.6272	0.987672
Niacin intake (mg)	NFIX	-0.1642	0.5288	0.961162	Niacin intake (mg)	NFIX	-0.6071	0.1482	0.978635	Niacin intake (mg)	NFIX	0.3455	0.3282	0.987672
Niacin intake (mg)	UCA1	0.0515	0.8445	0.99154	Niacin intake (mg)	UCA1	-0.2857	0.5345	0.978635	Niacin intake (mg)	UCA1	-0.0303	0.9338	0.987672
Niacin intake (mg)	LTBP4	-0.3725	0.1408	0.774552	Niacin intake (mg)	LTBP4	-0.4286	0.3374	0.978635	Niacin intake (mg)	LTBP4	-0.3697	0.2931	0.987672
Niacin intake (mg)	sheytee	0.1348	0.606	0.972925	Niacin intake (mg)	sheytee	-0.1429	0.7599	0.978635	Niacin intake (mg)	sheytee	0.0909	0.8028	0.987672
Niacin intake (mg)	CD37	-0.0135	0.959	0.996521	Niacin intake (mg)	CD37	-0.3571	0.4316	0.978635	Niacin intake (mg)	CD37	0.3708	0.2915	0.987672
Niacin intake (mg)	AC005943.4	-0.1863	0.4741	0.94671	Niacin intake (mg)	AC005943.4	-0.7500	0.0522	0.93923	Niacin intake (mg)	AC005943.4	-0.1515	0.6761	0.987672
Niacin intake (mg)	GNG7	-0.2402	0.3531	0.917591	Niacin intake (mg)	GNG7	-0.1429	0.7599	0.978635	Niacin intake (mg)	GNG7	-0.1273	0.7261	0.987672
Niacin intake (mg)	TINCR	0.1176	0.6529	0.983316	Niacin intake (mg)	TINCR	-0.1071	0.8192	0.978635	Niacin intake (mg)	TINCR	0.1152	0.7514	0.987672
Niacin intake (mg)	norwa	-0.1116	0.6698	0.983877	Niacin intake (mg)	norwa	-0.6786	0.0938	0.978635	Niacin intake (mg)	norwa	-0.2121	0.5563	0.987672
Niacin intake (mg)	TSHZ3	-0.0686	0.7935	0.989296	Niacin intake (mg)	TSHZ3	-0.3929	0.3833	0.978635	Niacin intake (mg)	TSHZ3	0.3939	0.26	0.987672
Niacin intake (mg)	larvee	-0.0441	0.8665	0.99154	Niacin intake (mg)	larvee	-0.2500	0.5887	0.978635	Niacin intake (mg)	larvee	-0.1636	0.6515	0.987672
Niacin intake (mg)	chuvee	-0.1704	0.5131	0.961136	Niacin intake (mg)	chuvee	-0.5946	0.1591	0.978635	Niacin intake (mg)	chuvee	-0.2364	0.5109	0.987672
Niacin intake (mg)	klyvoy	0.0098	0.9702	0.996521	Niacin intake (mg)	klyvoy	-0.0714	0.879	0.978635	Niacin intake (mg)	klyvoy	-0.1515	0.6761	0.987672
Niacin intake (mg)	shyjey	-0.0221	0.933	0.996521	Niacin intake (mg)	shyjey	-0.2500	0.5887	0.978635	Niacin intake (mg)	shyjey	-0.0909	0.8028	0.987672
Niacin intake (mg)	sorblee	-0.0490	0.8518	0.99154	Niacin intake (mg)	sorblee	-0.5357	0.2152	0.978635	Niacin intake (mg)	sorblee	-0.1636	0.6515	0.987672
Niacin intake (mg)	ZNF468	0.049	0.8517	0.99154	Niacin intake (mg)	ZNF468	-0.2500	0.5887	0.978635	Niacin intake (mg)	ZNF468	-0.0851	0.8152	0.987672
Niacin intake (mg)	SLC23A2	0.1373	0.5994	0.972315	Niacin intake (mg)	SLC23A2	-0.2143	0.6445	0.978635	Niacin intake (mg)	SLC23A2	0.2606	0.4671	0.987672
Niacin intake (mg)	matar	0.0478	0.8554	0.99154	Niacin intake (mg)	matar	0.2143	0.6445	0.978635	Niacin intake (mg)	matar	-0.1152	0.7514	0.987672
Niacin intake (mg)	FDX1P1	0.0417	0.8738	0.992693	Niacin intake (mg)	FDX1P1	-0.2143	0.6445	0.978635	Niacin intake (mg)	FDX1P1	0.0667	0.8548	0.987672
Niacin intake (mg)	FP671120.2	0.1545	0.5538	0.961578	Niacin intake (mg)	FP671120.2	0.3964	0.3786	0.978635	Niacin intake (mg)	FP671120.2	0.4424	0.2004	0.987672
Niacin intake (mg)	RNA5-8S5	0.1078	0.6804	0.984791	Niacin intake (mg)	RNA5-8S5	0.6071	0.1482	0.978635	Niacin intake (mg)	RNA5-8S5	0.1515	0.6761	0.987672
Niacin intake (mg)	MIR663A; FP671120.5	0.1569	0.5477	0.961578	Niacin intake (mg)	MIR663A; FP671120.5	0.3929	0.3833	0.978635	Niacin intake (mg)	MIR663A; FP671120.5	0.4545	0.1869	0.987672
Niacin intake (mg)	RNA5-8S5 2	0.1078	0.6804	0.984791	Niacin intake (mg)	RNA5-8S5 2	0.6071	0.1482	0.978635	Niacin intake (mg)	RNA5-8S5 2	0.1515	0.6761	0.987672
Niacin intake (mg)	FP236383.8	0.1545	0.5538	0.961578	Niacin intake (mg)	FP236383.8	0.3964	0.3786	0.978635	Niacin intake (mg)	FP236383.8	0.4424	0.2004	0.987672
Niacin intake (mg)	RNA5-8S5 3	0.1078	0.6804	0.984791	Niacin intake (mg)	RNA5-8S5 3	0.6071	0.1482	0.978635	Niacin intake (mg)	RNA5-8S5 3	0.1515	0.6761	0.987672
Niacin intake (mg)	CHODL	-0.0380	0.8848	0.992693	Niacin intake (mg)	CHODL	-0.4643	0.2939	0.978635	Niacin intake (mg)	CHODL	-0.0365	0.9203	0.987672
Niacin intake (mg)	DYRK1A	0.0858	0.7432	0.986606	Niacin intake (mg)	DYRK1A	0	1	1	Niacin intake (mg)	DYRK1A	-0.0182	0.9602	0.987672
Niacin intake (mg)	COL6A1	-0.1691	0.5164	0.961136	Niacin intake (mg)	COL6A1	-0.5714	0.1802	0.978635	Niacin intake (mg)	COL6A1	0.1636	0.6515	0.987672
Niacin intake (mg)	COL6A2	-0.1029	0.6942	0.985923	Niacin intake (mg)	COL6A2	-0.6429	0.1194	0.978635	Niacin intake (mg)	COL6A2	0.4061	0.2443	0.987672
Niacin intake (mg)	AF131217.1	-0.3407	0.1809	0.818165	Niacin intake (mg)	AF131217.1	-0.3929	0.3833	0.978635	Niacin intake (mg)	AF131217.1	-0.2727	0.4458	0.987672
Niacin intake (mg)	KRTAP26-1	0.0049	0.9851	0.996521	Niacin intake (mg)	KRTAP26-1	-0.1071	0.8192	0.978635	Niacin intake (mg)	KRTAP26-1	-0.1152	0.7514	0.987672
Niacin intake (mg)	nerbaw	-0.1814	0.486	0.951594	Niacin intake (mg)	nerbaw	-0.2857	0.5345	0.978635	Niacin intake (mg)	nerbaw	-0.4424	0.2004	0.987672
Niacin intake (mg)	ERVH48-1	0.1201	0.6461	0.981068	Niacin intake (mg)	ERVH48-1	-0.5714	0.1802	0.978635	Niacin intake (mg)	ERVH48-1	0.3576	0.3104	0.987672
Niacin intake (mg)	AL353644.9	0.1545	0.5538	0.961578	Niacin intake (mg)	AL353644.9	0.3964	0.3786	0.978635	Niacin intake (mg)	AL353644.9	0.4424	0.2004	0.987672
Niacin intake (mg)	RNA5-8S5 4	0.1078	0.6804	0.984791	Niacin intake (mg)	RNA5-8S5 4	0.6071	0.1482	0.978635	Niacin intake (mg)	RNA5-8S5 4	0.1515	0.6761	0.987672
Niacin intake (mg)	CSF2RB	0.2377	0.3582	0.920491	Niacin intake (mg)	CSF2RB	0.3571	0.4316	0.978635	Niacin intake (mg)	CSF2RB	0.1273	0.7261	0.987672
Niacin intake (mg)	FBLN1	0.271	0.2928	0.89399	Niacin intake (mg)	FBLN1	-0.0357	0.9394	0.980084	Niacin intake (mg)	FBLN1	0.4303	0.2145	0.987672
Niacin intake (mg)	blashee	-0.0294	0.9108	0.99465	Niacin intake (mg)	blashee	-0.3929	0.3833	0.978635	Niacin intake (mg)	blashee	-0.0788	0.8287	0.987672
Niacin intake (mg)	SLC7A4	-0.0822	0.7539	0.986899	Niacin intake (mg)	SLC7A4	-0.4643	0.2939	0.978635	Niacin intake (mg)	SLC7A4	-0.2121	0.5563	0.987672
Niacin intake (mg)	MMP11	0.1397	0.5928	0.972001	Niacin intake (mg)	MMP11	-0.4643	0.2939	0.978635	Niacin intake (mg)	MMP11	0.2848	0.425	0.987672
Niacin intake (mg)	SLC2A11	-0.1348	0.606	0.972925	Niacin intake (mg)	SLC2A11	-0.7857	0.0362	0.851873	Niacin intake (mg)	SLC2A11	-0.0303	0.9338	0.987672
Niacin intake (mg)	AL592188.2	0.1545	0.5538	0.961578	Niacin intake (mg)	AL592188.2	0.3964	0.3786	0.978635	Niacin intake (mg)	AL592188.2	0.4424	0.2004	0.987672
Niacin intake (mg)	DUSP16 2	-0.0907	0.7291	0.986606	Niacin intake (mg)	DUSP16 2	-0.7500	0.0522	0.93923	Niacin intake (mg)	DUSP16 2	-0.0729	0.8413	0.987672
Niacin intake (mg)	SERTAD4	0.3973	0.1143	0.74425	Niacin intake (mg)	SERTAD4	0.6786	0.0938	0.978635	Niacin intake (mg)	SERTAD4	0.3212	0.3655	0.987672
Niacin intake (mg)	SERTAD4 2	0.3176	0.2142	0.846384	Niacin intake (mg)	SERTAD4 2	0.5225	0.2289	0.978635	Niacin intake (mg)	SERTAD4 2	0.2727	0.4458	0.987672
Phosphorus intake (mg)	RP4-669L17.2	-0.1324	0.6126	0.972925	Phosphorus intake (mg)	RP4-669L17.2	0.25	0.5887	0.978635	Phosphorus intake (mg)	RP4-669L17.2	-0.8545	0.0016	0.464731
Phosphorus intake (mg)	RP5-857K21.2; fukobo	-0.1005	0.7012	0.986606	Phosphorus intake (mg)	RP5-857K21.2; fukobo	0.2143	0.6445	0.978635	Phosphorus intake (mg)	RP5-857K21.2; fukobo	-0.7212	0.0186	0.987672
Phosphorus intake (mg)	RBP7	0.3961	0.1155	0.74598	Phosphorus intake (mg)	RBP7	0.7143	0.0713	0.978635	Phosphorus intake (mg)	RBP7	0.6364	0.0479	0.987672
Phosphorus intake (mg)	MFSD2A	-0.0074	0.9777	0.996521	Phosphorus intake (mg)	MFSD2A	-0.0714	0.879	0.978635	Phosphorus intake (mg)	MFSD2A	-0.4303	0.2145	0.987672
Phosphorus intake (mg)	ROR1	0.2564	0.3204	0.905978	Phosphorus intake (mg)	ROR1	0.2162	0.6414	0.978635	Phosphorus intake (mg)	ROR1	0.7295	0.0166	0.987672
Phosphorus intake (mg)	PRKACB	0.0539	0.8372	0.991493	Phosphorus intake (mg)	PRKACB	-0.3929	0.3833	0.978635	Phosphorus intake (mg)	PRKACB	0.7091	0.0217	0.987672
Phosphorus intake (mg)	VCAM1	0.0147	0.9553	0.996521	Phosphorus intake (mg)	VCAM1	0.1982	0.6701	0.978635	Phosphorus intake (mg)	VCAM1	0.0909	0.8028	0.987672
Phosphorus intake (mg)	CSF1	0.223	0.3895	0.929715	Phosphorus intake (mg)	CSF1	0.1071	0.8192	0.978635	Phosphorus intake (mg)	CSF1	0.5515	0.0984	0.987672
Phosphorus intake (mg)	C1orf54	-0.0515	0.8444	0.99154	Phosphorus intake (mg)	C1orf54	-0.4286	0.3374	0.978635	Phosphorus intake (mg)	C1orf54	0.4424	0.2004	0.987672
Phosphorus intake (mg)	KIRREL	0.1985	0.445	0.946325	Phosphorus intake (mg)	KIRREL	0.5	0.2532	0.978635	Phosphorus intake (mg)	KIRREL	0.503	0.1383	0.987672
Phosphorus intake (mg)	HMGB3P6	-0.3669	0.1475	0.776209	Phosphorus intake (mg)	HMGB3P6	-0.8571	0.0137	0.641817	Phosphorus intake (mg)	HMGB3P6	-0.5957	0.0692	0.987672
Phosphorus intake (mg)	NPL	0.1912	0.4623	0.94671	Phosphorus intake (mg)	NPL	0.4286	0.3374	0.978635	Phosphorus intake (mg)	NPL	0.5758	0.0816	0.987672
Phosphorus intake (mg)	EPHX1	0.2941	0.2518	0.87068	Phosphorus intake (mg)	EPHX1	0.25	0.5887	0.978635	Phosphorus intake (mg)	EPHX1	0.7455	0.0133	0.907435
Phosphorus intake (mg)	GPR137B	0.2843	0.2687	0.878895	Phosphorus intake (mg)	GPR137B	0.2143	0.6445	0.978635	Phosphorus intake (mg)	GPR137B	0.5273	0.1173	0.987672
Phosphorus intake (mg)	MXRA8	0.2696	0.2953	0.89399	Phosphorus intake (mg)	MXRA8	0.4286	0.3374	0.978635	Phosphorus intake (mg)	MXRA8	0.6121	0.06	0.987672
Phosphorus intake (mg)	PAQR7	-0.1838	0.48	0.948985	Phosphorus intake (mg)	PAQR7	0.1071	0.8192	0.978635	Phosphorus intake (mg)	PAQR7	-0.7333	0.0158	0.967607
Phosphorus intake (mg)	TMEM54	-0.1153	0.6596	0.983877	Phosphorus intake (mg)	TMEM54	-0.2857	0.5345	0.978635	Phosphorus intake (mg)	TMEM54	-0.2918	0.4133	0.987672
Phosphorus intake (mg)	MTF1	0.0098	0.9702	0.996521	Phosphorus intake (mg)	MTF1	-0.0357	0.9394	0.980084	Phosphorus intake (mg)	MTF1	-0.4788	0.1615	0.987672
Phosphorus intake (mg)	SLC6A9	-0.0931	0.7222	0.986606	Phosphorus intake (mg)	SLC6A9	-0.7143	0.0713	0.978635	Phosphorus intake (mg)	SLC6A9	-0.1394	0.7009	0.987672
Phosphorus intake (mg)	BCAR3	-0.0196	0.9405	0.996521	Phosphorus intake (mg)	BCAR3	0.0714	0.879	0.978635	Phosphorus intake (mg)	BCAR3	-0.5515	0.0984	0.987672
Phosphorus intake (mg)	SLC16A4	-0.3015	0.2396	0.864976	Phosphorus intake (mg)	SLC16A4	-0.3929	0.3833	0.978635	Phosphorus intake (mg)	SLC16A4	-0.5879	0.0739	0.987672
Phosphorus intake (mg)	IGSF3	-0.0221	0.933	0.996521	Phosphorus intake (mg)	IGSF3	0.1071	0.8192	0.978635	Phosphorus intake (mg)	IGSF3	-0.5515	0.0984	0.987672
Phosphorus intake (mg)	MIR199A2; MIR214; DNM3OS	0.027	0.9182	0.996203	Phosphorus intake (mg)	MIR199A2; MIR214; DNM3OS	0.2143	0.6445	0.978635	Phosphorus intake (mg)	MIR199A2; MIR214; DNM3OS	0.0909	0.8028	0.987672
Phosphorus intake (mg)	PIK3C2B	-0.0368	0.8886	0.992693	Phosphorus intake (mg)	PIK3C2B	0.4643	0.2939	0.978635	Phosphorus intake (mg)	PIK3C2B	-0.5758	0.0816	0.987672
Phosphorus intake (mg)	LBR	0.0809	0.7576	0.986899	Phosphorus intake (mg)	LBR	-0.1071	0.8192	0.978635	Phosphorus intake (mg)	LBR	0.5394	0.1076	0.987672
Phosphorus intake (mg)	NID1	0.25	0.3332	0.908571	Phosphorus intake (mg)	NID1	0.3571	0.4316	0.978635	Phosphorus intake (mg)	NID1	0.7818	0.0075	0.850247
Phosphorus intake (mg)	LINC01139	0.1533	0.557	0.962336	Phosphorus intake (mg)	LINC01139	0.2857	0.5345	0.978635	Phosphorus intake (mg)	LINC01139	0.2	0.5796	0.987672
Phosphorus intake (mg)	SH3D21	-0.3333	0.1911	0.819771	Phosphorus intake (mg)	SH3D21	-0.1786	0.7017	0.978635	Phosphorus intake (mg)	SH3D21	-0.9152	0.0002	0.225911
Phosphorus intake (mg)	MUC1	0.1005	0.7012	0.986606	Phosphorus intake (mg)	MUC1	-0.2857	0.5345	0.978635	Phosphorus intake (mg)	MUC1	0.1152	0.7514	0.987672
Phosphorus intake (mg)	GBA	0.0245	0.9256	0.996521	Phosphorus intake (mg)	GBA	-0.2143	0.6445	0.978635	Phosphorus intake (mg)	GBA	-0.1758	0.6272	0.987672
Phosphorus intake (mg)	PLEKHA6	-0.0931	0.7222	0.986606	Phosphorus intake (mg)	PLEKHA6	0.0714	0.879	0.978635	Phosphorus intake (mg)	PLEKHA6	-0.7091	0.0217	0.987672
Phosphorus intake (mg)	MEIS1	0.0784	0.7648	0.987421	Phosphorus intake (mg)	MEIS1	-0.1429	0.7599	0.978635	Phosphorus intake (mg)	MEIS1	0.6727	0.033	0.987672
Phosphorus intake (mg)	GYPC	0.2917	0.256	0.875966	Phosphorus intake (mg)	GYPC	0.3571	0.4316	0.978635	Phosphorus intake (mg)	GYPC	0.6242	0.0537	0.987672
Phosphorus intake (mg)	ZAK; pk	0.1863	0.4741	0.94671	Phosphorus intake (mg)	ZAK; pk	0.3214	0.4821	0.978635	Phosphorus intake (mg)	ZAK; pk	0.4667	0.1739	0.987672
Phosphorus intake (mg)	COL3A1; MIR3606	0.3554	0.1615	0.79468	Phosphorus intake (mg)	COL3A1; MIR3606	0.2857	0.5345	0.978635	Phosphorus intake (mg)	COL3A1; MIR3606	0.7818	0.0075	0.850247
Phosphorus intake (mg)	INHA	-0.0074	0.9777	0.996521	Phosphorus intake (mg)	INHA	0.0357	0.9394	0.980084	Phosphorus intake (mg)	INHA	-0.6606	0.0376	0.987672
Phosphorus intake (mg)	ALPP	-0.1079	0.6802	0.984791	Phosphorus intake (mg)	ALPP	-0.2857	0.5345	0.978635	Phosphorus intake (mg)	ALPP	-0.4924	0.1482	0.987672
Phosphorus intake (mg)	ALPPL2	-0.1985	0.445	0.946325	Phosphorus intake (mg)	ALPPL2	-0.3214	0.4821	0.978635	Phosphorus intake (mg)	ALPPL2	-0.7455	0.0133	0.907435
Phosphorus intake (mg)	EFHD1	-0.0343	0.896	0.993427	Phosphorus intake (mg)	EFHD1	0	1	1	Phosphorus intake (mg)	EFHD1	-0.5636	0.0897	0.987672
Phosphorus intake (mg)	PXDN	0.1544	0.554	0.961578	Phosphorus intake (mg)	PXDN	0.0357	0.9394	0.980084	Phosphorus intake (mg)	PXDN	0.6121	0.06	0.987672
Phosphorus intake (mg)	pawbarbu	-0.1054	0.6873	0.984791	Phosphorus intake (mg)	pawbarbu	0.4286	0.3374	0.978635	Phosphorus intake (mg)	pawbarbu	-0.6606	0.0376	0.987672
Phosphorus intake (mg)	notamo	-0.1544	0.554	0.961578	Phosphorus intake (mg)	notamo	-0.2143	0.6445	0.978635	Phosphorus intake (mg)	notamo	-0.4424	0.2004	0.987672
Phosphorus intake (mg)	IFT172	0.0343	0.8959	0.993427	Phosphorus intake (mg)	IFT172	0.3214	0.4821	0.978635	Phosphorus intake (mg)	IFT172	0.4377	0.2058	0.987672
Phosphorus intake (mg)	ZEB2	0.4167	0.0962	0.729284	Phosphorus intake (mg)	ZEB2	0.75	0.0522	0.93923	Phosphorus intake (mg)	ZEB2	0.6727	0.033	0.987672
Phosphorus intake (mg)	RND3	0.1288	0.6224	0.97543	Phosphorus intake (mg)	RND3	-0.1071	0.8192	0.978635	Phosphorus intake (mg)	RND3	0.5106	0.1315	0.987672
Phosphorus intake (mg)	DPP4	0.326	0.2016	0.828737	Phosphorus intake (mg)	DPP4	0.6071	0.1482	0.978635	Phosphorus intake (mg)	DPP4	0.4545	0.1869	0.987672
Phosphorus intake (mg)	SNORA70F	-0.2367	0.3604	0.920795	Phosphorus intake (mg)	SNORA70F	0.1261	0.7876	0.978635	Phosphorus intake (mg)	SNORA70F	-0.8545	0.0016	0.464731
Phosphorus intake (mg)	CHN1	-0.0368	0.8886	0.992693	Phosphorus intake (mg)	CHN1	0.5	0.2532	0.978635	Phosphorus intake (mg)	CHN1	-0.0909	0.8028	0.987672
Phosphorus intake (mg)	FKBP7	0.125	0.6326	0.97543	Phosphorus intake (mg)	FKBP7	0.4286	0.3374	0.978635	Phosphorus intake (mg)	FKBP7	0.4182	0.2291	0.987672
Phosphorus intake (mg)	TFPI	-0.1569	0.5477	0.961578	Phosphorus intake (mg)	TFPI	-0.2500	0.5887	0.978635	Phosphorus intake (mg)	TFPI	-0.5515	0.0984	0.987672
Phosphorus intake (mg)	IDH1	0.152	0.5604	0.962336	Phosphorus intake (mg)	IDH1	0.1071	0.8192	0.978635	Phosphorus intake (mg)	IDH1	0.6242	0.0537	0.987672
Phosphorus intake (mg)	COL6A3	0.0282	0.9144	0.996203	Phosphorus intake (mg)	COL6A3	0.1429	0.7599	0.978635	Phosphorus intake (mg)	COL6A3	0.3708	0.2915	0.987672
Phosphorus intake (mg)	RAB11FIP5	-0.0319	0.9033	0.993828	Phosphorus intake (mg)	RAB11FIP5	0.1786	0.7017	0.978635	Phosphorus intake (mg)	RAB11FIP5	-0.5030	0.1383	0.987672
Phosphorus intake (mg)	CNTN6	0.1936	0.4565	0.946325	Phosphorus intake (mg)	CNTN6	-0.1429	0.7599	0.978635	Phosphorus intake (mg)	CNTN6	0.6848	0.0289	0.987672
Phosphorus intake (mg)	EPHA3	0.3897	0.122	0.749961	Phosphorus intake (mg)	EPHA3	0.6786	0.0938	0.978635	Phosphorus intake (mg)	EPHA3	0.5394	0.1076	0.987672
Phosphorus intake (mg)	PVRL3	-0.0490	0.8518	0.99154	Phosphorus intake (mg)	PVRL3	0.0714	0.879	0.978635	Phosphorus intake (mg)	PVRL3	-0.5758	0.0816	0.987672
Phosphorus intake (mg)	LOC100129550; RP11-67L2.2	0.125	0.6326	0.97543	Phosphorus intake (mg)	LOC100129550; RP11-67L2.2	0.1429	0.7599	0.978635	Phosphorus intake (mg)	LOC100129550; RP11-67L2.2	-0.1152	0.7514	0.987672
Phosphorus intake (mg)	TMEM108	-0.0221	0.933	0.996521	Phosphorus intake (mg)	TMEM108	-0.1429	0.7599	0.978635	Phosphorus intake (mg)	TMEM108	-0.2364	0.5109	0.987672
Phosphorus intake (mg)	TRPC1	0.2843	0.2687	0.878895	Phosphorus intake (mg)	TRPC1	0.4286	0.3374	0.978635	Phosphorus intake (mg)	TRPC1	0.5273	0.1173	0.987672
Phosphorus intake (mg)	RAP2B	0.2598	0.3139	0.903485	Phosphorus intake (mg)	RAP2B	0.0714	0.879	0.978635	Phosphorus intake (mg)	RAP2B	0.6	0.0667	0.987672
Phosphorus intake (mg)	ADAMTS9	-0.0711	0.7862	0.988808	Phosphorus intake (mg)	ADAMTS9	0	1	1	Phosphorus intake (mg)	ADAMTS9	0.0669	0.8544	0.987672
Phosphorus intake (mg)	PDZRN3	0.2955	0.2495	0.87068	Phosphorus intake (mg)	PDZRN3	0.4643	0.2939	0.978635	Phosphorus intake (mg)	PDZRN3	0.4909	0.1497	0.987672
Phosphorus intake (mg)	ST3GAL6-AS1	0.0319	0.9034	0.993828	Phosphorus intake (mg)	ST3GAL6-AS1	-0.6786	0.0938	0.978635	Phosphorus intake (mg)	ST3GAL6-AS1	0.3576	0.3104	0.987672
Phosphorus intake (mg)	CD200R1	0.2647	0.3045	0.89674	Phosphorus intake (mg)	CD200R1	0.7143	0.0713	0.978635	Phosphorus intake (mg)	CD200R1	0.5758	0.0816	0.987672
Phosphorus intake (mg)	LXN	0.0147	0.9553	0.996521	Phosphorus intake (mg)	LXN	-0.1429	0.7599	0.978635	Phosphorus intake (mg)	LXN	0.1879	0.6032	0.987672
Phosphorus intake (mg)	CLDN1	-0.3676	0.1466	0.776209	Phosphorus intake (mg)	CLDN1	-0.3929	0.3833	0.978635	Phosphorus intake (mg)	CLDN1	-0.6848	0.0289	0.987672
Phosphorus intake (mg)	CD200	-0.1765	0.4981	0.955592	Phosphorus intake (mg)	CD200	-0.1071	0.8192	0.978635	Phosphorus intake (mg)	CD200	-0.6606	0.0376	0.987672
Phosphorus intake (mg)	C3orf58	0.0392	0.8812	0.992693	Phosphorus intake (mg)	C3orf58	0.1429	0.7599	0.978635	Phosphorus intake (mg)	C3orf58	0.3818	0.2763	0.987672
Phosphorus intake (mg)	NSG1; D4S234E	-0.0490	0.8518	0.99154	Phosphorus intake (mg)	NSG1; D4S234E	-0.5357	0.2152	0.978635	Phosphorus intake (mg)	NSG1; D4S234E	-0.2242	0.5334	0.987672
Phosphorus intake (mg)	KIAA0232	-0.2416	0.3503	0.917591	Phosphorus intake (mg)	KIAA0232	-0.0541	0.9084	0.980084	Phosphorus intake (mg)	KIAA0232	-0.7212	0.0186	0.987672
Phosphorus intake (mg)	LAP3	0.1569	0.5477	0.961578	Phosphorus intake (mg)	LAP3	-0.2857	0.5345	0.978635	Phosphorus intake (mg)	LAP3	0.6848	0.0289	0.987672
Phosphorus intake (mg)	SLIT2	0.1912	0.4623	0.94671	Phosphorus intake (mg)	SLIT2	0.1429	0.7599	0.978635	Phosphorus intake (mg)	SLIT2	0.697	0.0251	0.987672
Phosphorus intake (mg)	LIMCH1	-0.0637	0.808	0.991493	Phosphorus intake (mg)	LIMCH1	-0.1429	0.7599	0.978635	Phosphorus intake (mg)	LIMCH1	-0.4909	0.1497	0.987672
Phosphorus intake (mg)	SLAIN2	0.0196	0.9405	0.996521	Phosphorus intake (mg)	SLAIN2	0	1	1	Phosphorus intake (mg)	SLAIN2	-0.3333	0.3466	0.987672
Phosphorus intake (mg)	PCDH10	0.1225	0.6394	0.9782	Phosphorus intake (mg)	PCDH10	0.1429	0.7599	0.978635	Phosphorus intake (mg)	PCDH10	0.297	0.4047	0.987672
Phosphorus intake (mg)	EDNRA	-0.0540	0.8371	0.991493	Phosphorus intake (mg)	EDNRA	0.5714	0.1802	0.978635	Phosphorus intake (mg)	EDNRA	-0.0912	0.8022	0.987672
Phosphorus intake (mg)	GUCY1A3	0.2034	0.4336	0.944155	Phosphorus intake (mg)	GUCY1A3	0.5357	0.2152	0.978635	Phosphorus intake (mg)	GUCY1A3	0.297	0.4047	0.987672
Phosphorus intake (mg)	skoyfley	0.038	0.8848	0.992693	Phosphorus intake (mg)	skoyfley	0.75	0.0522	0.93923	Phosphorus intake (mg)	skoyfley	-0.0426	0.9071	0.987672
Phosphorus intake (mg)	TXK	-0.1495	0.5668	0.962916	Phosphorus intake (mg)	TXK	-0.3929	0.3833	0.978635	Phosphorus intake (mg)	TXK	-0.5030	0.1383	0.987672
Phosphorus intake (mg)	SCFD2	0.174	0.5041	0.957705	Phosphorus intake (mg)	SCFD2	0.1429	0.7599	0.978635	Phosphorus intake (mg)	SCFD2	0.503	0.1383	0.987672
Phosphorus intake (mg)	KDR	-0.0809	0.7576	0.986899	Phosphorus intake (mg)	KDR	-0.0714	0.879	0.978635	Phosphorus intake (mg)	KDR	0.2364	0.5109	0.987672
Phosphorus intake (mg)	ANTXR2	0.2034	0.4336	0.944155	Phosphorus intake (mg)	ANTXR2	-0.0357	0.9394	0.980084	Phosphorus intake (mg)	ANTXR2	0.7212	0.0186	0.987672
Phosphorus intake (mg)	HPGDS	0.1765	0.4981	0.955592	Phosphorus intake (mg)	HPGDS	0.3214	0.4821	0.978635	Phosphorus intake (mg)	HPGDS	0.4667	0.1739	0.987672
Phosphorus intake (mg)	UNC5C	-0.0564	0.8298	0.991493	Phosphorus intake (mg)	UNC5C	0.5714	0.1802	0.978635	Phosphorus intake (mg)	UNC5C	-0.0182	0.9602	0.987672
Phosphorus intake (mg)	TSPAN5	0.3015	0.2396	0.864976	Phosphorus intake (mg)	TSPAN5	0.6071	0.1482	0.978635	Phosphorus intake (mg)	TSPAN5	0.6727	0.033	0.987672
Phosphorus intake (mg)	PITX2	0.3162	0.2163	0.846384	Phosphorus intake (mg)	PITX2	0.5	0.2532	0.978635	Phosphorus intake (mg)	PITX2	0.7697	0.0092	0.850247
Phosphorus intake (mg)	CAMK2D	0.3137	0.2201	0.85207	Phosphorus intake (mg)	CAMK2D	0.4286	0.3374	0.978635	Phosphorus intake (mg)	CAMK2D	0.6485	0.0425	0.987672
Phosphorus intake (mg)	PCDH18	-0.0343	0.896	0.993427	Phosphorus intake (mg)	PCDH18	0.5	0.2532	0.978635	Phosphorus intake (mg)	PCDH18	0.0424	0.9074	0.987672
Phosphorus intake (mg)	HMGB2	0.0441	0.8665	0.99154	Phosphorus intake (mg)	HMGB2	0	1	1	Phosphorus intake (mg)	HMGB2	0.3091	0.3848	0.987672
Phosphorus intake (mg)	NIPAL1	-0.1863	0.4741	0.94671	Phosphorus intake (mg)	NIPAL1	-0.4286	0.3374	0.978635	Phosphorus intake (mg)	NIPAL1	-0.4545	0.1869	0.987672
Phosphorus intake (mg)	CCNG2	0.2353	0.3633	0.920795	Phosphorus intake (mg)	CCNG2	0.4286	0.3374	0.978635	Phosphorus intake (mg)	CCNG2	0.4061	0.2443	0.987672
Phosphorus intake (mg)	AC226119.4	-0.2279	0.3789	0.926605	Phosphorus intake (mg)	AC226119.4	-0.1071	0.8192	0.978635	Phosphorus intake (mg)	AC226119.4	-0.6485	0.0425	0.987672
Phosphorus intake (mg)	RASGEF1B	0.3333	0.1911	0.819771	Phosphorus intake (mg)	RASGEF1B	0.2143	0.6445	0.978635	Phosphorus intake (mg)	RASGEF1B	0.6848	0.0289	0.987672
Phosphorus intake (mg)	SLC39A8	0.0196	0.9405	0.996521	Phosphorus intake (mg)	SLC39A8	-0.1429	0.7599	0.978635	Phosphorus intake (mg)	SLC39A8	-0.4667	0.1739	0.987672
Phosphorus intake (mg)	MFAP3L	-0.0490	0.8518	0.99154	Phosphorus intake (mg)	MFAP3L	0.25	0.5887	0.978635	Phosphorus intake (mg)	MFAP3L	-0.5758	0.0816	0.987672
Phosphorus intake (mg)	NNT	0.2489	0.3353	0.908571	Phosphorus intake (mg)	NNT	0.1429	0.7599	0.978635	Phosphorus intake (mg)	NNT	0.7052	0.0227	0.987672
Phosphorus intake (mg)	ZSWIM6	0.2132	0.4112	0.937278	Phosphorus intake (mg)	ZSWIM6	0.0714	0.879	0.978635	Phosphorus intake (mg)	ZSWIM6	0.5636	0.0897	0.987672
Phosphorus intake (mg)	VCAN	-0.0588	0.8226	0.991493	Phosphorus intake (mg)	VCAN	0.1429	0.7599	0.978635	Phosphorus intake (mg)	VCAN	0.1636	0.6515	0.987672
Phosphorus intake (mg)	NR2F1	0.1667	0.5226	0.961162	Phosphorus intake (mg)	NR2F1	0.4286	0.3374	0.978635	Phosphorus intake (mg)	NR2F1	0.5758	0.0816	0.987672
Phosphorus intake (mg)	RHOBTB3	-0.2696	0.2953	0.89399	Phosphorus intake (mg)	RHOBTB3	-0.3214	0.4821	0.978635	Phosphorus intake (mg)	RHOBTB3	-0.6727	0.033	0.987672
Phosphorus intake (mg)	C5orf27; AC008592.8	-0.2540	0.3253	0.907175	Phosphorus intake (mg)	C5orf27; AC008592.8	-0.3424	0.4523	0.978635	Phosphorus intake (mg)	C5orf27; AC008592.8	-0.7333	0.0158	0.967607
Phosphorus intake (mg)	LNPEP	-0.2941	0.2518	0.87068	Phosphorus intake (mg)	LNPEP	-0.4643	0.2939	0.978635	Phosphorus intake (mg)	LNPEP	-0.7091	0.0217	0.987672
Phosphorus intake (mg)	PAM	-0.2525	0.3283	0.907175	Phosphorus intake (mg)	PAM	-0.4643	0.2939	0.978635	Phosphorus intake (mg)	PAM	-0.5394	0.1076	0.987672
Phosphorus intake (mg)	PRDM6	0.309	0.2275	0.857074	Phosphorus intake (mg)	PRDM6	0.4865	0.2682	0.978635	Phosphorus intake (mg)	PRDM6	0.503	0.1383	0.987672
Phosphorus intake (mg)	GRAMD3	-0.0907	0.7292	0.986606	Phosphorus intake (mg)	GRAMD3	0	1	1	Phosphorus intake (mg)	GRAMD3	-0.6000	0.0667	0.987672
Phosphorus intake (mg)	SLC12A2	-0.0037	0.9888	0.996521	Phosphorus intake (mg)	SLC12A2	0.1081	0.8175	0.978635	Phosphorus intake (mg)	SLC12A2	0.3343	0.345	0.987672
Phosphorus intake (mg)	ADAMTS19	-0.2147	0.4079	0.937278	Phosphorus intake (mg)	ADAMTS19	0.3784	0.4026	0.978635	Phosphorus intake (mg)	ADAMTS19	-0.4620	0.1789	0.987672
Phosphorus intake (mg)	HRH2	0.1593	0.5414	0.961578	Phosphorus intake (mg)	HRH2	0.2857	0.5345	0.978635	Phosphorus intake (mg)	HRH2	0.3455	0.3282	0.987672
Phosphorus intake (mg)	MYO10	0.1054	0.6873	0.984791	Phosphorus intake (mg)	MYO10	-0.1071	0.8192	0.978635	Phosphorus intake (mg)	MYO10	0.697	0.0251	0.987672
Phosphorus intake (mg)	SEPP1	0.3015	0.2396	0.864976	Phosphorus intake (mg)	SEPP1	-0.0714	0.879	0.978635	Phosphorus intake (mg)	SEPP1	0.7576	0.0111	0.86802
Phosphorus intake (mg)	DEPDC1B	-0.2745	0.2863	0.888982	Phosphorus intake (mg)	DEPDC1B	-0.0357	0.9394	0.980084	Phosphorus intake (mg)	DEPDC1B	-0.6970	0.0251	0.987672
Phosphorus intake (mg)	SERINC5	-0.0380	0.8848	0.992693	Phosphorus intake (mg)	SERINC5	-0.2143	0.6445	0.978635	Phosphorus intake (mg)	SERINC5	-0.3465	0.3267	0.987672
Phosphorus intake (mg)	VCAN-AS1; CTC-348L14.1	0.25	0.3332	0.908571	Phosphorus intake (mg)	VCAN-AS1; CTC-348L14.1	0.7143	0.0713	0.978635	Phosphorus intake (mg)	VCAN-AS1; CTC-348L14.1	0.4061	0.2443	0.987672
Phosphorus intake (mg)	HAPLN1	-0.0049	0.9851	0.996521	Phosphorus intake (mg)	HAPLN1	0	1	1	Phosphorus intake (mg)	HAPLN1	0.2485	0.4888	0.987672
Phosphorus intake (mg)	toture	-0.3456	0.1743	0.809472	Phosphorus intake (mg)	toture	0.0357	0.9394	0.980084	Phosphorus intake (mg)	toture	-0.9152	0.0002	0.225911
Phosphorus intake (mg)	MEF2C	0.1936	0.4565	0.946325	Phosphorus intake (mg)	MEF2C	0.1071	0.8192	0.978635	Phosphorus intake (mg)	MEF2C	0.4303	0.2145	0.987672
Phosphorus intake (mg)	GLRX	-0.2514	0.3304	0.908571	Phosphorus intake (mg)	GLRX	0.0714	0.879	0.978635	Phosphorus intake (mg)	GLRX	-0.7781	0.008	0.850247
Phosphorus intake (mg)	GJA1P1	0.1422	0.5863	0.969789	Phosphorus intake (mg)	GJA1P1	-0.2500	0.5887	0.978635	Phosphorus intake (mg)	GJA1P1	0.8182	0.0038	0.772616
Phosphorus intake (mg)	MCC	0.1814	0.486	0.951594	Phosphorus intake (mg)	MCC	-0.1071	0.8192	0.978635	Phosphorus intake (mg)	MCC	0.6242	0.0537	0.987672
Phosphorus intake (mg)	ZNF608	-0.1324	0.6126	0.972925	Phosphorus intake (mg)	ZNF608	-0.3214	0.4821	0.978635	Phosphorus intake (mg)	ZNF608	0.1394	0.7009	0.987672
Phosphorus intake (mg)	SLIT3	0.0883	0.7361	0.986606	Phosphorus intake (mg)	SLIT3	0.3784	0.4026	0.978635	Phosphorus intake (mg)	SLIT3	0.1515	0.6761	0.987672
Phosphorus intake (mg)	CLTB	-0.2377	0.3582	0.920491	Phosphorus intake (mg)	CLTB	-0.3929	0.3833	0.978635	Phosphorus intake (mg)	CLTB	-0.5515	0.0984	0.987672
Phosphorus intake (mg)	PPP1R11	-0.0686	0.7935	0.989296	Phosphorus intake (mg)	PPP1R11	-0.1786	0.7017	0.978635	Phosphorus intake (mg)	PPP1R11	-0.3818	0.2763	0.987672
Phosphorus intake (mg)	TRIM40	-0.2059	0.4279	0.94279	Phosphorus intake (mg)	TRIM40	-0.3571	0.4316	0.978635	Phosphorus intake (mg)	TRIM40	-0.4667	0.1739	0.987672
Phosphorus intake (mg)	CD109	0.1961	0.4507	0.946325	Phosphorus intake (mg)	CD109	0.2857	0.5345	0.978635	Phosphorus intake (mg)	CD109	0.4788	0.1615	0.987672
Phosphorus intake (mg)	GJA1	0.3505	0.1678	0.80389	Phosphorus intake (mg)	GJA1	0.5714	0.1802	0.978635	Phosphorus intake (mg)	GJA1	0.7818	0.0075	0.850247
Phosphorus intake (mg)	LAMA2	0.2244	0.3866	0.929715	Phosphorus intake (mg)	LAMA2	0.2143	0.6445	0.978635	Phosphorus intake (mg)	LAMA2	0.7538	0.0118	0.907435
Phosphorus intake (mg)	TCF21	-0.0098	0.9702	0.996521	Phosphorus intake (mg)	TCF21	0.0357	0.9394	0.980084	Phosphorus intake (mg)	TCF21	0.2	0.5796	0.987672
Phosphorus intake (mg)	F13A1	0.2672	0.2999	0.896174	Phosphorus intake (mg)	F13A1	0.3929	0.3833	0.978635	Phosphorus intake (mg)	F13A1	0.6485	0.0425	0.987672
Phosphorus intake (mg)	TFAP2A	0.0454	0.8627	0.99154	Phosphorus intake (mg)	TFAP2A	0.4286	0.3374	0.978635	Phosphorus intake (mg)	TFAP2A	-0.6242	0.0537	0.987672
Phosphorus intake (mg)	HIST1H2AJ	0.2206	0.3949	0.930372	Phosphorus intake (mg)	HIST1H2AJ	0.0714	0.879	0.978635	Phosphorus intake (mg)	HIST1H2AJ	0.6848	0.0289	0.987672
Phosphorus intake (mg)	LY6G6C	0.0784	0.7648	0.987421	Phosphorus intake (mg)	LY6G6C	0	1	1	Phosphorus intake (mg)	LY6G6C	-0.3697	0.2931	0.987672
Phosphorus intake (mg)	ICK	-0.0760	0.7719	0.988055	Phosphorus intake (mg)	ICK	-0.1786	0.7017	0.978635	Phosphorus intake (mg)	ICK	-0.4303	0.2145	0.987672
Phosphorus intake (mg)	RP11-506E9.3	-0.1005	0.7012	0.986606	Phosphorus intake (mg)	RP11-506E9.3	0.0714	0.879	0.978635	Phosphorus intake (mg)	RP11-506E9.3	-0.6000	0.0667	0.987672
Phosphorus intake (mg)	GCM1	-0.0343	0.896	0.993427	Phosphorus intake (mg)	GCM1	0.2143	0.6445	0.978635	Phosphorus intake (mg)	GCM1	-0.5636	0.0897	0.987672
Phosphorus intake (mg)	BMP5	0.0931	0.7222	0.986606	Phosphorus intake (mg)	BMP5	-0.1071	0.8192	0.978635	Phosphorus intake (mg)	BMP5	0.4424	0.2004	0.987672
Phosphorus intake (mg)	RAB23	0.3824	0.1299	0.758509	Phosphorus intake (mg)	RAB23	0.5714	0.1802	0.978635	Phosphorus intake (mg)	RAB23	0.6606	0.0376	0.987672
Phosphorus intake (mg)	MAN1A1	0.3676	0.1466	0.776209	Phosphorus intake (mg)	MAN1A1	0.3571	0.4316	0.978635	Phosphorus intake (mg)	MAN1A1	0.6121	0.06	0.987672
Phosphorus intake (mg)	HIST1H2BB	0.4338	0.0819	0.694988	Phosphorus intake (mg)	HIST1H2BB	0.5714	0.1802	0.978635	Phosphorus intake (mg)	HIST1H2BB	0.6727	0.033	0.987672
Phosphorus intake (mg)	FAM46A	0.0074	0.9777	0.996521	Phosphorus intake (mg)	FAM46A	0.2143	0.6445	0.978635	Phosphorus intake (mg)	FAM46A	-0.5030	0.1383	0.987672
Phosphorus intake (mg)	CNKSR3	0.0123	0.9628	0.996521	Phosphorus intake (mg)	CNKSR3	0.6429	0.1194	0.978635	Phosphorus intake (mg)	CNKSR3	0.0545	0.881	0.987672
Phosphorus intake (mg)	BZW2	-0.0564	0.8298	0.991493	Phosphorus intake (mg)	BZW2	0	1	1	Phosphorus intake (mg)	BZW2	-0.6000	0.0667	0.987672
Phosphorus intake (mg)	AHR	-0.2209	0.3943	0.930372	Phosphorus intake (mg)	AHR	-0.2143	0.6445	0.978635	Phosphorus intake (mg)	AHR	-0.4438	0.1989	0.987672
Phosphorus intake (mg)	IL6	0.168	0.5192	0.961162	Phosphorus intake (mg)	IL6	0.4324	0.3325	0.978635	Phosphorus intake (mg)	IL6	0.3939	0.26	0.987672
Phosphorus intake (mg)	STK17A	-0.3505	0.1678	0.80389	Phosphorus intake (mg)	STK17A	-0.2143	0.6445	0.978635	Phosphorus intake (mg)	STK17A	-0.6364	0.0479	0.987672
Phosphorus intake (mg)	AC002076.10	0.0049	0.9851	0.996521	Phosphorus intake (mg)	AC002076.10	-0.2143	0.6445	0.978635	Phosphorus intake (mg)	AC002076.10	-0.1758	0.6272	0.987672
Phosphorus intake (mg)	COL1A2	0.4681	0.0581	0.641308	Phosphorus intake (mg)	COL1A2	0.3571	0.4316	0.978635	Phosphorus intake (mg)	COL1A2	0.9273	0.0001	0.169433
Phosphorus intake (mg)	PCOLCE	0.157	0.5474	0.961578	Phosphorus intake (mg)	PCOLCE	0.3784	0.4026	0.978635	Phosphorus intake (mg)	PCOLCE	0.4424	0.2004	0.987672
Phosphorus intake (mg)	LRRN3	0.1716	0.5103	0.960154	Phosphorus intake (mg)	LRRN3	0.3929	0.3833	0.978635	Phosphorus intake (mg)	LRRN3	0.5636	0.0897	0.987672
Phosphorus intake (mg)	EPHB6	-0.1152	0.6598	0.983877	Phosphorus intake (mg)	EPHB6	0.0714	0.879	0.978635	Phosphorus intake (mg)	EPHB6	-0.5394	0.1076	0.987672
Phosphorus intake (mg)	AC005281.2; swawblo	0.027	0.9182	0.996203	Phosphorus intake (mg)	AC005281.2; swawblo	0.1429	0.7599	0.978635	Phosphorus intake (mg)	AC005281.2; swawblo	-0.5030	0.1383	0.987672
Phosphorus intake (mg)	swerblo	-0.1043	0.6904	0.985923	Phosphorus intake (mg)	swerblo	-0.0727	0.8768	0.978635	Phosphorus intake (mg)	swerblo	-0.6606	0.0376	0.987672
Phosphorus intake (mg)	HGF	0.2696	0.2953	0.89399	Phosphorus intake (mg)	HGF	0.5	0.2532	0.978635	Phosphorus intake (mg)	HGF	0.5636	0.0897	0.987672
Phosphorus intake (mg)	BET1	-0.1789	0.492	0.953608	Phosphorus intake (mg)	BET1	-0.0357	0.9394	0.980084	Phosphorus intake (mg)	BET1	-0.6364	0.0479	0.987672
Phosphorus intake (mg)	DLX5	0.1054	0.6873	0.984791	Phosphorus intake (mg)	DLX5	0	1	1	Phosphorus intake (mg)	DLX5	-0.1515	0.6761	0.987672
Phosphorus intake (mg)	KIAA1549	0.0123	0.9627	0.996521	Phosphorus intake (mg)	KIAA1549	-0.1071	0.8192	0.978635	Phosphorus intake (mg)	KIAA1549	-0.4438	0.1989	0.987672
Phosphorus intake (mg)	TRPV6	-0.1691	0.5164	0.961136	Phosphorus intake (mg)	TRPV6	0.0714	0.879	0.978635	Phosphorus intake (mg)	TRPV6	-0.6970	0.0251	0.987672
Phosphorus intake (mg)	RARRES2	0.3211	0.2089	0.838404	Phosphorus intake (mg)	RARRES2	0.5	0.2532	0.978635	Phosphorus intake (mg)	RARRES2	0.4909	0.1497	0.987672
Phosphorus intake (mg)	muzeyby	-0.1006	0.701	0.986606	Phosphorus intake (mg)	muzeyby	0.1429	0.7599	0.978635	Phosphorus intake (mg)	muzeyby	-0.6121	0.06	0.987672
Phosphorus intake (mg)	CTB-167B5.2	-0.0882	0.7363	0.986606	Phosphorus intake (mg)	CTB-167B5.2	-0.1071	0.8192	0.978635	Phosphorus intake (mg)	CTB-167B5.2	-0.5030	0.1383	0.987672
Phosphorus intake (mg)	STEAP4	-0.0711	0.7863	0.988808	Phosphorus intake (mg)	STEAP4	-0.0714	0.879	0.978635	Phosphorus intake (mg)	STEAP4	-0.6000	0.0667	0.987672
Phosphorus intake (mg)	SHFM1	-0.1765	0.4981	0.955592	Phosphorus intake (mg)	SHFM1	-0.1071	0.8192	0.978635	Phosphorus intake (mg)	SHFM1	-0.5758	0.0816	0.987672
Phosphorus intake (mg)	LOC105379715; AC144568.2	-0.1962	0.4504	0.946325	Phosphorus intake (mg)	LOC105379715; AC144568.2	0.1622	0.7283	0.978635	Phosphorus intake (mg)	LOC105379715; AC144568.2	-0.8545	0.0016	0.464731
Phosphorus intake (mg)	LOC101929128; RP11-10A14.5	0.0343	0.896	0.993427	Phosphorus intake (mg)	LOC101929128; RP11-10A14.5	0.0357	0.9394	0.980084	Phosphorus intake (mg)	LOC101929128; RP11-10A14.5	-0.2970	0.4047	0.987672
Phosphorus intake (mg)	SLC7A2	-0.2083	0.4223	0.940851	Phosphorus intake (mg)	SLC7A2	-0.3571	0.4316	0.978635	Phosphorus intake (mg)	SLC7A2	-0.4788	0.1615	0.987672
Phosphorus intake (mg)	BMP1	-0.0588	0.8226	0.991493	Phosphorus intake (mg)	BMP1	0	1	1	Phosphorus intake (mg)	BMP1	-0.6121	0.06	0.987672
Phosphorus intake (mg)	ADGRA2	0.1569	0.5477	0.961578	Phosphorus intake (mg)	ADGRA2	0.3571	0.4316	0.978635	Phosphorus intake (mg)	ADGRA2	0.3697	0.2931	0.987672
Phosphorus intake (mg)	MSC-AS1	0.3358	0.1876	0.818165	Phosphorus intake (mg)	MSC-AS1	0.75	0.0522	0.93923	Phosphorus intake (mg)	MSC-AS1	0.4545	0.1869	0.987672
Phosphorus intake (mg)	LAPTM4B	0.4289	0.0858	0.707989	Phosphorus intake (mg)	LAPTM4B	0.1429	0.7599	0.978635	Phosphorus intake (mg)	LAPTM4B	0.8909	0.0005	0.299
Phosphorus intake (mg)	COL14A1	0.3039	0.2356	0.86217	Phosphorus intake (mg)	COL14A1	0.3929	0.3833	0.978635	Phosphorus intake (mg)	COL14A1	0.6242	0.0537	0.987672
Phosphorus intake (mg)	RP11-349F21.1	-0.1225	0.6394	0.9782	Phosphorus intake (mg)	RP11-349F21.1	-0.8929	0.0068	0.641817	Phosphorus intake (mg)	RP11-349F21.1	0.6	0.0667	0.987672
Phosphorus intake (mg)	STC1	-0.1176	0.6529	0.983316	Phosphorus intake (mg)	STC1	-0.1786	0.7017	0.978635	Phosphorus intake (mg)	STC1	0.1273	0.7261	0.987672
Phosphorus intake (mg)	DUSP4	0.027	0.9182	0.996203	Phosphorus intake (mg)	DUSP4	0	1	1	Phosphorus intake (mg)	DUSP4	-0.4424	0.2004	0.987672
Phosphorus intake (mg)	SNAI2	0.1888	0.4679	0.94671	Phosphorus intake (mg)	SNAI2	0.5	0.2532	0.978635	Phosphorus intake (mg)	SNAI2	0.6565	0.0392	0.987672
Phosphorus intake (mg)	CRH	-0.0686	0.7935	0.989296	Phosphorus intake (mg)	CRH	0.1786	0.7017	0.978635	Phosphorus intake (mg)	CRH	-0.6364	0.0479	0.987672
Phosphorus intake (mg)	RUNX1T1	0.3139	0.2198	0.85207	Phosphorus intake (mg)	RUNX1T1	0.7857	0.0362	0.851873	Phosphorus intake (mg)	RUNX1T1	0.5758	0.0816	0.987672
Phosphorus intake (mg)	nyvorbu	-0.1961	0.4507	0.946325	Phosphorus intake (mg)	nyvorbu	-0.0714	0.879	0.978635	Phosphorus intake (mg)	nyvorbu	-0.4424	0.2004	0.987672
Phosphorus intake (mg)	snoU13	-0.0662	0.8007	0.991493	Phosphorus intake (mg)	snoU13	0.1071	0.8192	0.978635	Phosphorus intake (mg)	snoU13	0.2553	0.4765	0.987672
Phosphorus intake (mg)	RSPO2	0.3284	0.1981	0.823675	Phosphorus intake (mg)	RSPO2	0.1429	0.7599	0.978635	Phosphorus intake (mg)	RSPO2	0.6485	0.0425	0.987672
Phosphorus intake (mg)	CD274	-0.1324	0.6126	0.972925	Phosphorus intake (mg)	CD274	-0.0714	0.879	0.978635	Phosphorus intake (mg)	CD274	-0.7697	0.0092	0.850247
Phosphorus intake (mg)	GADD45G	-0.2941	0.2518	0.87068	Phosphorus intake (mg)	GADD45G	-0.5714	0.1802	0.978635	Phosphorus intake (mg)	GADD45G	-0.8061	0.0049	0.816613
Phosphorus intake (mg)	RP11-787B4.2	-0.1275	0.6259	0.97543	Phosphorus intake (mg)	RP11-787B4.2	-0.1429	0.7599	0.978635	Phosphorus intake (mg)	RP11-787B4.2	-0.5879	0.0739	0.987672
Phosphorus intake (mg)	snarvaby	-0.2722	0.2905	0.893134	Phosphorus intake (mg)	snarvaby	-0.0714	0.879	0.978635	Phosphorus intake (mg)	snarvaby	-0.7091	0.0217	0.987672
Phosphorus intake (mg)	sporshee	-0.2667	0.3007	0.89674	Phosphorus intake (mg)	sporshee	0.0901	0.8477	0.978635	Phosphorus intake (mg)	sporshee	-0.8571	0.0015	0.464731
Phosphorus intake (mg)	zarsorby	-0.1912	0.4623	0.94671	Phosphorus intake (mg)	zarsorby	0.1071	0.8192	0.978635	Phosphorus intake (mg)	zarsorby	-0.6000	0.0667	0.987672
Phosphorus intake (mg)	stoyshee	-0.3309	0.1945	0.819771	Phosphorus intake (mg)	stoyshee	-0.0714	0.879	0.978635	Phosphorus intake (mg)	stoyshee	-0.7576	0.0111	0.86802
Phosphorus intake (mg)	sloyswee	-0.1018	0.6975	0.986606	Phosphorus intake (mg)	sloyswee	0.2143	0.6445	0.978635	Phosphorus intake (mg)	sloyswee	-0.5152	0.1276	0.987672
Phosphorus intake (mg)	COL5A1	0.3799	0.1325	0.761444	Phosphorus intake (mg)	COL5A1	0.5714	0.1802	0.978635	Phosphorus intake (mg)	COL5A1	0.7333	0.0158	0.967607
Phosphorus intake (mg)	PTPRD	-0.1299	0.6192	0.974727	Phosphorus intake (mg)	PTPRD	-0.2500	0.5887	0.978635	Phosphorus intake (mg)	PTPRD	0.1879	0.6032	0.987672
Phosphorus intake (mg)	BNC2	0.2072	0.4248	0.94279	Phosphorus intake (mg)	BNC2	0.5714	0.1802	0.978635	Phosphorus intake (mg)	BNC2	0.2121	0.5563	0.987672
Phosphorus intake (mg)	basoby	0.0172	0.9479	0.996521	Phosphorus intake (mg)	basoby	0.3571	0.4316	0.978635	Phosphorus intake (mg)	basoby	-0.4667	0.1739	0.987672
Phosphorus intake (mg)	CNTFR	0.0637	0.808	0.991493	Phosphorus intake (mg)	CNTFR	0	1	1	Phosphorus intake (mg)	CNTFR	0.3576	0.3104	0.987672
Phosphorus intake (mg)	RFK	-0.0172	0.9479	0.996521	Phosphorus intake (mg)	RFK	-0.2857	0.5345	0.978635	Phosphorus intake (mg)	RFK	-0.3576	0.3104	0.987672
Phosphorus intake (mg)	feeshor	-0.3824	0.1299	0.758509	Phosphorus intake (mg)	feeshor	-0.2500	0.5887	0.978635	Phosphorus intake (mg)	feeshor	-0.7576	0.0111	0.86802
Phosphorus intake (mg)	fershor	-0.5147	0.0345	0.569362	Phosphorus intake (mg)	fershor	-0.6786	0.0938	0.978635	Phosphorus intake (mg)	fershor	-0.9030	0.0003	0.277255
Phosphorus intake (mg)	ANGPTL2	0.299	0.2437	0.866243	Phosphorus intake (mg)	ANGPTL2	0.4286	0.3374	0.978635	Phosphorus intake (mg)	ANGPTL2	0.503	0.1383	0.987672
Phosphorus intake (mg)	PTGDS	0.402	0.1097	0.741003	Phosphorus intake (mg)	PTGDS	0.0357	0.9394	0.980084	Phosphorus intake (mg)	PTGDS	0.7576	0.0111	0.86802
Phosphorus intake (mg)	EGFL6	0.1667	0.5226	0.961162	Phosphorus intake (mg)	EGFL6	0.3214	0.4821	0.978635	Phosphorus intake (mg)	EGFL6	0.7697	0.0092	0.850247
Phosphorus intake (mg)	snoU13 2	0.0135	0.959	0.996521	Phosphorus intake (mg)	snoU13 2	0.1441	0.7578	0.978635	Phosphorus intake (mg)	snoU13 2	0.3212	0.3655	0.987672
Phosphorus intake (mg)	MAOA	-0.2549	0.3235	0.905978	Phosphorus intake (mg)	MAOA	-0.4286	0.3374	0.978635	Phosphorus intake (mg)	MAOA	-0.4303	0.2145	0.987672
Phosphorus intake (mg)	PLS3	-0.0637	0.808	0.991493	Phosphorus intake (mg)	PLS3	-0.4643	0.2939	0.978635	Phosphorus intake (mg)	PLS3	0.5879	0.0739	0.987672
Phosphorus intake (mg)	HMGB3	-0.2083	0.4223	0.940851	Phosphorus intake (mg)	HMGB3	-0.8571	0.0137	0.641817	Phosphorus intake (mg)	HMGB3	-0.6242	0.0537	0.987672
Phosphorus intake (mg)	AP1S2	0.1864	0.4738	0.94671	Phosphorus intake (mg)	AP1S2	0.1786	0.7017	0.978635	Phosphorus intake (mg)	AP1S2	0.5957	0.0692	0.987672
Phosphorus intake (mg)	CASK	0.2955	0.2495	0.87068	Phosphorus intake (mg)	CASK	0.2857	0.5345	0.978635	Phosphorus intake (mg)	CASK	0.6626	0.0368	0.987672
Phosphorus intake (mg)	FAM156A	-0.1032	0.6935	0.985923	Phosphorus intake (mg)	FAM156A	-0.1071	0.8192	0.978635	Phosphorus intake (mg)	FAM156A	-0.5215	0.1221	0.987672
Phosphorus intake (mg)	fawvar; tawva	-0.0245	0.9256	0.996521	Phosphorus intake (mg)	fawvar; tawva	0.0714	0.879	0.978635	Phosphorus intake (mg)	fawvar; tawva	-0.5394	0.1076	0.987672
Phosphorus intake (mg)	XKRX	-0.3137	0.2201	0.85207	Phosphorus intake (mg)	XKRX	-0.1429	0.7599	0.978635	Phosphorus intake (mg)	XKRX	-0.6606	0.0376	0.987672
Phosphorus intake (mg)	CAPN6	-0.1631	0.5317	0.961578	Phosphorus intake (mg)	CAPN6	-0.3214	0.4821	0.978635	Phosphorus intake (mg)	CAPN6	-0.4061	0.2443	0.987672
Phosphorus intake (mg)	MAP7D3	-0.2955	0.2495	0.87068	Phosphorus intake (mg)	MAP7D3	-0.2162	0.6414	0.978635	Phosphorus intake (mg)	MAP7D3	-0.7697	0.0092	0.850247
Phosphorus intake (mg)	CD99L2	-0.0294	0.9107	0.99465	Phosphorus intake (mg)	CD99L2	-0.0714	0.879	0.978635	Phosphorus intake (mg)	CD99L2	-0.3939	0.26	0.987672
Phosphorus intake (mg)	RASSF4	0.3162	0.2163	0.846384	Phosphorus intake (mg)	RASSF4	0.75	0.0522	0.93923	Phosphorus intake (mg)	RASSF4	0.7212	0.0186	0.987672
Phosphorus intake (mg)	PHYHIPL	-0.2955	0.2495	0.87068	Phosphorus intake (mg)	PHYHIPL	-0.1071	0.8192	0.978635	Phosphorus intake (mg)	PHYHIPL	-0.7939	0.0061	0.849488
Phosphorus intake (mg)	shorgleybu	-0.0061	0.9814	0.996521	Phosphorus intake (mg)	shorgleybu	0.4685	0.289	0.978635	Phosphorus intake (mg)	shorgleybu	-0.4182	0.2291	0.987672
Phosphorus intake (mg)	SFXN2	0.1225	0.6394	0.9782	Phosphorus intake (mg)	SFXN2	0.1429	0.7599	0.978635	Phosphorus intake (mg)	SFXN2	0.5515	0.0984	0.987672
Phosphorus intake (mg)	PLEKHA1	0.1373	0.5994	0.972315	Phosphorus intake (mg)	PLEKHA1	-0.2143	0.6445	0.978635	Phosphorus intake (mg)	PLEKHA1	0.1636	0.6515	0.987672
Phosphorus intake (mg)	HTRA1	0.1544	0.554	0.961578	Phosphorus intake (mg)	HTRA1	0.2857	0.5345	0.978635	Phosphorus intake (mg)	HTRA1	-0.0545	0.881	0.987672
Phosphorus intake (mg)	ANK3	-0.2770	0.2818	0.888304	Phosphorus intake (mg)	ANK3	-0.3214	0.4821	0.978635	Phosphorus intake (mg)	ANK3	-0.6848	0.0289	0.987672
Phosphorus intake (mg)	ENTPD1	-0.2353	0.3633	0.920795	Phosphorus intake (mg)	ENTPD1	-0.0714	0.879	0.978635	Phosphorus intake (mg)	ENTPD1	-0.7576	0.0111	0.86802
Phosphorus intake (mg)	ATAD1	-0.2475	0.3381	0.908571	Phosphorus intake (mg)	ATAD1	-0.2143	0.6445	0.978635	Phosphorus intake (mg)	ATAD1	-0.7939	0.0061	0.849488
Phosphorus intake (mg)	SPON1	0.3186	0.2126	0.841952	Phosphorus intake (mg)	SPON1	0.7143	0.0713	0.978635	Phosphorus intake (mg)	SPON1	0.6848	0.0289	0.987672
Phosphorus intake (mg)	CAT	0.2745	0.2863	0.888982	Phosphorus intake (mg)	CAT	0.3571	0.4316	0.978635	Phosphorus intake (mg)	CAT	0.7455	0.0133	0.907435
Phosphorus intake (mg)	MYRF	0.4991	0.0414	0.585484	Phosphorus intake (mg)	MYRF	0.7143	0.0713	0.978635	Phosphorus intake (mg)	MYRF	0.6748	0.0323	0.987672
Phosphorus intake (mg)	SLC3A2	-0.0956	0.7152	0.986606	Phosphorus intake (mg)	SLC3A2	-0.1429	0.7599	0.978635	Phosphorus intake (mg)	SLC3A2	-0.5273	0.1173	0.987672
Phosphorus intake (mg)	FKBP2	0.0196	0.9405	0.996521	Phosphorus intake (mg)	FKBP2	-0.1786	0.7017	0.978635	Phosphorus intake (mg)	FKBP2	-0.4545	0.1869	0.987672
Phosphorus intake (mg)	RHOD	-0.1005	0.7012	0.986606	Phosphorus intake (mg)	RHOD	-0.1071	0.8192	0.978635	Phosphorus intake (mg)	RHOD	-0.4303	0.2145	0.987672
Phosphorus intake (mg)	ANO1	0.0392	0.8812	0.992693	Phosphorus intake (mg)	ANO1	0.0714	0.879	0.978635	Phosphorus intake (mg)	ANO1	-0.3939	0.26	0.987672
Phosphorus intake (mg)	FDX1	-0.1642	0.5288	0.961162	Phosphorus intake (mg)	FDX1	-0.1786	0.7017	0.978635	Phosphorus intake (mg)	FDX1	-0.5394	0.1076	0.987672
Phosphorus intake (mg)	POU2F3	-0.1078	0.6804	0.984791	Phosphorus intake (mg)	POU2F3	-0.1786	0.7017	0.978635	Phosphorus intake (mg)	POU2F3	-0.4667	0.1739	0.987672
Phosphorus intake (mg)	KCNJ5	0.1864	0.4738	0.94671	Phosphorus intake (mg)	KCNJ5	0.0721	0.878	0.978635	Phosphorus intake (mg)	KCNJ5	0.6242	0.0537	0.987672
Phosphorus intake (mg)	PAMR1	0.1789	0.492	0.953608	Phosphorus intake (mg)	PAMR1	0	1	1	Phosphorus intake (mg)	PAMR1	0.5758	0.0816	0.987672
Phosphorus intake (mg)	MPEG1	0.2612	0.3113	0.903485	Phosphorus intake (mg)	MPEG1	-0.2703	0.5577	0.978635	Phosphorus intake (mg)	MPEG1	0.6121	0.06	0.987672
Phosphorus intake (mg)	RAB3IL1	0.3015	0.2396	0.864976	Phosphorus intake (mg)	RAB3IL1	0.1786	0.7017	0.978635	Phosphorus intake (mg)	RAB3IL1	0.6121	0.06	0.987672
Phosphorus intake (mg)	ALDH3B2	-0.3284	0.1981	0.823675	Phosphorus intake (mg)	ALDH3B2	-0.6429	0.1194	0.978635	Phosphorus intake (mg)	ALDH3B2	-0.6364	0.0479	0.987672
Phosphorus intake (mg)	CTSC	0.3015	0.2396	0.864976	Phosphorus intake (mg)	CTSC	0.25	0.5887	0.978635	Phosphorus intake (mg)	CTSC	0.8061	0.0049	0.816613
Phosphorus intake (mg)	KDELC2	-0.1778	0.4948	0.955592	Phosphorus intake (mg)	KDELC2	-0.2857	0.5345	0.978635	Phosphorus intake (mg)	KDELC2	-0.3576	0.3104	0.987672
Phosphorus intake (mg)	EXPH5	-0.2794	0.2774	0.888204	Phosphorus intake (mg)	EXPH5	-0.1429	0.7599	0.978635	Phosphorus intake (mg)	EXPH5	-0.7212	0.0186	0.987672
Phosphorus intake (mg)	BLID; MIR100HG	-0.1348	0.606	0.972925	Phosphorus intake (mg)	BLID; MIR100HG	0.2857	0.5345	0.978635	Phosphorus intake (mg)	BLID; MIR100HG	-0.8061	0.0049	0.816613
Phosphorus intake (mg)	CLMP	0.451	0.0692	0.667445	Phosphorus intake (mg)	CLMP	0.8571	0.0137	0.641817	Phosphorus intake (mg)	CLMP	0.6364	0.0479	0.987672
Phosphorus intake (mg)	NUCB2	-0.1324	0.6126	0.972925	Phosphorus intake (mg)	NUCB2	0.1071	0.8192	0.978635	Phosphorus intake (mg)	NUCB2	-0.7697	0.0092	0.850247
Phosphorus intake (mg)	STX3	-0.0172	0.9479	0.996521	Phosphorus intake (mg)	STX3	0.0357	0.9394	0.980084	Phosphorus intake (mg)	STX3	-0.5394	0.1076	0.987672
Phosphorus intake (mg)	PLEKHG6	-0.0686	0.7935	0.989296	Phosphorus intake (mg)	PLEKHG6	-0.1071	0.8192	0.978635	Phosphorus intake (mg)	PLEKHG6	-0.5394	0.1076	0.987672
Phosphorus intake (mg)	PDE3A	0.3313	0.194	0.819771	Phosphorus intake (mg)	PDE3A	0.3604	0.4271	0.978635	Phosphorus intake (mg)	PDE3A	0.7234	0.018	0.987672
Phosphorus intake (mg)	ARNTL2	-0.1005	0.7012	0.986606	Phosphorus intake (mg)	ARNTL2	0.0714	0.879	0.978635	Phosphorus intake (mg)	ARNTL2	-0.9273	0.0001	0.169433
Phosphorus intake (mg)	snarflaw	0.2342	0.3656	0.922021	Phosphorus intake (mg)	snarflaw	0.4643	0.2939	0.978635	Phosphorus intake (mg)	snarflaw	0.4424	0.2004	0.987672
Phosphorus intake (mg)	RNY1P16	0.1127	0.6666	0.983877	Phosphorus intake (mg)	RNY1P16	0.4286	0.3374	0.978635	Phosphorus intake (mg)	RNY1P16	0.3091	0.3848	0.987672
Phosphorus intake (mg)	TBX5-AS1	0.0208	0.9367	0.996521	Phosphorus intake (mg)	TBX5-AS1	0.5	0.2532	0.978635	Phosphorus intake (mg)	TBX5-AS1	0.0788	0.8287	0.987672
Phosphorus intake (mg)	DUSP16	-0.0858	0.7434	0.986606	Phosphorus intake (mg)	DUSP16	0	1	1	Phosphorus intake (mg)	DUSP16	-0.4788	0.1615	0.987672
Phosphorus intake (mg)	ABCC9	0.5074	0.0376	0.573076	Phosphorus intake (mg)	ABCC9	0.3929	0.3833	0.978635	Phosphorus intake (mg)	ABCC9	0.7697	0.0092	0.850247
Phosphorus intake (mg)	MAP3K12	-0.0221	0.933	0.996521	Phosphorus intake (mg)	MAP3K12	-0.0714	0.879	0.978635	Phosphorus intake (mg)	MAP3K12	0.304	0.3932	0.987672
Phosphorus intake (mg)	ITGA5	-0.0441	0.8665	0.99154	Phosphorus intake (mg)	ITGA5	0	1	1	Phosphorus intake (mg)	ITGA5	-0.4788	0.1615	0.987672
Phosphorus intake (mg)	GRIP1	-0.0920	0.7255	0.986606	Phosphorus intake (mg)	GRIP1	0.0714	0.879	0.978635	Phosphorus intake (mg)	GRIP1	-0.6565	0.0392	0.987672
Phosphorus intake (mg)	PHLDA1	-0.0147	0.9553	0.996521	Phosphorus intake (mg)	PHLDA1	-0.2342	0.6132	0.978635	Phosphorus intake (mg)	PHLDA1	0.4667	0.1739	0.987672
Phosphorus intake (mg)	KITLG	0.1741	0.5039	0.957705	Phosphorus intake (mg)	KITLG	0.1071	0.8192	0.978635	Phosphorus intake (mg)	KITLG	0.6121	0.06	0.987672
Phosphorus intake (mg)	IGF1	0.1103	0.6735	0.983877	Phosphorus intake (mg)	IGF1	0.2143	0.6445	0.978635	Phosphorus intake (mg)	IGF1	0.6485	0.0425	0.987672
Phosphorus intake (mg)	TBX5	-0.0552	0.8332	0.991493	Phosphorus intake (mg)	TBX5	0.0721	0.878	0.978635	Phosphorus intake (mg)	TBX5	0.3161	0.3736	0.987672
Phosphorus intake (mg)	TAPBPL	0.0637	0.808	0.991493	Phosphorus intake (mg)	TAPBPL	-0.1071	0.8192	0.978635	Phosphorus intake (mg)	TAPBPL	-0.1152	0.7514	0.987672
Phosphorus intake (mg)	CYSLTR2	0.1127	0.6666	0.983877	Phosphorus intake (mg)	CYSLTR2	0.7143	0.0713	0.978635	Phosphorus intake (mg)	CYSLTR2	0.2242	0.5334	0.987672
Phosphorus intake (mg)	PCDH17	0.1863	0.4741	0.94671	Phosphorus intake (mg)	PCDH17	0.3214	0.4821	0.978635	Phosphorus intake (mg)	PCDH17	0.503	0.1383	0.987672
Phosphorus intake (mg)	KLF5	-0.1667	0.5226	0.961162	Phosphorus intake (mg)	KLF5	-0.2143	0.6445	0.978635	Phosphorus intake (mg)	KLF5	-0.5636	0.0897	0.987672
Phosphorus intake (mg)	FARP1; MIR3170	0.0319	0.9034	0.993828	Phosphorus intake (mg)	FARP1; MIR3170	0.25	0.5887	0.978635	Phosphorus intake (mg)	FARP1; MIR3170	0.4182	0.2291	0.987672
Phosphorus intake (mg)	ITGBL1	0.2279	0.3789	0.926605	Phosphorus intake (mg)	ITGBL1	0.2857	0.5345	0.978635	Phosphorus intake (mg)	ITGBL1	0.4303	0.2145	0.987672
Phosphorus intake (mg)	SLC7A1	-0.3113	0.2239	0.853456	Phosphorus intake (mg)	SLC7A1	-0.1429	0.7599	0.978635	Phosphorus intake (mg)	SLC7A1	-0.6970	0.0251	0.987672
Phosphorus intake (mg)	GPR183	-0.0588	0.8226	0.991493	Phosphorus intake (mg)	GPR183	0.1071	0.8192	0.978635	Phosphorus intake (mg)	GPR183	0.2485	0.4888	0.987672
Phosphorus intake (mg)	COL4A1	0.1214	0.6426	0.981068	Phosphorus intake (mg)	COL4A1	-0.1071	0.8192	0.978635	Phosphorus intake (mg)	COL4A1	0.5152	0.1276	0.987672
Phosphorus intake (mg)	CCDC169	-0.2010	0.4392	0.944155	Phosphorus intake (mg)	CCDC169	-0.3214	0.4821	0.978635	Phosphorus intake (mg)	CCDC169	-0.4909	0.1497	0.987672
Phosphorus intake (mg)	GNG2	0.2097	0.4192	0.940851	Phosphorus intake (mg)	GNG2	0.3571	0.4316	0.978635	Phosphorus intake (mg)	GNG2	0.2242	0.5334	0.987672
Phosphorus intake (mg)	DACT1	-0.0723	0.7826	0.988808	Phosphorus intake (mg)	DACT1	0.1429	0.7599	0.978635	Phosphorus intake (mg)	DACT1	0.0851	0.8152	0.987672
Phosphorus intake (mg)	VASH1	0.0245	0.9256	0.996521	Phosphorus intake (mg)	VASH1	0.3571	0.4316	0.978635	Phosphorus intake (mg)	VASH1	0.0182	0.9602	0.987672
Phosphorus intake (mg)	SLC7A8	-0.0392	0.8812	0.992693	Phosphorus intake (mg)	SLC7A8	-0.3571	0.4316	0.978635	Phosphorus intake (mg)	SLC7A8	-0.2121	0.5563	0.987672
Phosphorus intake (mg)	hituru	0.1348	0.606	0.972925	Phosphorus intake (mg)	hituru	0.25	0.5887	0.978635	Phosphorus intake (mg)	hituru	0.7818	0.0075	0.850247
Phosphorus intake (mg)	NID2	0.076	0.7719	0.988055	Phosphorus intake (mg)	NID2	0.4286	0.3374	0.978635	Phosphorus intake (mg)	NID2	0.3455	0.3282	0.987672
Phosphorus intake (mg)	PGF	-0.3064	0.2317	0.859031	Phosphorus intake (mg)	PGF	-0.2500	0.5887	0.978635	Phosphorus intake (mg)	PGF	-0.5394	0.1076	0.987672
Phosphorus intake (mg)	TMED10	0.0258	0.9219	0.996521	Phosphorus intake (mg)	TMED10	-0.1786	0.7017	0.978635	Phosphorus intake (mg)	TMED10	-0.2121	0.5563	0.987672
Phosphorus intake (mg)	TGFB3	-0.2819	0.2731	0.885029	Phosphorus intake (mg)	TGFB3	-0.7143	0.0713	0.978635	Phosphorus intake (mg)	TGFB3	0.1758	0.6272	0.987672
Phosphorus intake (mg)	gleepar	-0.2843	0.2687	0.878895	Phosphorus intake (mg)	gleepar	0	1	1	Phosphorus intake (mg)	gleepar	-0.6606	0.0376	0.987672
Phosphorus intake (mg)	CLMN	-0.3286	0.1978	0.823675	Phosphorus intake (mg)	CLMN	-0.2143	0.6445	0.978635	Phosphorus intake (mg)	CLMN	-0.8875	0.0006	0.338867
Phosphorus intake (mg)	AL928742.1	-0.3186	0.2126	0.841952	Phosphorus intake (mg)	AL928742.1	-0.2857	0.5345	0.978635	Phosphorus intake (mg)	AL928742.1	-0.7697	0.0092	0.850247
Phosphorus intake (mg)	AL928768.3	-0.2696	0.2953	0.89399	Phosphorus intake (mg)	AL928768.3	-0.1786	0.7017	0.978635	Phosphorus intake (mg)	AL928768.3	-0.7576	0.0111	0.86802
Phosphorus intake (mg)	AL901608.1	-0.2868	0.2644	0.878683	Phosphorus intake (mg)	AL901608.1	-0.3214	0.4821	0.978635	Phosphorus intake (mg)	AL901608.1	-0.6727	0.033	0.987672
Phosphorus intake (mg)	MIR4539	-0.2255	0.3842	0.927738	Phosphorus intake (mg)	MIR4539	-0.2857	0.5345	0.978635	Phosphorus intake (mg)	MIR4539	-0.5515	0.0984	0.987672
Phosphorus intake (mg)	AC246787.5	-0.2010	0.4392	0.944155	Phosphorus intake (mg)	AC246787.5	-0.0357	0.9394	0.980084	Phosphorus intake (mg)	AC246787.5	-0.6121	0.06	0.987672
Phosphorus intake (mg)	AC246787.3	-0.2010	0.4392	0.944155	Phosphorus intake (mg)	AC246787.3	-0.0357	0.9394	0.980084	Phosphorus intake (mg)	AC246787.3	-0.6121	0.06	0.987672
Phosphorus intake (mg)	MIR4538	-0.2195	0.3973	0.932932	Phosphorus intake (mg)	MIR4538	-0.2500	0.5887	0.978635	Phosphorus intake (mg)	MIR4538	-0.5394	0.1076	0.987672
Phosphorus intake (mg)	AC246787.1	-0.2843	0.2687	0.878895	Phosphorus intake (mg)	AC246787.1	-0.2857	0.5345	0.978635	Phosphorus intake (mg)	AC246787.1	-0.7455	0.0133	0.907435
Phosphorus intake (mg)	MIR4537	-0.2843	0.2687	0.878895	Phosphorus intake (mg)	MIR4537	-0.2857	0.5345	0.978635	Phosphorus intake (mg)	MIR4537	-0.6848	0.0289	0.987672
Phosphorus intake (mg)	MIR4537 2	-0.2647	0.3045	0.89674	Phosphorus intake (mg)	MIR4537 2	-0.2857	0.5345	0.978635	Phosphorus intake (mg)	MIR4537 2	-0.5636	0.0897	0.987672
Phosphorus intake (mg)	AC246787.4	-0.2500	0.3332	0.908571	Phosphorus intake (mg)	AC246787.4	-0.2143	0.6445	0.978635	Phosphorus intake (mg)	AC246787.4	-0.4303	0.2145	0.987672
Phosphorus intake (mg)	DLK1	-0.0711	0.7863	0.988808	Phosphorus intake (mg)	DLK1	-0.3929	0.3833	0.978635	Phosphorus intake (mg)	DLK1	0.5152	0.1276	0.987672
Phosphorus intake (mg)	CRIP1	-0.1642	0.5288	0.961162	Phosphorus intake (mg)	CRIP1	-0.2143	0.6445	0.978635	Phosphorus intake (mg)	CRIP1	-0.6242	0.0537	0.987672
Phosphorus intake (mg)	TC2N	-0.1985	0.445	0.946325	Phosphorus intake (mg)	TC2N	-0.1786	0.7017	0.978635	Phosphorus intake (mg)	TC2N	-0.5273	0.1173	0.987672
Phosphorus intake (mg)	SNAP23	-0.3382	0.1842	0.818165	Phosphorus intake (mg)	SNAP23	-0.2857	0.5345	0.978635	Phosphorus intake (mg)	SNAP23	-0.5879	0.0739	0.987672
Phosphorus intake (mg)	SEMA6D	0.1985	0.445	0.946325	Phosphorus intake (mg)	SEMA6D	0.6071	0.1482	0.978635	Phosphorus intake (mg)	SEMA6D	0.503	0.1383	0.987672
Phosphorus intake (mg)	ALPK3	0.0735	0.7791	0.988808	Phosphorus intake (mg)	ALPK3	0.3571	0.4316	0.978635	Phosphorus intake (mg)	ALPK3	-0.4303	0.2145	0.987672
Phosphorus intake (mg)	FURIN	-0.1152	0.6598	0.983877	Phosphorus intake (mg)	FURIN	-0.0357	0.9394	0.980084	Phosphorus intake (mg)	FURIN	-0.4909	0.1497	0.987672
Phosphorus intake (mg)	ARRDC4	0.1201	0.6461	0.981068	Phosphorus intake (mg)	ARRDC4	0.75	0.0522	0.93923	Phosphorus intake (mg)	ARRDC4	0.2121	0.5563	0.987672
Phosphorus intake (mg)	RASGRP1	-0.1716	0.5103	0.960154	Phosphorus intake (mg)	RASGRP1	-0.3214	0.4821	0.978635	Phosphorus intake (mg)	RASGRP1	-0.5152	0.1276	0.987672
Phosphorus intake (mg)	ATP8B4	0.1838	0.48	0.948985	Phosphorus intake (mg)	ATP8B4	0.1429	0.7599	0.978635	Phosphorus intake (mg)	ATP8B4	0.3455	0.3282	0.987672
Phosphorus intake (mg)	vorper	-0.1189	0.6493	0.983316	Phosphorus intake (mg)	vorper	-0.3571	0.4316	0.978635	Phosphorus intake (mg)	vorper	-0.4788	0.1615	0.987672
Phosphorus intake (mg)	CYP11A1	-0.0074	0.9777	0.996521	Phosphorus intake (mg)	CYP11A1	0	1	1	Phosphorus intake (mg)	CYP11A1	-0.4545	0.1869	0.987672
Phosphorus intake (mg)	SEMA7A	0.0809	0.7576	0.986899	Phosphorus intake (mg)	SEMA7A	0	1	1	Phosphorus intake (mg)	SEMA7A	-0.3212	0.3655	0.987672
Phosphorus intake (mg)	ANPEP	0.3922	0.1195	0.749961	Phosphorus intake (mg)	ANPEP	0.1071	0.8192	0.978635	Phosphorus intake (mg)	ANPEP	0.8061	0.0049	0.816613
Phosphorus intake (mg)	RP11-27M24.1	-0.0735	0.7791	0.988808	Phosphorus intake (mg)	RP11-27M24.1	-0.4643	0.2939	0.978635	Phosphorus intake (mg)	RP11-27M24.1	-0.2970	0.4047	0.987672
Phosphorus intake (mg)	SCNN1B	-0.1863	0.4741	0.94671	Phosphorus intake (mg)	SCNN1B	-0.3929	0.3833	0.978635	Phosphorus intake (mg)	SCNN1B	-0.5515	0.0984	0.987672
Phosphorus intake (mg)	PRKCB	-0.0049	0.9851	0.996521	Phosphorus intake (mg)	PRKCB	0.2143	0.6445	0.978635	Phosphorus intake (mg)	PRKCB	0.2736	0.4444	0.987672
Phosphorus intake (mg)	SLC6A2	-0.4020	0.1097	0.741003	Phosphorus intake (mg)	SLC6A2	-0.7857	0.0362	0.851873	Phosphorus intake (mg)	SLC6A2	-0.6485	0.0425	0.987672
Phosphorus intake (mg)	CARHSP1	0.1165	0.6561	0.983877	Phosphorus intake (mg)	CARHSP1	-0.1786	0.7017	0.978635	Phosphorus intake (mg)	CARHSP1	-0.1641	0.6505	0.987672
Phosphorus intake (mg)	EMP2	-0.2010	0.4392	0.944155	Phosphorus intake (mg)	EMP2	-0.1786	0.7017	0.978635	Phosphorus intake (mg)	EMP2	-0.5758	0.0816	0.987672
Phosphorus intake (mg)	BCAR4	-0.4240	0.0898	0.716005	Phosphorus intake (mg)	BCAR4	-0.3214	0.4821	0.978635	Phosphorus intake (mg)	BCAR4	-0.8061	0.0049	0.816613
Phosphorus intake (mg)	ARHGAP17	-0.1201	0.6461	0.981068	Phosphorus intake (mg)	ARHGAP17	0.1786	0.7017	0.978635	Phosphorus intake (mg)	ARHGAP17	-0.5879	0.0739	0.987672
Phosphorus intake (mg)	ITFG1	-0.1520	0.5604	0.962336	Phosphorus intake (mg)	ITFG1	-0.7143	0.0713	0.978635	Phosphorus intake (mg)	ITFG1	-0.2970	0.4047	0.987672
Phosphorus intake (mg)	CDH11	0.1754	0.5008	0.957705	Phosphorus intake (mg)	CDH11	0.3214	0.4821	0.978635	Phosphorus intake (mg)	CDH11	0.3939	0.26	0.987672
Phosphorus intake (mg)	TPPP3	-0.1838	0.48	0.948985	Phosphorus intake (mg)	TPPP3	-0.2857	0.5345	0.978635	Phosphorus intake (mg)	TPPP3	-0.6485	0.0425	0.987672
Phosphorus intake (mg)	DDX28	0.0049	0.9851	0.996521	Phosphorus intake (mg)	DDX28	-0.0357	0.9394	0.980084	Phosphorus intake (mg)	DDX28	-0.2606	0.4671	0.987672
Phosphorus intake (mg)	CDYL2	0.0858	0.7434	0.986606	Phosphorus intake (mg)	CDYL2	0.2857	0.5345	0.978635	Phosphorus intake (mg)	CDYL2	-0.3576	0.3104	0.987672
Phosphorus intake (mg)	SLC7A5	-0.0956	0.7152	0.986606	Phosphorus intake (mg)	SLC7A5	0.2143	0.6445	0.978635	Phosphorus intake (mg)	SLC7A5	-0.5879	0.0739	0.987672
Phosphorus intake (mg)	SLC7A5P2; SMG1P3; MIR3680-1; MIR3680-2	-0.0074	0.9777	0.996521	Phosphorus intake (mg)	SLC7A5P2; SMG1P3; MIR3680-1; MIR3680-2	0.1071	0.8192	0.978635	Phosphorus intake (mg)	SLC7A5P2; SMG1P3; MIR3680-1; MIR3680-2	-0.5394	0.1076	0.987672
Phosphorus intake (mg)	RAP1GAP2	-0.0711	0.7863	0.988808	Phosphorus intake (mg)	RAP1GAP2	-0.1786	0.7017	0.978635	Phosphorus intake (mg)	RAP1GAP2	-0.2970	0.4047	0.987672
Phosphorus intake (mg)	HMGB3P27	-0.2132	0.4112	0.937278	Phosphorus intake (mg)	HMGB3P27	-0.5357	0.2152	0.978635	Phosphorus intake (mg)	HMGB3P27	-0.5030	0.1383	0.987672
Phosphorus intake (mg)	IGF2BP1	0.1054	0.6873	0.984791	Phosphorus intake (mg)	IGF2BP1	-0.4286	0.3374	0.978635	Phosphorus intake (mg)	IGF2BP1	0.5879	0.0739	0.987672
Phosphorus intake (mg)	DLX4	0.0858	0.7434	0.986606	Phosphorus intake (mg)	DLX4	0.3214	0.4821	0.978635	Phosphorus intake (mg)	DLX4	-0.3576	0.3104	0.987672
Phosphorus intake (mg)	GDPD1	-0.3799	0.1325	0.761444	Phosphorus intake (mg)	GDPD1	-0.3571	0.4316	0.978635	Phosphorus intake (mg)	GDPD1	-0.6970	0.0251	0.987672
Phosphorus intake (mg)	TBX2	0.0907	0.7292	0.986606	Phosphorus intake (mg)	TBX2	0.2857	0.5345	0.978635	Phosphorus intake (mg)	TBX2	0.2606	0.4671	0.987672
Phosphorus intake (mg)	TBX4	-0.0012	0.9963	0.999249	Phosphorus intake (mg)	TBX4	0.4643	0.2939	0.978635	Phosphorus intake (mg)	TBX4	-0.0304	0.9336	0.987672
Phosphorus intake (mg)	SMIM5	-0.1936	0.4565	0.946325	Phosphorus intake (mg)	SMIM5	-0.0714	0.879	0.978635	Phosphorus intake (mg)	SMIM5	-0.7697	0.0092	0.850247
Phosphorus intake (mg)	RP11-323N12.5	-0.1495	0.5668	0.962916	Phosphorus intake (mg)	RP11-323N12.5	-0.2143	0.6445	0.978635	Phosphorus intake (mg)	RP11-323N12.5	-0.5394	0.1076	0.987672
Phosphorus intake (mg)	DLG4	0.0294	0.9107	0.99465	Phosphorus intake (mg)	DLG4	-0.1071	0.8192	0.978635	Phosphorus intake (mg)	DLG4	0.3091	0.3848	0.987672
Phosphorus intake (mg)	PMP22	0.3235	0.2052	0.834425	Phosphorus intake (mg)	PMP22	0.4643	0.2939	0.978635	Phosphorus intake (mg)	PMP22	0.6	0.0667	0.987672
Phosphorus intake (mg)	KRT19	0.0147	0.9553	0.996521	Phosphorus intake (mg)	KRT19	0	1	1	Phosphorus intake (mg)	KRT19	-0.4182	0.2291	0.987672
Phosphorus intake (mg)	DLX3	0.2377	0.3582	0.920491	Phosphorus intake (mg)	DLX3	-0.0714	0.879	0.978635	Phosphorus intake (mg)	DLX3	0.0424	0.9074	0.987672
Phosphorus intake (mg)	skeysler	-0.4338	0.0819	0.694988	Phosphorus intake (mg)	skeysler	-0.1071	0.8192	0.978635	Phosphorus intake (mg)	skeysler	-0.8061	0.0049	0.816613
Phosphorus intake (mg)	smuskor	0.054	0.8371	0.991493	Phosphorus intake (mg)	smuskor	0.4286	0.3374	0.978635	Phosphorus intake (mg)	smuskor	-0.6444	0.0443	0.987672
Phosphorus intake (mg)	AC139099.5	-0.0931	0.7222	0.986606	Phosphorus intake (mg)	AC139099.5	-0.1071	0.8192	0.978635	Phosphorus intake (mg)	AC139099.5	-0.7697	0.0092	0.850247
Phosphorus intake (mg)	TMEM98	0.25	0.3332	0.908571	Phosphorus intake (mg)	TMEM98	0.2857	0.5345	0.978635	Phosphorus intake (mg)	TMEM98	0.5394	0.1076	0.987672
Phosphorus intake (mg)	MIR4728; ERBB2	-0.1005	0.7012	0.986606	Phosphorus intake (mg)	MIR4728; ERBB2	0.1071	0.8192	0.978635	Phosphorus intake (mg)	MIR4728; ERBB2	-0.6121	0.06	0.987672
Phosphorus intake (mg)	ERBB2	-0.3039	0.2356	0.86217	Phosphorus intake (mg)	ERBB2	-0.1786	0.7017	0.978635	Phosphorus intake (mg)	ERBB2	-0.7697	0.0092	0.850247
Phosphorus intake (mg)	CLDN7	-0.0392	0.8811	0.992693	Phosphorus intake (mg)	CLDN7	-0.1429	0.7599	0.978635	Phosphorus intake (mg)	CLDN7	-0.5228	0.121	0.987672
Phosphorus intake (mg)	GH2	-0.0736	0.779	0.988808	Phosphorus intake (mg)	GH2	-0.0721	0.878	0.978635	Phosphorus intake (mg)	GH2	-0.6970	0.0251	0.987672
Phosphorus intake (mg)	ARHGAP28	0.2157	0.4057	0.93459	Phosphorus intake (mg)	ARHGAP28	0.6786	0.0938	0.978635	Phosphorus intake (mg)	ARHGAP28	0.4061	0.2443	0.987672
Phosphorus intake (mg)	C18orf25	0.049	0.8518	0.99154	Phosphorus intake (mg)	C18orf25	-0.0357	0.9394	0.980084	Phosphorus intake (mg)	C18orf25	-0.2970	0.4047	0.987672
Phosphorus intake (mg)	glarklaw	-0.1312	0.6157	0.974727	Phosphorus intake (mg)	glarklaw	-0.1786	0.7017	0.978635	Phosphorus intake (mg)	glarklaw	-0.6970	0.0251	0.987672
Phosphorus intake (mg)	SLC39A6	-0.0098	0.9702	0.996521	Phosphorus intake (mg)	SLC39A6	0.0714	0.879	0.978635	Phosphorus intake (mg)	SLC39A6	-0.5152	0.1276	0.987672
Phosphorus intake (mg)	TCF4	0.2304	0.3737	0.925465	Phosphorus intake (mg)	TCF4	0.3214	0.4821	0.978635	Phosphorus intake (mg)	TCF4	0.4788	0.1615	0.987672
Phosphorus intake (mg)	CDH19	-0.0686	0.7935	0.989296	Phosphorus intake (mg)	CDH19	0.1429	0.7599	0.978635	Phosphorus intake (mg)	CDH19	0.1636	0.6515	0.987672
Phosphorus intake (mg)	RP11-94B19.7	0.0539	0.8372	0.991493	Phosphorus intake (mg)	RP11-94B19.7	0.0714	0.879	0.978635	Phosphorus intake (mg)	RP11-94B19.7	0.503	0.1383	0.987672
Phosphorus intake (mg)	SERPINB8	-0.1863	0.4741	0.94671	Phosphorus intake (mg)	SERPINB8	-0.3929	0.3833	0.978635	Phosphorus intake (mg)	SERPINB8	-0.4303	0.2145	0.987672
Phosphorus intake (mg)	MYO5B	-0.3495	0.1691	0.80705	Phosphorus intake (mg)	MYO5B	-0.3571	0.4316	0.978635	Phosphorus intake (mg)	MYO5B	-0.6848	0.0289	0.987672
Phosphorus intake (mg)	NFIX	0.3897	0.122	0.749961	Phosphorus intake (mg)	NFIX	0.5	0.2532	0.978635	Phosphorus intake (mg)	NFIX	0.8182	0.0038	0.772616
Phosphorus intake (mg)	UCA1	-0.1569	0.5477	0.961578	Phosphorus intake (mg)	UCA1	0.1071	0.8192	0.978635	Phosphorus intake (mg)	UCA1	-0.6485	0.0425	0.987672
Phosphorus intake (mg)	LTBP4	0.2451	0.343	0.911141	Phosphorus intake (mg)	LTBP4	0.25	0.5887	0.978635	Phosphorus intake (mg)	LTBP4	0.503	0.1383	0.987672
Phosphorus intake (mg)	sheytee	-0.1348	0.606	0.972925	Phosphorus intake (mg)	sheytee	-0.1786	0.7017	0.978635	Phosphorus intake (mg)	sheytee	-0.5273	0.1173	0.987672
Phosphorus intake (mg)	CD37	0.0945	0.7183	0.986606	Phosphorus intake (mg)	CD37	-0.1429	0.7599	0.978635	Phosphorus intake (mg)	CD37	0.6322	0.0498	0.987672
Phosphorus intake (mg)	AC005943.4	-0.0858	0.7434	0.986606	Phosphorus intake (mg)	AC005943.4	0.25	0.5887	0.978635	Phosphorus intake (mg)	AC005943.4	-0.5879	0.0739	0.987672
Phosphorus intake (mg)	GNG7	0.2549	0.3235	0.905978	Phosphorus intake (mg)	GNG7	0.3571	0.4316	0.978635	Phosphorus intake (mg)	GNG7	0.6242	0.0537	0.987672
Phosphorus intake (mg)	TINCR	-0.0931	0.7222	0.986606	Phosphorus intake (mg)	TINCR	0.1786	0.7017	0.978635	Phosphorus intake (mg)	TINCR	-0.7212	0.0186	0.987672
Phosphorus intake (mg)	norwa	-0.0944	0.7185	0.986606	Phosphorus intake (mg)	norwa	0.3214	0.4821	0.978635	Phosphorus intake (mg)	norwa	-0.7939	0.0061	0.849488
Phosphorus intake (mg)	TSHZ3	0.2843	0.2687	0.878895	Phosphorus intake (mg)	TSHZ3	0.5	0.2532	0.978635	Phosphorus intake (mg)	TSHZ3	0.5394	0.1076	0.987672
Phosphorus intake (mg)	larvee	-0.0343	0.896	0.993427	Phosphorus intake (mg)	larvee	0.4286	0.3374	0.978635	Phosphorus intake (mg)	larvee	-0.6727	0.033	0.987672
Phosphorus intake (mg)	chuvee	-0.2943	0.2515	0.87068	Phosphorus intake (mg)	chuvee	0.1261	0.7876	0.978635	Phosphorus intake (mg)	chuvee	-0.8909	0.0005	0.299
Phosphorus intake (mg)	klyvoy	-0.2745	0.2863	0.888982	Phosphorus intake (mg)	klyvoy	-0.2143	0.6445	0.978635	Phosphorus intake (mg)	klyvoy	-0.8667	0.0012	0.435686
Phosphorus intake (mg)	shyjey	-0.1201	0.6461	0.981068	Phosphorus intake (mg)	shyjey	0.1071	0.8192	0.978635	Phosphorus intake (mg)	shyjey	-0.6727	0.033	0.987672
Phosphorus intake (mg)	sorblee	0.2059	0.4279	0.94279	Phosphorus intake (mg)	sorblee	0.75	0.0522	0.93923	Phosphorus intake (mg)	sorblee	-0.3818	0.2763	0.987672
Phosphorus intake (mg)	ZNF468	0.0221	0.933	0.996521	Phosphorus intake (mg)	ZNF468	0.25	0.5887	0.978635	Phosphorus intake (mg)	ZNF468	-0.6140	0.059	0.987672
Phosphorus intake (mg)	SLC23A2	-0.2328	0.3685	0.922021	Phosphorus intake (mg)	SLC23A2	-0.3214	0.4821	0.978635	Phosphorus intake (mg)	SLC23A2	-0.4182	0.2291	0.987672
Phosphorus intake (mg)	matar	-0.0932	0.722	0.986606	Phosphorus intake (mg)	matar	0.3214	0.4821	0.978635	Phosphorus intake (mg)	matar	-0.6606	0.0376	0.987672
Phosphorus intake (mg)	FDX1P1	-0.2574	0.3187	0.905978	Phosphorus intake (mg)	FDX1P1	-0.3214	0.4821	0.978635	Phosphorus intake (mg)	FDX1P1	-0.6606	0.0376	0.987672
Phosphorus intake (mg)	FP671120.2	-0.0552	0.8334	0.991493	Phosphorus intake (mg)	FP671120.2	0.4505	0.3104	0.978635	Phosphorus intake (mg)	FP671120.2	-0.2000	0.5796	0.987672
Phosphorus intake (mg)	RNA5-8S5	0.0833	0.7505	0.986899	Phosphorus intake (mg)	RNA5-8S5	0.3214	0.4821	0.978635	Phosphorus intake (mg)	RNA5-8S5	0.3091	0.3848	0.987672
Phosphorus intake (mg)	MIR663A; FP671120.5	-0.0343	0.896	0.993427	Phosphorus intake (mg)	MIR663A; FP671120.5	0.6429	0.1194	0.978635	Phosphorus intake (mg)	MIR663A; FP671120.5	-0.1273	0.7261	0.987672
Phosphorus intake (mg)	RNA5-8S5 2	0.0833	0.7505	0.986899	Phosphorus intake (mg)	RNA5-8S5 2	0.3214	0.4821	0.978635	Phosphorus intake (mg)	RNA5-8S5 2	0.3091	0.3848	0.987672
Phosphorus intake (mg)	FP236383.8	-0.0552	0.8334	0.991493	Phosphorus intake (mg)	FP236383.8	0.4505	0.3104	0.978635	Phosphorus intake (mg)	FP236383.8	-0.2000	0.5796	0.987672
Phosphorus intake (mg)	RNA5-8S5 3	0.0833	0.7505	0.986899	Phosphorus intake (mg)	RNA5-8S5 3	0.3214	0.4821	0.978635	Phosphorus intake (mg)	RNA5-8S5 3	0.3091	0.3848	0.987672
Phosphorus intake (mg)	CHODL	-0.0110	0.9665	0.996521	Phosphorus intake (mg)	CHODL	-0.1429	0.7599	0.978635	Phosphorus intake (mg)	CHODL	-0.3283	0.3544	0.987672
Phosphorus intake (mg)	DYRK1A	-0.1876	0.4709	0.94671	Phosphorus intake (mg)	DYRK1A	-0.1071	0.8192	0.978635	Phosphorus intake (mg)	DYRK1A	-0.7576	0.0111	0.86802
Phosphorus intake (mg)	COL6A1	0.3235	0.2052	0.834425	Phosphorus intake (mg)	COL6A1	0.3929	0.3833	0.978635	Phosphorus intake (mg)	COL6A1	0.5515	0.0984	0.987672
Phosphorus intake (mg)	COL6A2	0.2426	0.348	0.913208	Phosphorus intake (mg)	COL6A2	0.5714	0.1802	0.978635	Phosphorus intake (mg)	COL6A2	0.6606	0.0376	0.987672
Phosphorus intake (mg)	AF131217.1	0.2206	0.3949	0.930372	Phosphorus intake (mg)	AF131217.1	0.2143	0.6445	0.978635	Phosphorus intake (mg)	AF131217.1	0.697	0.0251	0.987672
Phosphorus intake (mg)	KRTAP26-1	0.0098	0.9702	0.996521	Phosphorus intake (mg)	KRTAP26-1	0	1	1	Phosphorus intake (mg)	KRTAP26-1	-0.3576	0.3104	0.987672
Phosphorus intake (mg)	nerbaw	0.0221	0.933	0.996521	Phosphorus intake (mg)	nerbaw	0.8214	0.0234	0.723053	Phosphorus intake (mg)	nerbaw	-0.7697	0.0092	0.850247
Phosphorus intake (mg)	ERVH48-1	-0.0319	0.9034	0.993828	Phosphorus intake (mg)	ERVH48-1	-0.1071	0.8192	0.978635	Phosphorus intake (mg)	ERVH48-1	-0.3697	0.2931	0.987672
Phosphorus intake (mg)	AL353644.9	-0.0552	0.8334	0.991493	Phosphorus intake (mg)	AL353644.9	0.4505	0.3104	0.978635	Phosphorus intake (mg)	AL353644.9	-0.2000	0.5796	0.987672
Phosphorus intake (mg)	RNA5-8S5 4	0.0833	0.7505	0.986899	Phosphorus intake (mg)	RNA5-8S5 4	0.3214	0.4821	0.978635	Phosphorus intake (mg)	RNA5-8S5 4	0.3091	0.3848	0.987672
Phosphorus intake (mg)	CSF2RB	0.0539	0.8372	0.991493	Phosphorus intake (mg)	CSF2RB	0.3929	0.3833	0.978635	Phosphorus intake (mg)	CSF2RB	-0.6121	0.06	0.987672
Phosphorus intake (mg)	FBLN1	-0.3053	0.2334	0.86217	Phosphorus intake (mg)	FBLN1	-0.4643	0.2939	0.978635	Phosphorus intake (mg)	FBLN1	-0.5758	0.0816	0.987672
Phosphorus intake (mg)	blashee	-0.3309	0.1945	0.819771	Phosphorus intake (mg)	blashee	-0.1429	0.7599	0.978635	Phosphorus intake (mg)	blashee	-0.8061	0.0049	0.816613
Phosphorus intake (mg)	SLC7A4	-0.0809	0.7575	0.986899	Phosphorus intake (mg)	SLC7A4	-0.2143	0.6445	0.978635	Phosphorus intake (mg)	SLC7A4	-0.3818	0.2763	0.987672
Phosphorus intake (mg)	MMP11	-0.0441	0.8665	0.99154	Phosphorus intake (mg)	MMP11	0.0357	0.9394	0.980084	Phosphorus intake (mg)	MMP11	-0.5636	0.0897	0.987672
Phosphorus intake (mg)	SLC2A11	-0.1397	0.5928	0.972001	Phosphorus intake (mg)	SLC2A11	0.3571	0.4316	0.978635	Phosphorus intake (mg)	SLC2A11	-0.7333	0.0158	0.967607
Phosphorus intake (mg)	AL592188.2	-0.0552	0.8334	0.991493	Phosphorus intake (mg)	AL592188.2	0.4505	0.3104	0.978635	Phosphorus intake (mg)	AL592188.2	-0.2000	0.5796	0.987672
Phosphorus intake (mg)	DUSP16 2	0.0282	0.9144	0.996203	Phosphorus intake (mg)	DUSP16 2	0.0714	0.879	0.978635	Phosphorus intake (mg)	DUSP16 2	-0.3769	0.283	0.987672
Phosphorus intake (mg)	SERTAD4	0.0441	0.8664	0.99154	Phosphorus intake (mg)	SERTAD4	0.0714	0.879	0.978635	Phosphorus intake (mg)	SERTAD4	-0.4545	0.1869	0.987672
Phosphorus intake (mg)	SERTAD4 2	0.0601	0.8188	0.991493	Phosphorus intake (mg)	SERTAD4 2	0.018	0.9694	1	Phosphorus intake (mg)	SERTAD4 2	-0.4061	0.2443	0.987672
Potassium intake (mg)	RP4-669L17.2	0.2843	0.2687	0.878895	Potassium intake (mg)	RP4-669L17.2	0.3929	0.3833	0.978635	Potassium intake (mg)	RP4-669L17.2	-0.4545	0.1869	0.987672
Potassium intake (mg)	RP5-857K21.2; fukobo	0.326	0.2016	0.828737	Potassium intake (mg)	RP5-857K21.2; fukobo	0.2857	0.5345	0.978635	Potassium intake (mg)	RP5-857K21.2; fukobo	-0.1879	0.6032	0.987672
Potassium intake (mg)	RBP7	0.0159	0.9516	0.996521	Potassium intake (mg)	RBP7	0.3571	0.4316	0.978635	Potassium intake (mg)	RBP7	0.1515	0.6761	0.987672
Potassium intake (mg)	MFSD2A	0.4093	0.1028	0.735961	Potassium intake (mg)	MFSD2A	-0.2143	0.6445	0.978635	Potassium intake (mg)	MFSD2A	0.1758	0.6272	0.987672
Potassium intake (mg)	ROR1	-0.0331	0.8996	0.993828	Potassium intake (mg)	ROR1	0.3964	0.3786	0.978635	Potassium intake (mg)	ROR1	0.3161	0.3736	0.987672
Potassium intake (mg)	PRKACB	-0.2966	0.2477	0.87068	Potassium intake (mg)	PRKACB	-0.2500	0.5887	0.978635	Potassium intake (mg)	PRKACB	0.4667	0.1739	0.987672
Potassium intake (mg)	VCAM1	-0.1729	0.5069	0.960154	Potassium intake (mg)	VCAM1	-0.0180	0.9694	1	Potassium intake (mg)	VCAM1	0.1879	0.6032	0.987672
Potassium intake (mg)	CSF1	-0.1103	0.6735	0.983877	Potassium intake (mg)	CSF1	-0.0357	0.9394	0.980084	Potassium intake (mg)	CSF1	0.3091	0.3848	0.987672
Potassium intake (mg)	C1orf54	-0.1153	0.6596	0.983877	Potassium intake (mg)	C1orf54	-0.2857	0.5345	0.978635	Potassium intake (mg)	C1orf54	0.8424	0.0022	0.588558
Potassium intake (mg)	KIRREL	-0.1618	0.5351	0.961578	Potassium intake (mg)	KIRREL	0.1429	0.7599	0.978635	Potassium intake (mg)	KIRREL	0.1636	0.6515	0.987672
Potassium intake (mg)	HMGB3P6	-0.0074	0.9776	0.996521	Potassium intake (mg)	HMGB3P6	-0.7857	0.0362	0.851873	Potassium intake (mg)	HMGB3P6	-0.2006	0.5784	0.987672
Potassium intake (mg)	NPL	-0.2279	0.3789	0.926605	Potassium intake (mg)	NPL	0.0714	0.879	0.978635	Potassium intake (mg)	NPL	-0.0424	0.9074	0.987672
Potassium intake (mg)	EPHX1	-0.1544	0.554	0.961578	Potassium intake (mg)	EPHX1	-0.1071	0.8192	0.978635	Potassium intake (mg)	EPHX1	0.3697	0.2931	0.987672
Potassium intake (mg)	GPR137B	-0.0515	0.8445	0.99154	Potassium intake (mg)	GPR137B	0.1429	0.7599	0.978635	Potassium intake (mg)	GPR137B	0.0909	0.8028	0.987672
Potassium intake (mg)	MXRA8	-0.1078	0.6804	0.984791	Potassium intake (mg)	MXRA8	0.2857	0.5345	0.978635	Potassium intake (mg)	MXRA8	0.0182	0.9602	0.987672
Potassium intake (mg)	PAQR7	0.0858	0.7434	0.986606	Potassium intake (mg)	PAQR7	-0.1071	0.8192	0.978635	Potassium intake (mg)	PAQR7	-0.5273	0.1173	0.987672
Potassium intake (mg)	TMEM54	0.2452	0.3427	0.911141	Potassium intake (mg)	TMEM54	-0.4286	0.3374	0.978635	Potassium intake (mg)	TMEM54	0.2249	0.5321	0.987672
Potassium intake (mg)	MTF1	0.3873	0.1246	0.749961	Potassium intake (mg)	MTF1	-0.1786	0.7017	0.978635	Potassium intake (mg)	MTF1	-0.0667	0.8548	0.987672
Potassium intake (mg)	SLC6A9	0.1593	0.5414	0.961578	Potassium intake (mg)	SLC6A9	-0.6429	0.1194	0.978635	Potassium intake (mg)	SLC6A9	-0.0545	0.881	0.987672
Potassium intake (mg)	BCAR3	0.3407	0.1809	0.818165	Potassium intake (mg)	BCAR3	0	1	1	Potassium intake (mg)	BCAR3	-0.0182	0.9602	0.987672
Potassium intake (mg)	SLC16A4	0.0539	0.8372	0.991493	Potassium intake (mg)	SLC16A4	-0.6786	0.0938	0.978635	Potassium intake (mg)	SLC16A4	0.0182	0.9602	0.987672
Potassium intake (mg)	IGSF3	0.3725	0.1408	0.774552	Potassium intake (mg)	IGSF3	0.0357	0.9394	0.980084	Potassium intake (mg)	IGSF3	0.0667	0.8548	0.987672
Potassium intake (mg)	MIR199A2; MIR214; DNM3OS	-0.2696	0.2953	0.89399	Potassium intake (mg)	MIR199A2; MIR214; DNM3OS	0.1429	0.7599	0.978635	Potassium intake (mg)	MIR199A2; MIR214; DNM3OS	-0.1515	0.6761	0.987672
Potassium intake (mg)	PIK3C2B	0.3333	0.1911	0.819771	Potassium intake (mg)	PIK3C2B	0.3929	0.3833	0.978635	Potassium intake (mg)	PIK3C2B	-0.0545	0.881	0.987672
Potassium intake (mg)	LBR	-0.2721	0.2908	0.893134	Potassium intake (mg)	LBR	0.0357	0.9394	0.980084	Potassium intake (mg)	LBR	0.0667	0.8548	0.987672
Potassium intake (mg)	NID1	-0.2083	0.4223	0.940851	Potassium intake (mg)	NID1	0.0714	0.879	0.978635	Potassium intake (mg)	NID1	0.2364	0.5109	0.987672
Potassium intake (mg)	LINC01139	-0.0478	0.8554	0.99154	Potassium intake (mg)	LINC01139	0.5	0.2532	0.978635	Potassium intake (mg)	LINC01139	0.1636	0.6515	0.987672
Potassium intake (mg)	SH3D21	-0.0221	0.933	0.996521	Potassium intake (mg)	SH3D21	-0.5357	0.2152	0.978635	Potassium intake (mg)	SH3D21	-0.4303	0.2145	0.987672
Potassium intake (mg)	MUC1	0.5098	0.0366	0.573076	Potassium intake (mg)	MUC1	-0.2143	0.6445	0.978635	Potassium intake (mg)	MUC1	0.5394	0.1076	0.987672
Potassium intake (mg)	GBA	0.424	0.0898	0.716005	Potassium intake (mg)	GBA	0.2143	0.6445	0.978635	Potassium intake (mg)	GBA	0.2	0.5796	0.987672
Potassium intake (mg)	PLEKHA6	0.3333	0.1911	0.819771	Potassium intake (mg)	PLEKHA6	0	1	1	Potassium intake (mg)	PLEKHA6	-0.1636	0.6515	0.987672
Potassium intake (mg)	MEIS1	-0.2475	0.3381	0.908571	Potassium intake (mg)	MEIS1	0	1	1	Potassium intake (mg)	MEIS1	0.2364	0.5109	0.987672
Potassium intake (mg)	GYPC	-0.0735	0.7791	0.988808	Potassium intake (mg)	GYPC	0.0714	0.879	0.978635	Potassium intake (mg)	GYPC	0.2606	0.4671	0.987672
Potassium intake (mg)	ZAK; pk	-0.1544	0.554	0.961578	Potassium intake (mg)	ZAK; pk	0.1071	0.8192	0.978635	Potassium intake (mg)	ZAK; pk	0.0909	0.8028	0.987672
Potassium intake (mg)	COL3A1; MIR3606	-0.1176	0.6529	0.983316	Potassium intake (mg)	COL3A1; MIR3606	-0.0714	0.879	0.978635	Potassium intake (mg)	COL3A1; MIR3606	0.2485	0.4888	0.987672
Potassium intake (mg)	INHA	0.3529	0.1647	0.799971	Potassium intake (mg)	INHA	0.25	0.5887	0.978635	Potassium intake (mg)	INHA	-0.5152	0.1276	0.987672
Potassium intake (mg)	ALPP	0.2256	0.3839	0.927738	Potassium intake (mg)	ALPP	-0.5000	0.2532	0.978635	Potassium intake (mg)	ALPP	0.152	0.6751	0.987672
Potassium intake (mg)	ALPPL2	0.1373	0.5994	0.972315	Potassium intake (mg)	ALPPL2	-0.5357	0.2152	0.978635	Potassium intake (mg)	ALPPL2	-0.1879	0.6032	0.987672
Potassium intake (mg)	EFHD1	0.3848	0.1272	0.755324	Potassium intake (mg)	EFHD1	-0.1429	0.7599	0.978635	Potassium intake (mg)	EFHD1	0.103	0.777	0.987672
Potassium intake (mg)	PXDN	-0.2108	0.4167	0.939284	Potassium intake (mg)	PXDN	-0.1786	0.7017	0.978635	Potassium intake (mg)	PXDN	0.297	0.4047	0.987672
Potassium intake (mg)	pawbarbu	0.1005	0.7012	0.986606	Potassium intake (mg)	pawbarbu	0.1429	0.7599	0.978635	Potassium intake (mg)	pawbarbu	-0.3576	0.3104	0.987672
Potassium intake (mg)	notamo	0.2083	0.4223	0.940851	Potassium intake (mg)	notamo	-0.5000	0.2532	0.978635	Potassium intake (mg)	notamo	0.0182	0.9602	0.987672
Potassium intake (mg)	IFT172	-0.3507	0.1675	0.80389	Potassium intake (mg)	IFT172	0.1071	0.8192	0.978635	Potassium intake (mg)	IFT172	-0.1641	0.6505	0.987672
Potassium intake (mg)	ZEB2	0.0025	0.9926	0.996521	Potassium intake (mg)	ZEB2	0.5357	0.2152	0.978635	Potassium intake (mg)	ZEB2	0.1152	0.7514	0.987672
Potassium intake (mg)	RND3	-0.1337	0.6091	0.972925	Potassium intake (mg)	RND3	0.3214	0.4821	0.978635	Potassium intake (mg)	RND3	-0.1094	0.7635	0.987672
Potassium intake (mg)	DPP4	-0.0319	0.9034	0.993828	Potassium intake (mg)	DPP4	0.8214	0.0234	0.723053	Potassium intake (mg)	DPP4	-0.0788	0.8287	0.987672
Potassium intake (mg)	SNORA70F	0.0356	0.8922	0.993427	Potassium intake (mg)	SNORA70F	-0.0541	0.9084	0.980084	Potassium intake (mg)	SNORA70F	-0.5394	0.1076	0.987672
Potassium intake (mg)	CHN1	-0.3284	0.1981	0.823675	Potassium intake (mg)	CHN1	0.2857	0.5345	0.978635	Potassium intake (mg)	CHN1	-0.2485	0.4888	0.987672
Potassium intake (mg)	FKBP7	-0.1985	0.445	0.946325	Potassium intake (mg)	FKBP7	0.5	0.2532	0.978635	Potassium intake (mg)	FKBP7	0.1636	0.6515	0.987672
Potassium intake (mg)	TFPI	0.2034	0.4336	0.944155	Potassium intake (mg)	TFPI	-0.3214	0.4821	0.978635	Potassium intake (mg)	TFPI	-0.1030	0.777	0.987672
Potassium intake (mg)	IDH1	-0.2549	0.3235	0.905978	Potassium intake (mg)	IDH1	0.25	0.5887	0.978635	Potassium intake (mg)	IDH1	0.1273	0.7261	0.987672
Potassium intake (mg)	COL6A3	-0.3225	0.2068	0.838404	Potassium intake (mg)	COL6A3	-0.0714	0.879	0.978635	Potassium intake (mg)	COL6A3	0.0365	0.9203	0.987672
Potassium intake (mg)	RAB11FIP5	0.3041	0.2353	0.86217	Potassium intake (mg)	RAB11FIP5	0.0357	0.9394	0.980084	Potassium intake (mg)	RAB11FIP5	0.0545	0.881	0.987672
Potassium intake (mg)	CNTN6	-0.2034	0.4336	0.944155	Potassium intake (mg)	CNTN6	-0.5000	0.2532	0.978635	Potassium intake (mg)	CNTN6	0.4303	0.2145	0.987672
Potassium intake (mg)	EPHA3	0.0662	0.8008	0.991493	Potassium intake (mg)	EPHA3	0.3214	0.4821	0.978635	Potassium intake (mg)	EPHA3	0.3091	0.3848	0.987672
Potassium intake (mg)	PVRL3	0.3505	0.1678	0.80389	Potassium intake (mg)	PVRL3	0	1	1	Potassium intake (mg)	PVRL3	0.0303	0.9338	0.987672
Potassium intake (mg)	LOC100129550; RP11-67L2.2	0.4118	0.1005	0.735961	Potassium intake (mg)	LOC100129550; RP11-67L2.2	0.2143	0.6445	0.978635	Potassium intake (mg)	LOC100129550; RP11-67L2.2	0.3818	0.2763	0.987672
Potassium intake (mg)	TMEM108	0.4044	0.1074	0.739721	Potassium intake (mg)	TMEM108	-0.2857	0.5345	0.978635	Potassium intake (mg)	TMEM108	0.3091	0.3848	0.987672
Potassium intake (mg)	TRPC1	0	1	1	Potassium intake (mg)	TRPC1	0.2143	0.6445	0.978635	Potassium intake (mg)	TRPC1	0.3576	0.3104	0.987672
Potassium intake (mg)	RAP2B	-0.1078	0.6804	0.984791	Potassium intake (mg)	RAP2B	0.1429	0.7599	0.978635	Potassium intake (mg)	RAP2B	0.0545	0.881	0.987672
Potassium intake (mg)	ADAMTS9	-0.2269	0.3812	0.927738	Potassium intake (mg)	ADAMTS9	-0.0714	0.879	0.978635	Potassium intake (mg)	ADAMTS9	0	1	1
Potassium intake (mg)	PDZRN3	-0.1091	0.6767	0.984791	Potassium intake (mg)	PDZRN3	0.0357	0.9394	0.980084	Potassium intake (mg)	PDZRN3	0.0424	0.9074	0.987672
Potassium intake (mg)	ST3GAL6-AS1	0.1225	0.6394	0.9782	Potassium intake (mg)	ST3GAL6-AS1	-0.3929	0.3833	0.978635	Potassium intake (mg)	ST3GAL6-AS1	0.0667	0.8548	0.987672
Potassium intake (mg)	CD200R1	-0.1348	0.606	0.972925	Potassium intake (mg)	CD200R1	0.4286	0.3374	0.978635	Potassium intake (mg)	CD200R1	0.0424	0.9074	0.987672
Potassium intake (mg)	LXN	0.0662	0.8008	0.991493	Potassium intake (mg)	LXN	0.2857	0.5345	0.978635	Potassium intake (mg)	LXN	0.2606	0.4671	0.987672
Potassium intake (mg)	CLDN1	-0.0392	0.8812	0.992693	Potassium intake (mg)	CLDN1	-0.5357	0.2152	0.978635	Potassium intake (mg)	CLDN1	-0.2364	0.5109	0.987672
Potassium intake (mg)	CD200	0.1936	0.4565	0.946325	Potassium intake (mg)	CD200	-0.3214	0.4821	0.978635	Potassium intake (mg)	CD200	-0.0909	0.8028	0.987672
Potassium intake (mg)	C3orf58	-0.3873	0.1246	0.749961	Potassium intake (mg)	C3orf58	-0.1429	0.7599	0.978635	Potassium intake (mg)	C3orf58	-0.0061	0.9867	0.987672
Potassium intake (mg)	NSG1; D4S234E	0.2892	0.2602	0.878683	Potassium intake (mg)	NSG1; D4S234E	-0.6071	0.1482	0.978635	Potassium intake (mg)	NSG1; D4S234E	0.3212	0.3655	0.987672
Potassium intake (mg)	KIAA0232	0.1631	0.5317	0.961578	Potassium intake (mg)	KIAA0232	-0.1622	0.7283	0.978635	Potassium intake (mg)	KIAA0232	-0.1273	0.7261	0.987672
Potassium intake (mg)	LAP3	0.0025	0.9926	0.996521	Potassium intake (mg)	LAP3	-0.2143	0.6445	0.978635	Potassium intake (mg)	LAP3	0.6727	0.033	0.987672
Potassium intake (mg)	SLIT2	-0.2181	0.4003	0.932932	Potassium intake (mg)	SLIT2	-0.0714	0.879	0.978635	Potassium intake (mg)	SLIT2	0.1394	0.7009	0.987672
Potassium intake (mg)	LIMCH1	0.2966	0.2477	0.87068	Potassium intake (mg)	LIMCH1	-0.2143	0.6445	0.978635	Potassium intake (mg)	LIMCH1	-0.1030	0.777	0.987672
Potassium intake (mg)	SLAIN2	0.3946	0.117	0.747594	Potassium intake (mg)	SLAIN2	-0.2143	0.6445	0.978635	Potassium intake (mg)	SLAIN2	0.1758	0.6272	0.987672
Potassium intake (mg)	PCDH10	-0.2108	0.4167	0.939284	Potassium intake (mg)	PCDH10	-0.2857	0.5345	0.978635	Potassium intake (mg)	PCDH10	-0.0303	0.9338	0.987672
Potassium intake (mg)	EDNRA	-0.1778	0.4948	0.955592	Potassium intake (mg)	EDNRA	0.3571	0.4316	0.978635	Potassium intake (mg)	EDNRA	0.3404	0.3358	0.987672
Potassium intake (mg)	GUCY1A3	-0.1544	0.554	0.961578	Potassium intake (mg)	GUCY1A3	0.25	0.5887	0.978635	Potassium intake (mg)	GUCY1A3	-0.0182	0.9602	0.987672
Potassium intake (mg)	skoyfley	-0.1373	0.5991	0.972315	Potassium intake (mg)	skoyfley	0.8214	0.0234	0.723053	Potassium intake (mg)	skoyfley	-0.1763	0.6261	0.987672
Potassium intake (mg)	TXK	0.2206	0.3949	0.930372	Potassium intake (mg)	TXK	-0.6071	0.1482	0.978635	Potassium intake (mg)	TXK	0.0667	0.8548	0.987672
Potassium intake (mg)	SCFD2	-0.0441	0.8665	0.99154	Potassium intake (mg)	SCFD2	0.5	0.2532	0.978635	Potassium intake (mg)	SCFD2	0.2485	0.4888	0.987672
Potassium intake (mg)	KDR	-0.2132	0.4112	0.937278	Potassium intake (mg)	KDR	-0.3571	0.4316	0.978635	Potassium intake (mg)	KDR	0.7576	0.0111	0.86802
Potassium intake (mg)	ANTXR2	-0.2475	0.3381	0.908571	Potassium intake (mg)	ANTXR2	-0.1786	0.7017	0.978635	Potassium intake (mg)	ANTXR2	0.1515	0.6761	0.987672
Potassium intake (mg)	HPGDS	-0.2157	0.4057	0.93459	Potassium intake (mg)	HPGDS	0.1786	0.7017	0.978635	Potassium intake (mg)	HPGDS	-0.0061	0.9867	0.987672
Potassium intake (mg)	UNC5C	-0.3480	0.171	0.80705	Potassium intake (mg)	UNC5C	0.3571	0.4316	0.978635	Potassium intake (mg)	UNC5C	-0.4545	0.1869	0.987672
Potassium intake (mg)	TSPAN5	-0.0466	0.8591	0.99154	Potassium intake (mg)	TSPAN5	0.4643	0.2939	0.978635	Potassium intake (mg)	TSPAN5	0.4788	0.1615	0.987672
Potassium intake (mg)	PITX2	-0.1789	0.492	0.953608	Potassium intake (mg)	PITX2	0.1429	0.7599	0.978635	Potassium intake (mg)	PITX2	0.2242	0.5334	0.987672
Potassium intake (mg)	CAMK2D	-0.0564	0.8298	0.991493	Potassium intake (mg)	CAMK2D	0.2143	0.6445	0.978635	Potassium intake (mg)	CAMK2D	0.2121	0.5563	0.987672
Potassium intake (mg)	PCDH18	-0.2794	0.2774	0.888204	Potassium intake (mg)	PCDH18	0.2143	0.6445	0.978635	Potassium intake (mg)	PCDH18	0.2485	0.4888	0.987672
Potassium intake (mg)	HMGB2	-0.2794	0.2774	0.888204	Potassium intake (mg)	HMGB2	0.2857	0.5345	0.978635	Potassium intake (mg)	HMGB2	-0.2364	0.5109	0.987672
Potassium intake (mg)	NIPAL1	0.1446	0.5798	0.967221	Potassium intake (mg)	NIPAL1	-0.7143	0.0713	0.978635	Potassium intake (mg)	NIPAL1	0.0424	0.9074	0.987672
Potassium intake (mg)	CCNG2	-0.1275	0.6259	0.97543	Potassium intake (mg)	CCNG2	0.6429	0.1194	0.978635	Potassium intake (mg)	CCNG2	0.0061	0.9867	0.987672
Potassium intake (mg)	AC226119.4	0.1618	0.5351	0.961578	Potassium intake (mg)	AC226119.4	0.0357	0.9394	0.980084	Potassium intake (mg)	AC226119.4	-0.2000	0.5796	0.987672
Potassium intake (mg)	RASGEF1B	-0.0368	0.8886	0.992693	Potassium intake (mg)	RASGEF1B	0.4286	0.3374	0.978635	Potassium intake (mg)	RASGEF1B	0.0909	0.8028	0.987672
Potassium intake (mg)	SLC39A8	0.4559	0.0659	0.663306	Potassium intake (mg)	SLC39A8	-0.2143	0.6445	0.978635	Potassium intake (mg)	SLC39A8	0.0788	0.8287	0.987672
Potassium intake (mg)	MFAP3L	0.1936	0.4565	0.946325	Potassium intake (mg)	MFAP3L	-0.0357	0.9394	0.980084	Potassium intake (mg)	MFAP3L	-0.0667	0.8548	0.987672
Potassium intake (mg)	NNT	-0.1655	0.5255	0.961162	Potassium intake (mg)	NNT	-0.0714	0.879	0.978635	Potassium intake (mg)	NNT	0.2188	0.5436	0.987672
Potassium intake (mg)	ZSWIM6	-0.0858	0.7434	0.986606	Potassium intake (mg)	ZSWIM6	-0.0714	0.879	0.978635	Potassium intake (mg)	ZSWIM6	0.2242	0.5334	0.987672
Potassium intake (mg)	VCAN	-0.3039	0.2356	0.86217	Potassium intake (mg)	VCAN	0	1	1	Potassium intake (mg)	VCAN	0.0667	0.8548	0.987672
Potassium intake (mg)	NR2F1	-0.1985	0.445	0.946325	Potassium intake (mg)	NR2F1	0.0714	0.879	0.978635	Potassium intake (mg)	NR2F1	0.2727	0.4458	0.987672
Potassium intake (mg)	RHOBTB3	0.0441	0.8665	0.99154	Potassium intake (mg)	RHOBTB3	-0.5357	0.2152	0.978635	Potassium intake (mg)	RHOBTB3	-0.1152	0.7514	0.987672
Potassium intake (mg)	C5orf27; AC008592.8	0.0859	0.7431	0.986606	Potassium intake (mg)	C5orf27; AC008592.8	-0.1622	0.7283	0.978635	Potassium intake (mg)	C5orf27; AC008592.8	-0.4303	0.2145	0.987672
Potassium intake (mg)	LNPEP	-0.0147	0.9553	0.996521	Potassium intake (mg)	LNPEP	-0.6786	0.0938	0.978635	Potassium intake (mg)	LNPEP	-0.2485	0.4888	0.987672
Potassium intake (mg)	PAM	0.1863	0.4741	0.94671	Potassium intake (mg)	PAM	-0.5357	0.2152	0.978635	Potassium intake (mg)	PAM	0.0788	0.8287	0.987672
Potassium intake (mg)	PRDM6	-0.1042	0.6906	0.985923	Potassium intake (mg)	PRDM6	0.1261	0.7876	0.978635	Potassium intake (mg)	PRDM6	0.0909	0.8028	0.987672
Potassium intake (mg)	GRAMD3	0.3456	0.1743	0.809472	Potassium intake (mg)	GRAMD3	-0.2143	0.6445	0.978635	Potassium intake (mg)	GRAMD3	0.0545	0.881	0.987672
Potassium intake (mg)	SLC12A2	-0.2258	0.3836	0.927738	Potassium intake (mg)	SLC12A2	0	1	1	Potassium intake (mg)	SLC12A2	0.079	0.8282	0.987672
Potassium intake (mg)	ADAMTS19	-0.2613	0.3109	0.903485	Potassium intake (mg)	ADAMTS19	0.3063	0.504	0.978635	Potassium intake (mg)	ADAMTS19	-0.0912	0.8022	0.987672
Potassium intake (mg)	HRH2	-0.1054	0.6873	0.984791	Potassium intake (mg)	HRH2	0.2143	0.6445	0.978635	Potassium intake (mg)	HRH2	0.0545	0.881	0.987672
Potassium intake (mg)	MYO10	-0.2206	0.3949	0.930372	Potassium intake (mg)	MYO10	0.1786	0.7017	0.978635	Potassium intake (mg)	MYO10	0.3333	0.3466	0.987672
Potassium intake (mg)	SEPP1	-0.0956	0.7152	0.986606	Potassium intake (mg)	SEPP1	-0.2143	0.6445	0.978635	Potassium intake (mg)	SEPP1	0.2121	0.5563	0.987672
Potassium intake (mg)	DEPDC1B	0.0858	0.7434	0.986606	Potassium intake (mg)	DEPDC1B	-0.1071	0.8192	0.978635	Potassium intake (mg)	DEPDC1B	-0.2606	0.4671	0.987672
Potassium intake (mg)	SERINC5	0.32	0.2104	0.841952	Potassium intake (mg)	SERINC5	-0.3571	0.4316	0.978635	Potassium intake (mg)	SERINC5	0.1337	0.7126	0.987672
Potassium intake (mg)	VCAN-AS1; CTC-348L14.1	-0.1176	0.6529	0.983316	Potassium intake (mg)	VCAN-AS1; CTC-348L14.1	0.4286	0.3374	0.978635	Potassium intake (mg)	VCAN-AS1; CTC-348L14.1	0.0909	0.8028	0.987672
Potassium intake (mg)	HAPLN1	-0.2819	0.2731	0.885029	Potassium intake (mg)	HAPLN1	-0.2857	0.5345	0.978635	Potassium intake (mg)	HAPLN1	-0.0061	0.9867	0.987672
Potassium intake (mg)	toture	-0.0539	0.8372	0.991493	Potassium intake (mg)	toture	-0.0357	0.9394	0.980084	Potassium intake (mg)	toture	-0.5636	0.0897	0.987672
Potassium intake (mg)	MEF2C	-0.1789	0.492	0.953608	Potassium intake (mg)	MEF2C	-0.0357	0.9394	0.980084	Potassium intake (mg)	MEF2C	0.0788	0.8287	0.987672
Potassium intake (mg)	GLRX	0.1263	0.6291	0.97543	Potassium intake (mg)	GLRX	0	1	1	Potassium intake (mg)	GLRX	-0.2918	0.4133	0.987672
Potassium intake (mg)	GJA1P1	-0.2647	0.3045	0.89674	Potassium intake (mg)	GJA1P1	-0.5357	0.2152	0.978635	Potassium intake (mg)	GJA1P1	0.5515	0.0984	0.987672
Potassium intake (mg)	MCC	-0.2206	0.3949	0.930372	Potassium intake (mg)	MCC	-0.3929	0.3833	0.978635	Potassium intake (mg)	MCC	0.2	0.5796	0.987672
Potassium intake (mg)	ZNF608	-0.2402	0.3531	0.917591	Potassium intake (mg)	ZNF608	-0.0357	0.9394	0.980084	Potassium intake (mg)	ZNF608	0.2485	0.4888	0.987672
Potassium intake (mg)	SLIT3	-0.2416	0.3503	0.917591	Potassium intake (mg)	SLIT3	0.018	0.9694	1	Potassium intake (mg)	SLIT3	0.0788	0.8287	0.987672
Potassium intake (mg)	CLTB	0.1961	0.4507	0.946325	Potassium intake (mg)	CLTB	-0.0357	0.9394	0.980084	Potassium intake (mg)	CLTB	-0.1152	0.7514	0.987672
Potassium intake (mg)	PPP1R11	0.3358	0.1876	0.818165	Potassium intake (mg)	PPP1R11	-0.1071	0.8192	0.978635	Potassium intake (mg)	PPP1R11	0.0424	0.9074	0.987672
Potassium intake (mg)	TRIM40	0.1667	0.5226	0.961162	Potassium intake (mg)	TRIM40	-0.5000	0.2532	0.978635	Potassium intake (mg)	TRIM40	0.1758	0.6272	0.987672
Potassium intake (mg)	CD109	-0.1446	0.5798	0.967221	Potassium intake (mg)	CD109	0.5	0.2532	0.978635	Potassium intake (mg)	CD109	-0.0424	0.9074	0.987672
Potassium intake (mg)	GJA1	-0.1054	0.6873	0.984791	Potassium intake (mg)	GJA1	0.3571	0.4316	0.978635	Potassium intake (mg)	GJA1	0.297	0.4047	0.987672
Potassium intake (mg)	LAMA2	-0.1459	0.5763	0.967221	Potassium intake (mg)	LAMA2	0.0714	0.879	0.978635	Potassium intake (mg)	LAMA2	0.3769	0.283	0.987672
Potassium intake (mg)	TCF21	-0.2917	0.256	0.875966	Potassium intake (mg)	TCF21	-0.3929	0.3833	0.978635	Potassium intake (mg)	TCF21	0.0424	0.9074	0.987672
Potassium intake (mg)	F13A1	-0.1275	0.6259	0.97543	Potassium intake (mg)	F13A1	-0.0357	0.9394	0.980084	Potassium intake (mg)	F13A1	0.4303	0.2145	0.987672
Potassium intake (mg)	TFAP2A	0.385	0.127	0.755324	Potassium intake (mg)	TFAP2A	0.2857	0.5345	0.978635	Potassium intake (mg)	TFAP2A	-0.2242	0.5334	0.987672
Potassium intake (mg)	HIST1H2AJ	-0.0417	0.8738	0.992693	Potassium intake (mg)	HIST1H2AJ	0.2143	0.6445	0.978635	Potassium intake (mg)	HIST1H2AJ	0.3818	0.2763	0.987672
Potassium intake (mg)	LY6G6C	0.5025	0.0398	0.57801	Potassium intake (mg)	LY6G6C	-0.0714	0.879	0.978635	Potassium intake (mg)	LY6G6C	0.2606	0.4671	0.987672
Potassium intake (mg)	ICK	0.25	0.3332	0.908571	Potassium intake (mg)	ICK	-0.4643	0.2939	0.978635	Potassium intake (mg)	ICK	0.1515	0.6761	0.987672
Potassium intake (mg)	RP11-506E9.3	0.3358	0.1876	0.818165	Potassium intake (mg)	RP11-506E9.3	0.2857	0.5345	0.978635	Potassium intake (mg)	RP11-506E9.3	0.0545	0.881	0.987672
Potassium intake (mg)	GCM1	0.3824	0.1299	0.758509	Potassium intake (mg)	GCM1	0.1429	0.7599	0.978635	Potassium intake (mg)	GCM1	-0.0303	0.9338	0.987672
Potassium intake (mg)	BMP5	-0.3382	0.1842	0.818165	Potassium intake (mg)	BMP5	-0.4643	0.2939	0.978635	Potassium intake (mg)	BMP5	-0.0182	0.9602	0.987672
Potassium intake (mg)	RAB23	-0.0441	0.8665	0.99154	Potassium intake (mg)	RAB23	0.2143	0.6445	0.978635	Potassium intake (mg)	RAB23	0.0909	0.8028	0.987672
Potassium intake (mg)	MAN1A1	-0.0931	0.7222	0.986606	Potassium intake (mg)	MAN1A1	0	1	1	Potassium intake (mg)	MAN1A1	0.0303	0.9338	0.987672
Potassium intake (mg)	HIST1H2BB	0.1716	0.5103	0.960154	Potassium intake (mg)	HIST1H2BB	0.4286	0.3374	0.978635	Potassium intake (mg)	HIST1H2BB	0.5515	0.0984	0.987672
Potassium intake (mg)	FAM46A	0.4289	0.0858	0.707989	Potassium intake (mg)	FAM46A	0.0714	0.879	0.978635	Potassium intake (mg)	FAM46A	0.1758	0.6272	0.987672
Potassium intake (mg)	CNKSR3	-0.2623	0.3092	0.902477	Potassium intake (mg)	CNKSR3	0.5714	0.1802	0.978635	Potassium intake (mg)	CNKSR3	-0.2000	0.5796	0.987672
Potassium intake (mg)	BZW2	0.3211	0.2089	0.838404	Potassium intake (mg)	BZW2	-0.2143	0.6445	0.978635	Potassium intake (mg)	BZW2	-0.1879	0.6032	0.987672
Potassium intake (mg)	AHR	0.1252	0.6322	0.97543	Potassium intake (mg)	AHR	-0.2857	0.5345	0.978635	Potassium intake (mg)	AHR	0.0851	0.8152	0.987672
Potassium intake (mg)	IL6	-0.0540	0.8371	0.991493	Potassium intake (mg)	IL6	0.1081	0.8175	0.978635	Potassium intake (mg)	IL6	0.0182	0.9602	0.987672
Potassium intake (mg)	STK17A	0.0368	0.8886	0.992693	Potassium intake (mg)	STK17A	-0.4286	0.3374	0.978635	Potassium intake (mg)	STK17A	-0.2364	0.5109	0.987672
Potassium intake (mg)	AC002076.10	0.2745	0.2863	0.888982	Potassium intake (mg)	AC002076.10	-0.4286	0.3374	0.978635	Potassium intake (mg)	AC002076.10	0.2727	0.4458	0.987672
Potassium intake (mg)	COL1A2	0.0196	0.9405	0.996521	Potassium intake (mg)	COL1A2	0	1	1	Potassium intake (mg)	COL1A2	0.5152	0.1276	0.987672
Potassium intake (mg)	PCOLCE	-0.2244	0.3866	0.929715	Potassium intake (mg)	PCOLCE	-0.0541	0.9084	0.980084	Potassium intake (mg)	PCOLCE	0.2485	0.4888	0.987672
Potassium intake (mg)	LRRN3	-0.1593	0.5414	0.961578	Potassium intake (mg)	LRRN3	-0.0357	0.9394	0.980084	Potassium intake (mg)	LRRN3	0.5515	0.0984	0.987672
Potassium intake (mg)	EPHB6	0.2132	0.4112	0.937278	Potassium intake (mg)	EPHB6	-0.2857	0.5345	0.978635	Potassium intake (mg)	EPHB6	0.0303	0.9338	0.987672
Potassium intake (mg)	AC005281.2; swawblo	0.3824	0.1299	0.758509	Potassium intake (mg)	AC005281.2; swawblo	0.2143	0.6445	0.978635	Potassium intake (mg)	AC005281.2; swawblo	-0.1758	0.6272	0.987672
Potassium intake (mg)	swerblo	0.2135	0.4106	0.937278	Potassium intake (mg)	swerblo	0.0364	0.9383	0.980084	Potassium intake (mg)	swerblo	-0.4303	0.2145	0.987672
Potassium intake (mg)	HGF	-0.1544	0.554	0.961578	Potassium intake (mg)	HGF	0.1429	0.7599	0.978635	Potassium intake (mg)	HGF	0.0303	0.9338	0.987672
Potassium intake (mg)	BET1	0.2255	0.3842	0.927738	Potassium intake (mg)	BET1	-0.1071	0.8192	0.978635	Potassium intake (mg)	BET1	-0.0667	0.8548	0.987672
Potassium intake (mg)	DLX5	0.4583	0.0643	0.65762	Potassium intake (mg)	DLX5	0.0714	0.879	0.978635	Potassium intake (mg)	DLX5	-0.0788	0.8287	0.987672
Potassium intake (mg)	KIAA1549	0.4414	0.0761	0.684009	Potassium intake (mg)	KIAA1549	-0.1786	0.7017	0.978635	Potassium intake (mg)	KIAA1549	0.1641	0.6505	0.987672
Potassium intake (mg)	TRPV6	0.1618	0.5351	0.961578	Potassium intake (mg)	TRPV6	-0.2857	0.5345	0.978635	Potassium intake (mg)	TRPV6	-0.2121	0.5563	0.987672
Potassium intake (mg)	RARRES2	-0.0417	0.8738	0.992693	Potassium intake (mg)	RARRES2	0.1429	0.7599	0.978635	Potassium intake (mg)	RARRES2	0.3091	0.3848	0.987672
Potassium intake (mg)	muzeyby	0.0858	0.7432	0.986606	Potassium intake (mg)	muzeyby	-0.1429	0.7599	0.978635	Potassium intake (mg)	muzeyby	-0.5758	0.0816	0.987672
Potassium intake (mg)	CTB-167B5.2	0.2475	0.3381	0.908571	Potassium intake (mg)	CTB-167B5.2	-0.3214	0.4821	0.978635	Potassium intake (mg)	CTB-167B5.2	0.0667	0.8548	0.987672
Potassium intake (mg)	STEAP4	0.3186	0.2126	0.841952	Potassium intake (mg)	STEAP4	-0.2857	0.5345	0.978635	Potassium intake (mg)	STEAP4	-0.0545	0.881	0.987672
Potassium intake (mg)	SHFM1	0.2917	0.256	0.875966	Potassium intake (mg)	SHFM1	-0.1786	0.7017	0.978635	Potassium intake (mg)	SHFM1	0.0303	0.9338	0.987672
Potassium intake (mg)	LOC105379715; AC144568.2	0.2072	0.4248	0.94279	Potassium intake (mg)	LOC105379715; AC144568.2	0.3063	0.504	0.978635	Potassium intake (mg)	LOC105379715; AC144568.2	-0.4545	0.1869	0.987672
Potassium intake (mg)	LOC101929128; RP11-10A14.5	0.4142	0.0983	0.735961	Potassium intake (mg)	LOC101929128; RP11-10A14.5	-0.1071	0.8192	0.978635	Potassium intake (mg)	LOC101929128; RP11-10A14.5	0.2	0.5796	0.987672
Potassium intake (mg)	SLC7A2	0.0833	0.7505	0.986899	Potassium intake (mg)	SLC7A2	-0.6429	0.1194	0.978635	Potassium intake (mg)	SLC7A2	0.0424	0.9074	0.987672
Potassium intake (mg)	BMP1	0.3088	0.2278	0.857074	Potassium intake (mg)	BMP1	-0.2143	0.6445	0.978635	Potassium intake (mg)	BMP1	-0.0303	0.9338	0.987672
Potassium intake (mg)	ADGRA2	-0.1176	0.6529	0.983316	Potassium intake (mg)	ADGRA2	0	1	1	Potassium intake (mg)	ADGRA2	0.503	0.1383	0.987672
Potassium intake (mg)	MSC-AS1	-0.0221	0.933	0.996521	Potassium intake (mg)	MSC-AS1	0.3929	0.3833	0.978635	Potassium intake (mg)	MSC-AS1	0.2364	0.5109	0.987672
Potassium intake (mg)	LAPTM4B	0.1029	0.6942	0.985923	Potassium intake (mg)	LAPTM4B	0.0714	0.879	0.978635	Potassium intake (mg)	LAPTM4B	0.4061	0.2443	0.987672
Potassium intake (mg)	COL14A1	-0.1667	0.5226	0.961162	Potassium intake (mg)	COL14A1	0.0357	0.9394	0.980084	Potassium intake (mg)	COL14A1	0.1515	0.6761	0.987672
Potassium intake (mg)	RP11-349F21.1	-0.2598	0.3139	0.903485	Potassium intake (mg)	RP11-349F21.1	-0.7500	0.0522	0.93923	Potassium intake (mg)	RP11-349F21.1	0.5515	0.0984	0.987672
Potassium intake (mg)	STC1	-0.3064	0.2317	0.859031	Potassium intake (mg)	STC1	-0.1071	0.8192	0.978635	Potassium intake (mg)	STC1	-0.0667	0.8548	0.987672
Potassium intake (mg)	DUSP4	0.4485	0.0709	0.671733	Potassium intake (mg)	DUSP4	-0.0714	0.879	0.978635	Potassium intake (mg)	DUSP4	0.1273	0.7261	0.987672
Potassium intake (mg)	SNAI2	-0.1754	0.5008	0.957705	Potassium intake (mg)	SNAI2	0.0714	0.879	0.978635	Potassium intake (mg)	SNAI2	0.4742	0.1662	0.987672
Potassium intake (mg)	CRH	0.3186	0.2126	0.841952	Potassium intake (mg)	CRH	0.0357	0.9394	0.980084	Potassium intake (mg)	CRH	-0.2000	0.5796	0.987672
Potassium intake (mg)	RUNX1T1	-0.0356	0.8922	0.993427	Potassium intake (mg)	RUNX1T1	0.7143	0.0713	0.978635	Potassium intake (mg)	RUNX1T1	0.2121	0.5563	0.987672
Potassium intake (mg)	nyvorbu	-0.3260	0.2016	0.828737	Potassium intake (mg)	nyvorbu	-0.1429	0.7599	0.978635	Potassium intake (mg)	nyvorbu	-0.3576	0.3104	0.987672
Potassium intake (mg)	snoU13	-0.4611	0.0625	0.650417	Potassium intake (mg)	snoU13	0.1786	0.7017	0.978635	Potassium intake (mg)	snoU13	-0.1155	0.7507	0.987672
Potassium intake (mg)	RSPO2	-0.0441	0.8665	0.99154	Potassium intake (mg)	RSPO2	-0.2857	0.5345	0.978635	Potassium intake (mg)	RSPO2	0.4424	0.2004	0.987672
Potassium intake (mg)	CD274	0.2966	0.2477	0.87068	Potassium intake (mg)	CD274	0	1	1	Potassium intake (mg)	CD274	-0.3455	0.3282	0.987672
Potassium intake (mg)	GADD45G	0.0123	0.9628	0.996521	Potassium intake (mg)	GADD45G	-0.7143	0.0713	0.978635	Potassium intake (mg)	GADD45G	-0.4424	0.2004	0.987672
Potassium intake (mg)	RP11-787B4.2	0.2206	0.3949	0.930372	Potassium intake (mg)	RP11-787B4.2	-0.3571	0.4316	0.978635	Potassium intake (mg)	RP11-787B4.2	0.0545	0.881	0.987672
Potassium intake (mg)	snarvaby	0.0159	0.9516	0.996521	Potassium intake (mg)	snarvaby	-0.2857	0.5345	0.978635	Potassium intake (mg)	snarvaby	-0.2242	0.5334	0.987672
Potassium intake (mg)	sporshee	0.1168	0.6553	0.983877	Potassium intake (mg)	sporshee	0.018	0.9694	1	Potassium intake (mg)	sporshee	-0.3404	0.3358	0.987672
Potassium intake (mg)	zarsorby	0.1495	0.5668	0.962916	Potassium intake (mg)	zarsorby	-0.0357	0.9394	0.980084	Potassium intake (mg)	zarsorby	-0.0788	0.8287	0.987672
Potassium intake (mg)	stoyshee	-0.0147	0.9553	0.996521	Potassium intake (mg)	stoyshee	-0.2857	0.5345	0.978635	Potassium intake (mg)	stoyshee	-0.1758	0.6272	0.987672
Potassium intake (mg)	sloyswee	-0.0760	0.7718	0.988055	Potassium intake (mg)	sloyswee	-0.1429	0.7599	0.978635	Potassium intake (mg)	sloyswee	-0.5515	0.0984	0.987672
Potassium intake (mg)	COL5A1	-0.1029	0.6942	0.985923	Potassium intake (mg)	COL5A1	0.2857	0.5345	0.978635	Potassium intake (mg)	COL5A1	0.1879	0.6032	0.987672
Potassium intake (mg)	PTPRD	-0.4681	0.0581	0.641308	Potassium intake (mg)	PTPRD	-0.3214	0.4821	0.978635	Potassium intake (mg)	PTPRD	-0.2606	0.4671	0.987672
Potassium intake (mg)	BNC2	-0.2612	0.3113	0.903485	Potassium intake (mg)	BNC2	0.3571	0.4316	0.978635	Potassium intake (mg)	BNC2	-0.4182	0.2291	0.987672
Potassium intake (mg)	basoby	0.2475	0.3381	0.908571	Potassium intake (mg)	basoby	0.1429	0.7599	0.978635	Potassium intake (mg)	basoby	-0.2242	0.5334	0.987672
Potassium intake (mg)	CNTFR	-0.3284	0.1981	0.823675	Potassium intake (mg)	CNTFR	-0.2143	0.6445	0.978635	Potassium intake (mg)	CNTFR	0.0788	0.8287	0.987672
Potassium intake (mg)	RFK	0.3578	0.1585	0.792578	Potassium intake (mg)	RFK	0	1	1	Potassium intake (mg)	RFK	0.2	0.5796	0.987672
Potassium intake (mg)	feeshor	-0.1103	0.6735	0.983877	Potassium intake (mg)	feeshor	-0.5357	0.2152	0.978635	Potassium intake (mg)	feeshor	-0.4909	0.1497	0.987672
Potassium intake (mg)	fershor	-0.1789	0.492	0.953608	Potassium intake (mg)	fershor	-0.6071	0.1482	0.978635	Potassium intake (mg)	fershor	-0.6000	0.0667	0.987672
Potassium intake (mg)	ANGPTL2	-0.1422	0.5863	0.969789	Potassium intake (mg)	ANGPTL2	0	1	1	Potassium intake (mg)	ANGPTL2	0.0424	0.9074	0.987672
Potassium intake (mg)	PTGDS	0.0172	0.9479	0.996521	Potassium intake (mg)	PTGDS	-0.3929	0.3833	0.978635	Potassium intake (mg)	PTGDS	0.4667	0.1739	0.987672
Potassium intake (mg)	EGFL6	-0.2451	0.343	0.911141	Potassium intake (mg)	EGFL6	-0.0357	0.9394	0.980084	Potassium intake (mg)	EGFL6	0.2121	0.5563	0.987672
Potassium intake (mg)	snoU13 2	-0.3875	0.1244	0.749961	Potassium intake (mg)	snoU13 2	-0.1081	0.8175	0.978635	Potassium intake (mg)	snoU13 2	-0.1515	0.6761	0.987672
Potassium intake (mg)	MAOA	0.1324	0.6126	0.972925	Potassium intake (mg)	MAOA	-0.5000	0.2532	0.978635	Potassium intake (mg)	MAOA	0.0788	0.8287	0.987672
Potassium intake (mg)	PLS3	-0.4583	0.0643	0.65762	Potassium intake (mg)	PLS3	-0.5357	0.2152	0.978635	Potassium intake (mg)	PLS3	0.0182	0.9602	0.987672
Potassium intake (mg)	HMGB3	0.1593	0.5414	0.961578	Potassium intake (mg)	HMGB3	-0.7143	0.0713	0.978635	Potassium intake (mg)	HMGB3	-0.2364	0.5109	0.987672
Potassium intake (mg)	AP1S2	-0.1839	0.4798	0.948985	Potassium intake (mg)	AP1S2	-0.0357	0.9394	0.980084	Potassium intake (mg)	AP1S2	0.1885	0.6021	0.987672
Potassium intake (mg)	CASK	-0.1974	0.4475	0.946325	Potassium intake (mg)	CASK	0	1	1	Potassium intake (mg)	CASK	0.0729	0.8413	0.987672
Potassium intake (mg)	FAM156A	0.2138	0.41	0.937278	Potassium intake (mg)	FAM156A	-0.3214	0.4821	0.978635	Potassium intake (mg)	FAM156A	-0.0061	0.9866	0.987672
Potassium intake (mg)	fawvar; tawva	0.3603	0.1554	0.787928	Potassium intake (mg)	fawvar; tawva	-0.1429	0.7599	0.978635	Potassium intake (mg)	fawvar; tawva	0.0909	0.8028	0.987672
Potassium intake (mg)	XKRX	0.1176	0.6529	0.983316	Potassium intake (mg)	XKRX	-0.0714	0.879	0.978635	Potassium intake (mg)	XKRX	-0.1758	0.6272	0.987672
Potassium intake (mg)	CAPN6	0.1337	0.6091	0.972925	Potassium intake (mg)	CAPN6	-0.5357	0.2152	0.978635	Potassium intake (mg)	CAPN6	0.0545	0.881	0.987672
Potassium intake (mg)	MAP7D3	0.0711	0.7862	0.988808	Potassium intake (mg)	MAP7D3	-0.3243	0.4779	0.978635	Potassium intake (mg)	MAP7D3	-0.2485	0.4888	0.987672
Potassium intake (mg)	CD99L2	0.2955	0.2495	0.87068	Potassium intake (mg)	CD99L2	-0.3571	0.4316	0.978635	Potassium intake (mg)	CD99L2	0.0667	0.8548	0.987672
Potassium intake (mg)	RASSF4	0.0343	0.896	0.993427	Potassium intake (mg)	RASSF4	0.6071	0.1482	0.978635	Potassium intake (mg)	RASSF4	0.4788	0.1615	0.987672
Potassium intake (mg)	PHYHIPL	0.0662	0.8007	0.991493	Potassium intake (mg)	PHYHIPL	-0.3929	0.3833	0.978635	Potassium intake (mg)	PHYHIPL	-0.3212	0.3655	0.987672
Potassium intake (mg)	shorgleybu	0.2771	0.2815	0.888304	Potassium intake (mg)	shorgleybu	0.5766	0.1754	0.978635	Potassium intake (mg)	shorgleybu	0.0424	0.9074	0.987672
Potassium intake (mg)	SFXN2	-0.1054	0.6873	0.984791	Potassium intake (mg)	SFXN2	0.0714	0.879	0.978635	Potassium intake (mg)	SFXN2	0.2727	0.4458	0.987672
Potassium intake (mg)	PLEKHA1	0.3676	0.1466	0.776209	Potassium intake (mg)	PLEKHA1	-0.5000	0.2532	0.978635	Potassium intake (mg)	PLEKHA1	0.6727	0.033	0.987672
Potassium intake (mg)	HTRA1	0.5025	0.0398	0.57801	Potassium intake (mg)	HTRA1	0.3571	0.4316	0.978635	Potassium intake (mg)	HTRA1	0.4424	0.2004	0.987672
Potassium intake (mg)	ANK3	0.0735	0.7791	0.988808	Potassium intake (mg)	ANK3	-0.5357	0.2152	0.978635	Potassium intake (mg)	ANK3	-0.0667	0.8548	0.987672
Potassium intake (mg)	ENTPD1	0.2377	0.3582	0.920491	Potassium intake (mg)	ENTPD1	0	1	1	Potassium intake (mg)	ENTPD1	-0.2485	0.4888	0.987672
Potassium intake (mg)	ATAD1	0.1691	0.5164	0.961136	Potassium intake (mg)	ATAD1	-0.4286	0.3374	0.978635	Potassium intake (mg)	ATAD1	-0.2485	0.4888	0.987672
Potassium intake (mg)	SPON1	-0.1225	0.6394	0.9782	Potassium intake (mg)	SPON1	0.4286	0.3374	0.978635	Potassium intake (mg)	SPON1	0.2606	0.4671	0.987672
Potassium intake (mg)	CAT	-0.0588	0.8226	0.991493	Potassium intake (mg)	CAT	0.6429	0.1194	0.978635	Potassium intake (mg)	CAT	0.2485	0.4888	0.987672
Potassium intake (mg)	MYRF	0.0625	0.8115	0.991493	Potassium intake (mg)	MYRF	0.3571	0.4316	0.978635	Potassium intake (mg)	MYRF	0.0973	0.7892	0.987672
Potassium intake (mg)	SLC3A2	0.2157	0.4057	0.93459	Potassium intake (mg)	SLC3A2	-0.2143	0.6445	0.978635	Potassium intake (mg)	SLC3A2	-0.2364	0.5109	0.987672
Potassium intake (mg)	FKBP2	0.4779	0.0523	0.62185	Potassium intake (mg)	FKBP2	-0.1071	0.8192	0.978635	Potassium intake (mg)	FKBP2	0.103	0.777	0.987672
Potassium intake (mg)	RHOD	0.3309	0.1945	0.819771	Potassium intake (mg)	RHOD	0.0357	0.9394	0.980084	Potassium intake (mg)	RHOD	0.1879	0.6032	0.987672
Potassium intake (mg)	ANO1	0.4118	0.1005	0.735961	Potassium intake (mg)	ANO1	0	1	1	Potassium intake (mg)	ANO1	0.1515	0.6761	0.987672
Potassium intake (mg)	FDX1	0.2034	0.4336	0.944155	Potassium intake (mg)	FDX1	-0.2500	0.5887	0.978635	Potassium intake (mg)	FDX1	-0.0182	0.9602	0.987672
Potassium intake (mg)	POU2F3	0.2672	0.2999	0.896174	Potassium intake (mg)	POU2F3	-0.5357	0.2152	0.978635	Potassium intake (mg)	POU2F3	0.2485	0.4888	0.987672
Potassium intake (mg)	KCNJ5	-0.1594	0.5411	0.961578	Potassium intake (mg)	KCNJ5	-0.2162	0.6414	0.978635	Potassium intake (mg)	KCNJ5	0.0424	0.9074	0.987672
Potassium intake (mg)	PAMR1	-0.1078	0.6804	0.984791	Potassium intake (mg)	PAMR1	-0.3571	0.4316	0.978635	Potassium intake (mg)	PAMR1	0.3333	0.3466	0.987672
Potassium intake (mg)	MPEG1	-0.0944	0.7185	0.986606	Potassium intake (mg)	MPEG1	-0.4505	0.3104	0.978635	Potassium intake (mg)	MPEG1	0.1273	0.7261	0.987672
Potassium intake (mg)	RAB3IL1	-0.0637	0.808	0.991493	Potassium intake (mg)	RAB3IL1	0.1071	0.8192	0.978635	Potassium intake (mg)	RAB3IL1	0.1515	0.6761	0.987672
Potassium intake (mg)	ALDH3B2	0.0368	0.8886	0.992693	Potassium intake (mg)	ALDH3B2	-0.7143	0.0713	0.978635	Potassium intake (mg)	ALDH3B2	-0.1515	0.6761	0.987672
Potassium intake (mg)	CTSC	-0.0711	0.7863	0.988808	Potassium intake (mg)	CTSC	0.1071	0.8192	0.978635	Potassium intake (mg)	CTSC	0.3212	0.3655	0.987672
Potassium intake (mg)	KDELC2	0.1153	0.6596	0.983877	Potassium intake (mg)	KDELC2	-0.6429	0.1194	0.978635	Potassium intake (mg)	KDELC2	0.1515	0.6761	0.987672
Potassium intake (mg)	EXPH5	0.0711	0.7863	0.988808	Potassium intake (mg)	EXPH5	-0.4286	0.3374	0.978635	Potassium intake (mg)	EXPH5	-0.2727	0.4458	0.987672
Potassium intake (mg)	BLID; MIR100HG	0.2451	0.343	0.911141	Potassium intake (mg)	BLID; MIR100HG	0.0714	0.879	0.978635	Potassium intake (mg)	BLID; MIR100HG	-0.2848	0.425	0.987672
Potassium intake (mg)	CLMP	0.0613	0.8153	0.991493	Potassium intake (mg)	CLMP	0.6429	0.1194	0.978635	Potassium intake (mg)	CLMP	0.0545	0.881	0.987672
Potassium intake (mg)	NUCB2	0.299	0.2437	0.866243	Potassium intake (mg)	NUCB2	-0.0357	0.9394	0.980084	Potassium intake (mg)	NUCB2	-0.2606	0.4671	0.987672
Potassium intake (mg)	STX3	0.3456	0.1743	0.809472	Potassium intake (mg)	STX3	-0.0357	0.9394	0.980084	Potassium intake (mg)	STX3	-0.1758	0.6272	0.987672
Potassium intake (mg)	PLEKHG6	0.299	0.2437	0.866243	Potassium intake (mg)	PLEKHG6	-0.1786	0.7017	0.978635	Potassium intake (mg)	PLEKHG6	-0.2485	0.4888	0.987672
Potassium intake (mg)	PDE3A	-0.0847	0.7466	0.986899	Potassium intake (mg)	PDE3A	0.036	0.9389	0.980084	Potassium intake (mg)	PDE3A	0.2188	0.5436	0.987672
Potassium intake (mg)	ARNTL2	0.299	0.2437	0.866243	Potassium intake (mg)	ARNTL2	-0.1429	0.7599	0.978635	Potassium intake (mg)	ARNTL2	-0.4545	0.1869	0.987672
Potassium intake (mg)	snarflaw	-0.0478	0.8554	0.99154	Potassium intake (mg)	snarflaw	0.3214	0.4821	0.978635	Potassium intake (mg)	snarflaw	0.3333	0.3466	0.987672
Potassium intake (mg)	RNY1P16	-0.3235	0.2052	0.834425	Potassium intake (mg)	RNY1P16	0.0714	0.879	0.978635	Potassium intake (mg)	RNY1P16	-0.1879	0.6032	0.987672
Potassium intake (mg)	TBX5-AS1	-0.1533	0.557	0.962336	Potassium intake (mg)	TBX5-AS1	0.5714	0.1802	0.978635	Potassium intake (mg)	TBX5-AS1	0.3091	0.3848	0.987672
Potassium intake (mg)	DUSP16	0.2206	0.3949	0.930372	Potassium intake (mg)	DUSP16	-0.3571	0.4316	0.978635	Potassium intake (mg)	DUSP16	0.0667	0.8548	0.987672
Potassium intake (mg)	ABCC9	0.076	0.7719	0.988055	Potassium intake (mg)	ABCC9	0.1071	0.8192	0.978635	Potassium intake (mg)	ABCC9	0.3091	0.3848	0.987672
Potassium intake (mg)	MAP3K12	-0.4181	0.0949	0.729284	Potassium intake (mg)	MAP3K12	-0.2857	0.5345	0.978635	Potassium intake (mg)	MAP3K12	-0.0851	0.8152	0.987672
Potassium intake (mg)	ITGA5	0.3064	0.2317	0.859031	Potassium intake (mg)	ITGA5	0.2857	0.5345	0.978635	Potassium intake (mg)	ITGA5	-0.1758	0.6272	0.987672
Potassium intake (mg)	GRIP1	0.2955	0.2495	0.87068	Potassium intake (mg)	GRIP1	-0.1429	0.7599	0.978635	Potassium intake (mg)	GRIP1	-0.0365	0.9203	0.987672
Potassium intake (mg)	PHLDA1	-0.3348	0.189	0.819771	Potassium intake (mg)	PHLDA1	-0.3063	0.504	0.978635	Potassium intake (mg)	PHLDA1	0.103	0.777	0.987672
Potassium intake (mg)	KITLG	-0.0871	0.7397	0.986606	Potassium intake (mg)	KITLG	0.0357	0.9394	0.980084	Potassium intake (mg)	KITLG	0.2242	0.5334	0.987672
Potassium intake (mg)	IGF1	-0.2623	0.3092	0.902477	Potassium intake (mg)	IGF1	0.1429	0.7599	0.978635	Potassium intake (mg)	IGF1	0.3818	0.2763	0.987672
Potassium intake (mg)	TBX5	-0.3683	0.1458	0.776209	Potassium intake (mg)	TBX5	-0.1081	0.8175	0.978635	Potassium intake (mg)	TBX5	0.0486	0.8939	0.987672
Potassium intake (mg)	TAPBPL	0.4804	0.051	0.620175	Potassium intake (mg)	TAPBPL	-0.1786	0.7017	0.978635	Potassium intake (mg)	TAPBPL	0.503	0.1383	0.987672
Potassium intake (mg)	CYSLTR2	-0.1912	0.4623	0.94671	Potassium intake (mg)	CYSLTR2	0.4286	0.3374	0.978635	Potassium intake (mg)	CYSLTR2	-0.0545	0.881	0.987672
Potassium intake (mg)	PCDH17	-0.0049	0.9851	0.996521	Potassium intake (mg)	PCDH17	0.6071	0.1482	0.978635	Potassium intake (mg)	PCDH17	0.4303	0.2145	0.987672
Potassium intake (mg)	KLF5	0.1863	0.4741	0.94671	Potassium intake (mg)	KLF5	-0.0714	0.879	0.978635	Potassium intake (mg)	KLF5	-0.1152	0.7514	0.987672
Potassium intake (mg)	FARP1; MIR3170	-0.2917	0.256	0.875966	Potassium intake (mg)	FARP1; MIR3170	0.1786	0.7017	0.978635	Potassium intake (mg)	FARP1; MIR3170	0.2	0.5796	0.987672
Potassium intake (mg)	ITGBL1	-0.1985	0.445	0.946325	Potassium intake (mg)	ITGBL1	-0.0714	0.879	0.978635	Potassium intake (mg)	ITGBL1	0.0909	0.8028	0.987672
Potassium intake (mg)	SLC7A1	0.0245	0.9256	0.996521	Potassium intake (mg)	SLC7A1	-0.0714	0.879	0.978635	Potassium intake (mg)	SLC7A1	-0.3818	0.2763	0.987672
Potassium intake (mg)	GPR183	-0.2475	0.3381	0.908571	Potassium intake (mg)	GPR183	-0.0357	0.9394	0.980084	Potassium intake (mg)	GPR183	0.0061	0.9867	0.987672
Potassium intake (mg)	COL4A1	-0.2183	0.4	0.932932	Potassium intake (mg)	COL4A1	-0.0357	0.9394	0.980084	Potassium intake (mg)	COL4A1	0.2364	0.5109	0.987672
Potassium intake (mg)	CCDC169	0.1176	0.6529	0.983316	Potassium intake (mg)	CCDC169	-0.6071	0.1482	0.978635	Potassium intake (mg)	CCDC169	-0.0303	0.9338	0.987672
Potassium intake (mg)	GNG2	-0.1116	0.6698	0.983877	Potassium intake (mg)	GNG2	0.2143	0.6445	0.978635	Potassium intake (mg)	GNG2	-0.0182	0.9602	0.987672
Potassium intake (mg)	DACT1	-0.2833	0.2706	0.884256	Potassium intake (mg)	DACT1	-0.0714	0.879	0.978635	Potassium intake (mg)	DACT1	0.1337	0.7126	0.987672
Potassium intake (mg)	VASH1	-0.2549	0.3235	0.905978	Potassium intake (mg)	VASH1	0.1429	0.7599	0.978635	Potassium intake (mg)	VASH1	-0.0303	0.9338	0.987672
Potassium intake (mg)	SLC7A8	0.3064	0.2317	0.859031	Potassium intake (mg)	SLC7A8	-0.5714	0.1802	0.978635	Potassium intake (mg)	SLC7A8	0.297	0.4047	0.987672
Potassium intake (mg)	hituru	-0.1765	0.4981	0.955592	Potassium intake (mg)	hituru	-0.1786	0.7017	0.978635	Potassium intake (mg)	hituru	0.7212	0.0186	0.987672
Potassium intake (mg)	NID2	-0.2328	0.3685	0.922021	Potassium intake (mg)	NID2	0.2857	0.5345	0.978635	Potassium intake (mg)	NID2	0.3455	0.3282	0.987672
Potassium intake (mg)	PGF	0.0294	0.9108	0.99465	Potassium intake (mg)	PGF	-0.3214	0.4821	0.978635	Potassium intake (mg)	PGF	-0.1879	0.6032	0.987672
Potassium intake (mg)	TMED10	0.4611	0.0625	0.650417	Potassium intake (mg)	TMED10	-0.1071	0.8192	0.978635	Potassium intake (mg)	TMED10	0.3091	0.3848	0.987672
Potassium intake (mg)	TGFB3	-0.5123	0.0355	0.571033	Potassium intake (mg)	TGFB3	-0.7857	0.0362	0.851873	Potassium intake (mg)	TGFB3	-0.2727	0.4458	0.987672
Potassium intake (mg)	gleepar	0.0417	0.8738	0.992693	Potassium intake (mg)	gleepar	-0.3571	0.4316	0.978635	Potassium intake (mg)	gleepar	-0.0303	0.9338	0.987672
Potassium intake (mg)	CLMN	0.0012	0.9963	0.999249	Potassium intake (mg)	CLMN	-0.4286	0.3374	0.978635	Potassium intake (mg)	CLMN	-0.3891	0.2665	0.987672
Potassium intake (mg)	AL928742.1	-0.0294	0.9108	0.99465	Potassium intake (mg)	AL928742.1	-0.6429	0.1194	0.978635	Potassium intake (mg)	AL928742.1	-0.2606	0.4671	0.987672
Potassium intake (mg)	AL928768.3	0.0417	0.8738	0.992693	Potassium intake (mg)	AL928768.3	-0.4643	0.2939	0.978635	Potassium intake (mg)	AL928768.3	-0.1879	0.6032	0.987672
Potassium intake (mg)	AL901608.1	-0.0098	0.9702	0.996521	Potassium intake (mg)	AL901608.1	-0.5357	0.2152	0.978635	Potassium intake (mg)	AL901608.1	-0.2121	0.5563	0.987672
Potassium intake (mg)	MIR4539	0.0711	0.7863	0.988808	Potassium intake (mg)	MIR4539	-0.6429	0.1194	0.978635	Potassium intake (mg)	MIR4539	0.0061	0.9867	0.987672
Potassium intake (mg)	AC246787.5	0.0711	0.7863	0.988808	Potassium intake (mg)	AC246787.5	-0.4643	0.2939	0.978635	Potassium intake (mg)	AC246787.5	-0.1030	0.777	0.987672
Potassium intake (mg)	AC246787.3	0.0711	0.7863	0.988808	Potassium intake (mg)	AC246787.3	-0.4643	0.2939	0.978635	Potassium intake (mg)	AC246787.3	-0.1030	0.777	0.987672
Potassium intake (mg)	MIR4538	0.0638	0.8079	0.991493	Potassium intake (mg)	MIR4538	-0.5357	0.2152	0.978635	Potassium intake (mg)	MIR4538	-0.0667	0.8548	0.987672
Potassium intake (mg)	AC246787.1	0.0196	0.9405	0.996521	Potassium intake (mg)	AC246787.1	-0.6429	0.1194	0.978635	Potassium intake (mg)	AC246787.1	-0.1879	0.6032	0.987672
Potassium intake (mg)	MIR4537	-0.0098	0.9702	0.996521	Potassium intake (mg)	MIR4537	-0.6429	0.1194	0.978635	Potassium intake (mg)	MIR4537	-0.2364	0.5109	0.987672
Potassium intake (mg)	MIR4537 2	-0.0147	0.9553	0.996521	Potassium intake (mg)	MIR4537 2	-0.6429	0.1194	0.978635	Potassium intake (mg)	MIR4537 2	-0.1879	0.6032	0.987672
Potassium intake (mg)	AC246787.4	0.0343	0.896	0.993427	Potassium intake (mg)	AC246787.4	-0.5714	0.1802	0.978635	Potassium intake (mg)	AC246787.4	0.0545	0.881	0.987672
Potassium intake (mg)	DLK1	-0.3505	0.1678	0.80389	Potassium intake (mg)	DLK1	-0.5357	0.2152	0.978635	Potassium intake (mg)	DLK1	0.4545	0.1869	0.987672
Potassium intake (mg)	CRIP1	0.277	0.2818	0.888304	Potassium intake (mg)	CRIP1	-0.2857	0.5345	0.978635	Potassium intake (mg)	CRIP1	-0.0545	0.881	0.987672
Potassium intake (mg)	TC2N	0.1863	0.4741	0.94671	Potassium intake (mg)	TC2N	-0.5357	0.2152	0.978635	Potassium intake (mg)	TC2N	0.103	0.777	0.987672
Potassium intake (mg)	SNAP23	0.0319	0.9034	0.993828	Potassium intake (mg)	SNAP23	-0.3571	0.4316	0.978635	Potassium intake (mg)	SNAP23	0.0545	0.881	0.987672
Potassium intake (mg)	SEMA6D	-0.1348	0.606	0.972925	Potassium intake (mg)	SEMA6D	0.5357	0.2152	0.978635	Potassium intake (mg)	SEMA6D	0.3333	0.3466	0.987672
Potassium intake (mg)	ALPK3	0.4559	0.0659	0.663306	Potassium intake (mg)	ALPK3	0	1	1	Potassium intake (mg)	ALPK3	0.1273	0.7261	0.987672
Potassium intake (mg)	FURIN	0.2279	0.3789	0.926605	Potassium intake (mg)	FURIN	-0.3214	0.4821	0.978635	Potassium intake (mg)	FURIN	0.0667	0.8548	0.987672
Potassium intake (mg)	ARRDC4	-0.2304	0.3737	0.925465	Potassium intake (mg)	ARRDC4	0.6071	0.1482	0.978635	Potassium intake (mg)	ARRDC4	-0.1758	0.6272	0.987672
Potassium intake (mg)	RASGRP1	0.1495	0.5668	0.962916	Potassium intake (mg)	RASGRP1	-0.5357	0.2152	0.978635	Potassium intake (mg)	RASGRP1	0.1394	0.7009	0.987672
Potassium intake (mg)	ATP8B4	-0.1348	0.606	0.972925	Potassium intake (mg)	ATP8B4	0.2143	0.6445	0.978635	Potassium intake (mg)	ATP8B4	-0.0061	0.9867	0.987672
Potassium intake (mg)	vorper	0.2256	0.3839	0.927738	Potassium intake (mg)	vorper	-0.5000	0.2532	0.978635	Potassium intake (mg)	vorper	0.1394	0.7009	0.987672
Potassium intake (mg)	CYP11A1	0.4216	0.0919	0.720876	Potassium intake (mg)	CYP11A1	-0.0714	0.879	0.978635	Potassium intake (mg)	CYP11A1	0.1273	0.7261	0.987672
Potassium intake (mg)	SEMA7A	0.4265	0.0878	0.713489	Potassium intake (mg)	SEMA7A	0.0714	0.879	0.978635	Potassium intake (mg)	SEMA7A	0.0545	0.881	0.987672
Potassium intake (mg)	ANPEP	0.0049	0.9851	0.996521	Potassium intake (mg)	ANPEP	0.0357	0.9394	0.980084	Potassium intake (mg)	ANPEP	0.2848	0.425	0.987672
Potassium intake (mg)	RP11-27M24.1	0.2794	0.2774	0.888204	Potassium intake (mg)	RP11-27M24.1	-0.3929	0.3833	0.978635	Potassium intake (mg)	RP11-27M24.1	0.2121	0.5563	0.987672
Potassium intake (mg)	SCNN1B	0.1814	0.486	0.951594	Potassium intake (mg)	SCNN1B	-0.4643	0.2939	0.978635	Potassium intake (mg)	SCNN1B	0.0909	0.8028	0.987672
Potassium intake (mg)	PRKCB	-0.1680	0.5192	0.961162	Potassium intake (mg)	PRKCB	0.2857	0.5345	0.978635	Potassium intake (mg)	PRKCB	0.0365	0.9203	0.987672
Potassium intake (mg)	SLC6A2	-0.0049	0.9851	0.996521	Potassium intake (mg)	SLC6A2	-0.8571	0.0137	0.641817	Potassium intake (mg)	SLC6A2	-0.1758	0.6272	0.987672
Potassium intake (mg)	CARHSP1	0.5628	0.0187	0.549844	Potassium intake (mg)	CARHSP1	-0.1071	0.8192	0.978635	Potassium intake (mg)	CARHSP1	0.4499	0.1921	0.987672
Potassium intake (mg)	EMP2	0.0907	0.7292	0.986606	Potassium intake (mg)	EMP2	-0.3929	0.3833	0.978635	Potassium intake (mg)	EMP2	-0.0667	0.8548	0.987672
Potassium intake (mg)	BCAR4	-0.0613	0.8153	0.991493	Potassium intake (mg)	BCAR4	-0.4643	0.2939	0.978635	Potassium intake (mg)	BCAR4	-0.2727	0.4458	0.987672
Potassium intake (mg)	ARHGAP17	0.2451	0.343	0.911141	Potassium intake (mg)	ARHGAP17	-0.1786	0.7017	0.978635	Potassium intake (mg)	ARHGAP17	0.0667	0.8548	0.987672
Potassium intake (mg)	ITFG1	0.2181	0.4003	0.932932	Potassium intake (mg)	ITFG1	-0.6429	0.1194	0.978635	Potassium intake (mg)	ITFG1	0.2	0.5796	0.987672
Potassium intake (mg)	CDH11	-0.2121	0.4137	0.939284	Potassium intake (mg)	CDH11	0.1071	0.8192	0.978635	Potassium intake (mg)	CDH11	0.0182	0.9602	0.987672
Potassium intake (mg)	TPPP3	0.2206	0.3949	0.930372	Potassium intake (mg)	TPPP3	-0.3571	0.4316	0.978635	Potassium intake (mg)	TPPP3	-0.1030	0.777	0.987672
Potassium intake (mg)	DDX28	0.3456	0.1743	0.809472	Potassium intake (mg)	DDX28	-0.3214	0.4821	0.978635	Potassium intake (mg)	DDX28	0.2727	0.4458	0.987672
Potassium intake (mg)	CDYL2	0.4314	0.0838	0.701161	Potassium intake (mg)	CDYL2	0	1	1	Potassium intake (mg)	CDYL2	0.2121	0.5563	0.987672
Potassium intake (mg)	SLC7A5	0.2132	0.4112	0.937278	Potassium intake (mg)	SLC7A5	-0.0714	0.879	0.978635	Potassium intake (mg)	SLC7A5	-0.1515	0.6761	0.987672
Potassium intake (mg)	SLC7A5P2; SMG1P3; MIR3680-1; MIR3680-2	0.3382	0.1842	0.818165	Potassium intake (mg)	SLC7A5P2; SMG1P3; MIR3680-1; MIR3680-2	-0.0357	0.9394	0.980084	Potassium intake (mg)	SLC7A5P2; SMG1P3; MIR3680-1; MIR3680-2	-0.0909	0.8028	0.987672
Potassium intake (mg)	RAP1GAP2	0.3456	0.1743	0.809472	Potassium intake (mg)	RAP1GAP2	-0.2500	0.5887	0.978635	Potassium intake (mg)	RAP1GAP2	0.2	0.5796	0.987672
Potassium intake (mg)	HMGB3P27	0.1029	0.6942	0.985923	Potassium intake (mg)	HMGB3P27	-0.3929	0.3833	0.978635	Potassium intake (mg)	HMGB3P27	-0.0667	0.8548	0.987672
Potassium intake (mg)	IGF2BP1	-0.1642	0.5288	0.961162	Potassium intake (mg)	IGF2BP1	-0.3571	0.4316	0.978635	Potassium intake (mg)	IGF2BP1	0.2727	0.4458	0.987672
Potassium intake (mg)	DLX4	0.424	0.0898	0.716005	Potassium intake (mg)	DLX4	0.1071	0.8192	0.978635	Potassium intake (mg)	DLX4	0.2121	0.5563	0.987672
Potassium intake (mg)	GDPD1	-0.0417	0.8738	0.992693	Potassium intake (mg)	GDPD1	-0.6429	0.1194	0.978635	Potassium intake (mg)	GDPD1	-0.1030	0.777	0.987672
Potassium intake (mg)	TBX2	-0.1985	0.445	0.946325	Potassium intake (mg)	TBX2	0.0714	0.879	0.978635	Potassium intake (mg)	TBX2	0.1394	0.7009	0.987672
Potassium intake (mg)	TBX4	-0.1484	0.5698	0.966849	Potassium intake (mg)	TBX4	0.1786	0.7017	0.978635	Potassium intake (mg)	TBX4	0.0851	0.8152	0.987672
Potassium intake (mg)	SMIM5	0.2206	0.3949	0.930372	Potassium intake (mg)	SMIM5	-0.2143	0.6445	0.978635	Potassium intake (mg)	SMIM5	-0.2121	0.5563	0.987672
Potassium intake (mg)	RP11-323N12.5	0.3088	0.2278	0.857074	Potassium intake (mg)	RP11-323N12.5	-0.1429	0.7599	0.978635	Potassium intake (mg)	RP11-323N12.5	-0.0182	0.9602	0.987672
Potassium intake (mg)	DLG4	-0.3004	0.2413	0.866243	Potassium intake (mg)	DLG4	-0.2500	0.5887	0.978635	Potassium intake (mg)	DLG4	-0.1273	0.7261	0.987672
Potassium intake (mg)	PMP22	-0.1054	0.6873	0.984791	Potassium intake (mg)	PMP22	0.1786	0.7017	0.978635	Potassium intake (mg)	PMP22	0.0667	0.8548	0.987672
Potassium intake (mg)	KRT19	0.4534	0.0675	0.665572	Potassium intake (mg)	KRT19	0.3571	0.4316	0.978635	Potassium intake (mg)	KRT19	0.1273	0.7261	0.987672
Potassium intake (mg)	DLX3	0.5564	0.0204	0.549844	Potassium intake (mg)	DLX3	0.2143	0.6445	0.978635	Potassium intake (mg)	DLX3	0.2121	0.5563	0.987672
Potassium intake (mg)	skeysler	-0.2206	0.3949	0.930372	Potassium intake (mg)	skeysler	-0.4643	0.2939	0.978635	Potassium intake (mg)	skeysler	-0.6485	0.0425	0.987672
Potassium intake (mg)	smuskor	0.4083	0.1037	0.738387	Potassium intake (mg)	smuskor	0.2143	0.6445	0.978635	Potassium intake (mg)	smuskor	-0.2310	0.5208	0.987672
Potassium intake (mg)	AC139099.5	0.3627	0.1524	0.781684	Potassium intake (mg)	AC139099.5	0.1071	0.8192	0.978635	Potassium intake (mg)	AC139099.5	-0.2727	0.4458	0.987672
Potassium intake (mg)	TMEM98	-0.1324	0.6126	0.972925	Potassium intake (mg)	TMEM98	0	1	1	Potassium intake (mg)	TMEM98	0.1515	0.6761	0.987672
Potassium intake (mg)	MIR4728; ERBB2	0.2917	0.256	0.875966	Potassium intake (mg)	MIR4728; ERBB2	0.0357	0.9394	0.980084	Potassium intake (mg)	MIR4728; ERBB2	-0.0303	0.9338	0.987672
Potassium intake (mg)	ERBB2	0.0466	0.8591	0.99154	Potassium intake (mg)	ERBB2	-0.2500	0.5887	0.978635	Potassium intake (mg)	ERBB2	-0.2727	0.4458	0.987672
Potassium intake (mg)	CLDN7	0.3642	0.1507	0.779652	Potassium intake (mg)	CLDN7	0	1	1	Potassium intake (mg)	CLDN7	-0.0973	0.7892	0.987672
Potassium intake (mg)	GH2	0.3507	0.1675	0.80389	Potassium intake (mg)	GH2	-0.1441	0.7578	0.978635	Potassium intake (mg)	GH2	-0.1030	0.777	0.987672
Potassium intake (mg)	ARHGAP28	-0.1054	0.6873	0.984791	Potassium intake (mg)	ARHGAP28	0.5357	0.2152	0.978635	Potassium intake (mg)	ARHGAP28	0.2727	0.4458	0.987672
Potassium intake (mg)	C18orf25	0.3382	0.1842	0.818165	Potassium intake (mg)	C18orf25	-0.1786	0.7017	0.978635	Potassium intake (mg)	C18orf25	-0.0788	0.8287	0.987672
Potassium intake (mg)	glarklaw	0.2354	0.363	0.920795	Potassium intake (mg)	glarklaw	-0.2500	0.5887	0.978635	Potassium intake (mg)	glarklaw	-0.1515	0.6761	0.987672
Potassium intake (mg)	SLC39A6	0.402	0.1097	0.741003	Potassium intake (mg)	SLC39A6	0.2143	0.6445	0.978635	Potassium intake (mg)	SLC39A6	0.0182	0.9602	0.987672
Potassium intake (mg)	TCF4	-0.0123	0.9628	0.996521	Potassium intake (mg)	TCF4	0.0357	0.9394	0.980084	Potassium intake (mg)	TCF4	0.5394	0.1076	0.987672
Potassium intake (mg)	CDH19	-0.2941	0.2518	0.87068	Potassium intake (mg)	CDH19	0.2143	0.6445	0.978635	Potassium intake (mg)	CDH19	0.2242	0.5334	0.987672
Potassium intake (mg)	RP11-94B19.7	-0.3382	0.1842	0.818165	Potassium intake (mg)	RP11-94B19.7	0.2143	0.6445	0.978635	Potassium intake (mg)	RP11-94B19.7	-0.1394	0.7009	0.987672
Potassium intake (mg)	SERPINB8	0.2843	0.2687	0.878895	Potassium intake (mg)	SERPINB8	-0.2500	0.5887	0.978635	Potassium intake (mg)	SERPINB8	-0.0061	0.9867	0.987672
Potassium intake (mg)	MYO5B	-0.0135	0.959	0.996521	Potassium intake (mg)	MYO5B	-0.5000	0.2532	0.978635	Potassium intake (mg)	MYO5B	-0.2121	0.5563	0.987672
Potassium intake (mg)	NFIX	-0.0221	0.933	0.996521	Potassium intake (mg)	NFIX	0.0714	0.879	0.978635	Potassium intake (mg)	NFIX	0.503	0.1383	0.987672
Potassium intake (mg)	UCA1	0.1887	0.4682	0.94671	Potassium intake (mg)	UCA1	-0.0357	0.9394	0.980084	Potassium intake (mg)	UCA1	-0.2242	0.5334	0.987672
Potassium intake (mg)	LTBP4	-0.1373	0.5994	0.972315	Potassium intake (mg)	LTBP4	-0.0357	0.9394	0.980084	Potassium intake (mg)	LTBP4	0.2242	0.5334	0.987672
Potassium intake (mg)	sheytee	0.3971	0.1145	0.74425	Potassium intake (mg)	sheytee	-0.1071	0.8192	0.978635	Potassium intake (mg)	sheytee	0.1394	0.7009	0.987672
Potassium intake (mg)	CD37	-0.1730	0.5067	0.960154	Potassium intake (mg)	CD37	-0.3571	0.4316	0.978635	Potassium intake (mg)	CD37	0.2796	0.4339	0.987672
Potassium intake (mg)	AC005943.4	0.2426	0.348	0.913208	Potassium intake (mg)	AC005943.4	0.1071	0.8192	0.978635	Potassium intake (mg)	AC005943.4	-0.1273	0.7261	0.987672
Potassium intake (mg)	GNG7	-0.0515	0.8445	0.99154	Potassium intake (mg)	GNG7	0.2143	0.6445	0.978635	Potassium intake (mg)	GNG7	0.1758	0.6272	0.987672
Potassium intake (mg)	TINCR	0.2328	0.3685	0.922021	Potassium intake (mg)	TINCR	0.0357	0.9394	0.980084	Potassium intake (mg)	TINCR	-0.2727	0.4458	0.987672
Potassium intake (mg)	norwa	0.2869	0.2641	0.878683	Potassium intake (mg)	norwa	0.1786	0.7017	0.978635	Potassium intake (mg)	norwa	-0.2485	0.4888	0.987672
Potassium intake (mg)	TSHZ3	-0.0245	0.9256	0.996521	Potassium intake (mg)	TSHZ3	0.4286	0.3374	0.978635	Potassium intake (mg)	TSHZ3	0.1394	0.7009	0.987672
Potassium intake (mg)	larvee	0.3064	0.2317	0.859031	Potassium intake (mg)	larvee	0.2857	0.5345	0.978635	Potassium intake (mg)	larvee	-0.0545	0.881	0.987672
Potassium intake (mg)	chuvee	0.0503	0.848	0.99154	Potassium intake (mg)	chuvee	0.0541	0.9084	0.980084	Potassium intake (mg)	chuvee	-0.4424	0.2004	0.987672
Potassium intake (mg)	klyvoy	0.0466	0.8591	0.99154	Potassium intake (mg)	klyvoy	-0.0714	0.879	0.978635	Potassium intake (mg)	klyvoy	-0.4667	0.1739	0.987672
Potassium intake (mg)	shyjey	0.2868	0.2644	0.878683	Potassium intake (mg)	shyjey	0.1786	0.7017	0.978635	Potassium intake (mg)	shyjey	-0.1152	0.7514	0.987672
Potassium intake (mg)	sorblee	0.5221	0.0316	0.567572	Potassium intake (mg)	sorblee	0.6071	0.1482	0.978635	Potassium intake (mg)	sorblee	0.0788	0.8287	0.987672
Potassium intake (mg)	ZNF468	0.4414	0.0761	0.684009	Potassium intake (mg)	ZNF468	0.3214	0.4821	0.978635	Potassium intake (mg)	ZNF468	-0.0182	0.9601	0.987672
Potassium intake (mg)	SLC23A2	0.0809	0.7576	0.986899	Potassium intake (mg)	SLC23A2	-0.4643	0.2939	0.978635	Potassium intake (mg)	SLC23A2	0.0667	0.8548	0.987672
Potassium intake (mg)	matar	0.2759	0.2838	0.888982	Potassium intake (mg)	matar	0.25	0.5887	0.978635	Potassium intake (mg)	matar	-0.1758	0.6272	0.987672
Potassium intake (mg)	FDX1P1	0.076	0.7719	0.988055	Potassium intake (mg)	FDX1P1	-0.4643	0.2939	0.978635	Potassium intake (mg)	FDX1P1	-0.2000	0.5796	0.987672
Potassium intake (mg)	FP671120.2	-0.1876	0.4709	0.94671	Potassium intake (mg)	FP671120.2	0.2703	0.5577	0.978635	Potassium intake (mg)	FP671120.2	0.0061	0.9867	0.987672
Potassium intake (mg)	RNA5-8S5	-0.2206	0.3949	0.930372	Potassium intake (mg)	RNA5-8S5	0.3929	0.3833	0.978635	Potassium intake (mg)	RNA5-8S5	-0.2364	0.5109	0.987672
Potassium intake (mg)	MIR663A; FP671120.5	-0.1789	0.492	0.953608	Potassium intake (mg)	MIR663A; FP671120.5	0.5	0.2532	0.978635	Potassium intake (mg)	MIR663A; FP671120.5	0.0303	0.9338	0.987672
Potassium intake (mg)	RNA5-8S5 2	-0.2206	0.3949	0.930372	Potassium intake (mg)	RNA5-8S5 2	0.3929	0.3833	0.978635	Potassium intake (mg)	RNA5-8S5 2	-0.2364	0.5109	0.987672
Potassium intake (mg)	FP236383.8	-0.1876	0.4709	0.94671	Potassium intake (mg)	FP236383.8	0.2703	0.5577	0.978635	Potassium intake (mg)	FP236383.8	0.0061	0.9867	0.987672
Potassium intake (mg)	RNA5-8S5 3	-0.2206	0.3949	0.930372	Potassium intake (mg)	RNA5-8S5 3	0.3929	0.3833	0.978635	Potassium intake (mg)	RNA5-8S5 3	-0.2364	0.5109	0.987672
Potassium intake (mg)	CHODL	0.3102	0.2256	0.857074	Potassium intake (mg)	CHODL	-0.4286	0.3374	0.978635	Potassium intake (mg)	CHODL	0.3161	0.3736	0.987672
Potassium intake (mg)	DYRK1A	0.2305	0.3734	0.925465	Potassium intake (mg)	DYRK1A	-0.1786	0.7017	0.978635	Potassium intake (mg)	DYRK1A	-0.2364	0.5109	0.987672
Potassium intake (mg)	COL6A1	-0.0784	0.7648	0.987421	Potassium intake (mg)	COL6A1	0.1071	0.8192	0.978635	Potassium intake (mg)	COL6A1	0.0788	0.8287	0.987672
Potassium intake (mg)	COL6A2	-0.1691	0.5164	0.961136	Potassium intake (mg)	COL6A2	0.2857	0.5345	0.978635	Potassium intake (mg)	COL6A2	0.1636	0.6515	0.987672
Potassium intake (mg)	AF131217.1	-0.2108	0.4167	0.939284	Potassium intake (mg)	AF131217.1	-0.2143	0.6445	0.978635	Potassium intake (mg)	AF131217.1	0.5152	0.1276	0.987672
Potassium intake (mg)	KRTAP26-1	0.4289	0.0858	0.707989	Potassium intake (mg)	KRTAP26-1	0.0714	0.879	0.978635	Potassium intake (mg)	KRTAP26-1	0.2848	0.425	0.987672
Potassium intake (mg)	nerbaw	0.299	0.2437	0.866243	Potassium intake (mg)	nerbaw	0.75	0.0522	0.93923	Potassium intake (mg)	nerbaw	-0.3939	0.26	0.987672
Potassium intake (mg)	ERVH48-1	0.2843	0.2687	0.878895	Potassium intake (mg)	ERVH48-1	-0.3214	0.4821	0.978635	Potassium intake (mg)	ERVH48-1	0.0545	0.881	0.987672
Potassium intake (mg)	AL353644.9	-0.1876	0.4709	0.94671	Potassium intake (mg)	AL353644.9	0.2703	0.5577	0.978635	Potassium intake (mg)	AL353644.9	0.0061	0.9867	0.987672
Potassium intake (mg)	RNA5-8S5 4	-0.2206	0.3949	0.930372	Potassium intake (mg)	RNA5-8S5 4	0.3929	0.3833	0.978635	Potassium intake (mg)	RNA5-8S5 4	-0.2364	0.5109	0.987672
Potassium intake (mg)	CSF2RB	0.3922	0.1195	0.749961	Potassium intake (mg)	CSF2RB	0.5357	0.2152	0.978635	Potassium intake (mg)	CSF2RB	-0.3697	0.2931	0.987672
Potassium intake (mg)	FBLN1	0.0589	0.8225	0.991493	Potassium intake (mg)	FBLN1	-0.3929	0.3833	0.978635	Potassium intake (mg)	FBLN1	-0.2000	0.5796	0.987672
Potassium intake (mg)	blashee	-0.1005	0.7012	0.986606	Potassium intake (mg)	blashee	-0.2857	0.5345	0.978635	Potassium intake (mg)	blashee	-0.6000	0.0667	0.987672
Potassium intake (mg)	SLC7A4	0.2869	0.2641	0.878683	Potassium intake (mg)	SLC7A4	-0.3571	0.4316	0.978635	Potassium intake (mg)	SLC7A4	0.1636	0.6515	0.987672
Potassium intake (mg)	MMP11	0.3456	0.1743	0.809472	Potassium intake (mg)	MMP11	-0.1071	0.8192	0.978635	Potassium intake (mg)	MMP11	-0.0545	0.881	0.987672
Potassium intake (mg)	SLC2A11	0.2304	0.3737	0.925465	Potassium intake (mg)	SLC2A11	0.0714	0.879	0.978635	Potassium intake (mg)	SLC2A11	-0.2485	0.4888	0.987672
Potassium intake (mg)	AL592188.2	-0.1876	0.4709	0.94671	Potassium intake (mg)	AL592188.2	0.2703	0.5577	0.978635	Potassium intake (mg)	AL592188.2	0.0061	0.9867	0.987672
Potassium intake (mg)	DUSP16 2	0.3568	0.1597	0.79468	Potassium intake (mg)	DUSP16 2	-0.2857	0.5345	0.978635	Potassium intake (mg)	DUSP16 2	0.1216	0.7379	0.987672
Potassium intake (mg)	SERTAD4	0.4929	0.0444	0.594464	Potassium intake (mg)	SERTAD4	0.4286	0.3374	0.978635	Potassium intake (mg)	SERTAD4	0.1152	0.7514	0.987672
Potassium intake (mg)	SERTAD4 2	0.4795	0.0515	0.62185	Potassium intake (mg)	SERTAD4 2	0.3424	0.4523	0.978635	Potassium intake (mg)	SERTAD4 2	0.0424	0.9074	0.987672
Selenium intake (mcg)	RP4-669L17.2	-0.0049	0.9851	0.996521	Selenium intake (mcg)	RP4-669L17.2	-0.5000	0.2532	0.978635	Selenium intake (mcg)	RP4-669L17.2	0.1515	0.6761	0.987672
Selenium intake (mcg)	RP5-857K21.2; fukobo	0.1422	0.5863	0.969789	Selenium intake (mcg)	RP5-857K21.2; fukobo	-0.5000	0.2532	0.978635	Selenium intake (mcg)	RP5-857K21.2; fukobo	0.3576	0.3104	0.987672
Selenium intake (mcg)	RBP7	-0.2882	0.262	0.878683	Selenium intake (mcg)	RBP7	0.7143	0.0713	0.978635	Selenium intake (mcg)	RBP7	-0.6606	0.0376	0.987672
Selenium intake (mcg)	MFSD2A	0.2745	0.2863	0.888982	Selenium intake (mcg)	MFSD2A	0	1	1	Selenium intake (mcg)	MFSD2A	0.4303	0.2145	0.987672
Selenium intake (mcg)	ROR1	-0.1141	0.6628	0.983877	Selenium intake (mcg)	ROR1	0.036	0.9389	0.980084	Selenium intake (mcg)	ROR1	-0.2067	0.5667	0.987672
Selenium intake (mcg)	PRKACB	-0.3039	0.2356	0.86217	Selenium intake (mcg)	PRKACB	-0.6071	0.1482	0.978635	Selenium intake (mcg)	PRKACB	-0.3697	0.2931	0.987672
Selenium intake (mcg)	VCAM1	0.1055	0.6871	0.984791	Selenium intake (mcg)	VCAM1	0.5586	0.1925	0.978635	Selenium intake (mcg)	VCAM1	-0.1030	0.777	0.987672
Selenium intake (mcg)	CSF1	-0.1422	0.5863	0.969789	Selenium intake (mcg)	CSF1	0.7857	0.0362	0.851873	Selenium intake (mcg)	CSF1	-0.4909	0.1497	0.987672
Selenium intake (mcg)	C1orf54	0.1226	0.6392	0.9782	Selenium intake (mcg)	C1orf54	-0.0357	0.9394	0.980084	Selenium intake (mcg)	C1orf54	0.2485	0.4888	0.987672
Selenium intake (mcg)	KIRREL	0.0735	0.7791	0.988808	Selenium intake (mcg)	KIRREL	0.8214	0.0234	0.723053	Selenium intake (mcg)	KIRREL	-0.0667	0.8548	0.987672
Selenium intake (mcg)	HMGB3P6	0.0184	0.9441	0.996521	Selenium intake (mcg)	HMGB3P6	-0.3929	0.3833	0.978635	Selenium intake (mcg)	HMGB3P6	0.1459	0.6876	0.987672
Selenium intake (mcg)	NPL	-0.1005	0.7012	0.986606	Selenium intake (mcg)	NPL	0.8929	0.0068	0.641817	Selenium intake (mcg)	NPL	-0.3576	0.3104	0.987672
Selenium intake (mcg)	EPHX1	-0.1495	0.5668	0.962916	Selenium intake (mcg)	EPHX1	0.4286	0.3374	0.978635	Selenium intake (mcg)	EPHX1	-0.3818	0.2763	0.987672
Selenium intake (mcg)	GPR137B	-0.1446	0.5798	0.967221	Selenium intake (mcg)	GPR137B	0.3929	0.3833	0.978635	Selenium intake (mcg)	GPR137B	-0.4545	0.1869	0.987672
Selenium intake (mcg)	MXRA8	-0.0735	0.7791	0.988808	Selenium intake (mcg)	MXRA8	0.5714	0.1802	0.978635	Selenium intake (mcg)	MXRA8	-0.2848	0.425	0.987672
Selenium intake (mcg)	PAQR7	0.1961	0.4507	0.946325	Selenium intake (mcg)	PAQR7	0	1	1	Selenium intake (mcg)	PAQR7	0.3455	0.3282	0.987672
Selenium intake (mcg)	TMEM54	0.3348	0.189	0.819771	Selenium intake (mcg)	TMEM54	0.1071	0.8192	0.978635	Selenium intake (mcg)	TMEM54	0.5532	0.0972	0.987672
Selenium intake (mcg)	MTF1	0.1422	0.5863	0.969789	Selenium intake (mcg)	MTF1	-0.1429	0.7599	0.978635	Selenium intake (mcg)	MTF1	0.3212	0.3655	0.987672
Selenium intake (mcg)	SLC6A9	-0.2181	0.4003	0.932932	Selenium intake (mcg)	SLC6A9	-0.3214	0.4821	0.978635	Selenium intake (mcg)	SLC6A9	-0.4545	0.1869	0.987672
Selenium intake (mcg)	BCAR3	0.0735	0.7791	0.988808	Selenium intake (mcg)	BCAR3	-0.3214	0.4821	0.978635	Selenium intake (mcg)	BCAR3	0.2485	0.4888	0.987672
Selenium intake (mcg)	SLC16A4	0.2745	0.2863	0.888982	Selenium intake (mcg)	SLC16A4	-0.0714	0.879	0.978635	Selenium intake (mcg)	SLC16A4	0.4424	0.2004	0.987672
Selenium intake (mcg)	IGSF3	0.1544	0.554	0.961578	Selenium intake (mcg)	IGSF3	-0.4643	0.2939	0.978635	Selenium intake (mcg)	IGSF3	0.4909	0.1497	0.987672
Selenium intake (mcg)	MIR199A2; MIR214; DNM3OS	-0.1667	0.5226	0.961162	Selenium intake (mcg)	MIR199A2; MIR214; DNM3OS	0.5	0.2532	0.978635	Selenium intake (mcg)	MIR199A2; MIR214; DNM3OS	-0.5273	0.1173	0.987672
Selenium intake (mcg)	PIK3C2B	0.1814	0.486	0.951594	Selenium intake (mcg)	PIK3C2B	-0.3929	0.3833	0.978635	Selenium intake (mcg)	PIK3C2B	0.4303	0.2145	0.987672
Selenium intake (mcg)	LBR	0.0172	0.9479	0.996521	Selenium intake (mcg)	LBR	0.3929	0.3833	0.978635	Selenium intake (mcg)	LBR	-0.1152	0.7514	0.987672
Selenium intake (mcg)	NID1	-0.0564	0.8298	0.991493	Selenium intake (mcg)	NID1	0.5714	0.1802	0.978635	Selenium intake (mcg)	NID1	-0.2727	0.4458	0.987672
Selenium intake (mcg)	LINC01139	-0.3262	0.2013	0.828737	Selenium intake (mcg)	LINC01139	-0.3929	0.3833	0.978635	Selenium intake (mcg)	LINC01139	-0.5515	0.0984	0.987672
Selenium intake (mcg)	SH3D21	0.1495	0.5668	0.962916	Selenium intake (mcg)	SH3D21	0.2143	0.6445	0.978635	Selenium intake (mcg)	SH3D21	0.1636	0.6515	0.987672
Selenium intake (mcg)	MUC1	0.1814	0.486	0.951594	Selenium intake (mcg)	MUC1	0	1	1	Selenium intake (mcg)	MUC1	0.297	0.4047	0.987672
Selenium intake (mcg)	GBA	0.1495	0.5668	0.962916	Selenium intake (mcg)	GBA	-0.7500	0.0522	0.93923	Selenium intake (mcg)	GBA	0.5879	0.0739	0.987672
Selenium intake (mcg)	PLEKHA6	0.2917	0.256	0.875966	Selenium intake (mcg)	PLEKHA6	0.2143	0.6445	0.978635	Selenium intake (mcg)	PLEKHA6	0.3697	0.2931	0.987672
Selenium intake (mcg)	MEIS1	-0.1373	0.5994	0.972315	Selenium intake (mcg)	MEIS1	0.3214	0.4821	0.978635	Selenium intake (mcg)	MEIS1	-0.4303	0.2145	0.987672
Selenium intake (mcg)	GYPC	-0.0221	0.933	0.996521	Selenium intake (mcg)	GYPC	0.8929	0.0068	0.641817	Selenium intake (mcg)	GYPC	-0.1394	0.7009	0.987672
Selenium intake (mcg)	ZAK; pk	-0.0711	0.7863	0.988808	Selenium intake (mcg)	ZAK; pk	0.4286	0.3374	0.978635	Selenium intake (mcg)	ZAK; pk	-0.2848	0.425	0.987672
Selenium intake (mcg)	COL3A1; MIR3606	-0.0123	0.9628	0.996521	Selenium intake (mcg)	COL3A1; MIR3606	0.6071	0.1482	0.978635	Selenium intake (mcg)	COL3A1; MIR3606	-0.1758	0.6272	0.987672
Selenium intake (mcg)	INHA	0.1225	0.6394	0.9782	Selenium intake (mcg)	INHA	-0.4643	0.2939	0.978635	Selenium intake (mcg)	INHA	0.3333	0.3466	0.987672
Selenium intake (mcg)	ALPP	0.1717	0.51	0.960154	Selenium intake (mcg)	ALPP	-0.3571	0.4316	0.978635	Selenium intake (mcg)	ALPP	0.5957	0.0692	0.987672
Selenium intake (mcg)	ALPPL2	0.0833	0.7505	0.986899	Selenium intake (mcg)	ALPPL2	-0.3214	0.4821	0.978635	Selenium intake (mcg)	ALPPL2	0.3576	0.3104	0.987672
Selenium intake (mcg)	EFHD1	0.223	0.3895	0.929715	Selenium intake (mcg)	EFHD1	0.3571	0.4316	0.978635	Selenium intake (mcg)	EFHD1	0.3091	0.3848	0.987672
Selenium intake (mcg)	PXDN	0.0221	0.933	0.996521	Selenium intake (mcg)	PXDN	0.7143	0.0713	0.978635	Selenium intake (mcg)	PXDN	-0.1758	0.6272	0.987672
Selenium intake (mcg)	pawbarbu	0.3113	0.2239	0.853456	Selenium intake (mcg)	pawbarbu	0.3929	0.3833	0.978635	Selenium intake (mcg)	pawbarbu	0.2242	0.5334	0.987672
Selenium intake (mcg)	notamo	0.2402	0.3531	0.917591	Selenium intake (mcg)	notamo	0.0714	0.879	0.978635	Selenium intake (mcg)	notamo	0.503	0.1383	0.987672
Selenium intake (mcg)	IFT172	-0.1435	0.5828	0.969789	Selenium intake (mcg)	IFT172	0.3214	0.4821	0.978635	Selenium intake (mcg)	IFT172	-0.2736	0.4444	0.987672
Selenium intake (mcg)	ZEB2	-0.0245	0.9256	0.996521	Selenium intake (mcg)	ZEB2	0.75	0.0522	0.93923	Selenium intake (mcg)	ZEB2	-0.1515	0.6761	0.987672
Selenium intake (mcg)	RND3	-0.3519	0.166	0.80389	Selenium intake (mcg)	RND3	-0.4286	0.3374	0.978635	Selenium intake (mcg)	RND3	-0.3161	0.3736	0.987672
Selenium intake (mcg)	DPP4	-0.4559	0.0659	0.663306	Selenium intake (mcg)	DPP4	-0.1786	0.7017	0.978635	Selenium intake (mcg)	DPP4	-0.5758	0.0816	0.987672
Selenium intake (mcg)	SNORA70F	0.1582	0.5443	0.961578	Selenium intake (mcg)	SNORA70F	0.1622	0.7283	0.978635	Selenium intake (mcg)	SNORA70F	0.1636	0.6515	0.987672
Selenium intake (mcg)	CHN1	0.0662	0.8008	0.991493	Selenium intake (mcg)	CHN1	0.7857	0.0362	0.851873	Selenium intake (mcg)	CHN1	-0.0667	0.8548	0.987672
Selenium intake (mcg)	FKBP7	-0.2843	0.2687	0.878895	Selenium intake (mcg)	FKBP7	-0.3929	0.3833	0.978635	Selenium intake (mcg)	FKBP7	-0.3576	0.3104	0.987672
Selenium intake (mcg)	TFPI	-0.0123	0.9628	0.996521	Selenium intake (mcg)	TFPI	-0.5357	0.2152	0.978635	Selenium intake (mcg)	TFPI	0.103	0.777	0.987672
Selenium intake (mcg)	IDH1	-0.3652	0.1495	0.776209	Selenium intake (mcg)	IDH1	-0.5714	0.1802	0.978635	Selenium intake (mcg)	IDH1	-0.4061	0.2443	0.987672
Selenium intake (mcg)	COL6A3	-0.0515	0.8444	0.99154	Selenium intake (mcg)	COL6A3	0.8214	0.0234	0.723053	Selenium intake (mcg)	COL6A3	-0.3404	0.3358	0.987672
Selenium intake (mcg)	RAB11FIP5	0.1018	0.6975	0.986606	Selenium intake (mcg)	RAB11FIP5	-0.4643	0.2939	0.978635	Selenium intake (mcg)	RAB11FIP5	0.4182	0.2291	0.987672
Selenium intake (mcg)	CNTN6	-0.0245	0.9256	0.996521	Selenium intake (mcg)	CNTN6	0.2857	0.5345	0.978635	Selenium intake (mcg)	CNTN6	-0.2000	0.5796	0.987672
Selenium intake (mcg)	EPHA3	0.0735	0.7791	0.988808	Selenium intake (mcg)	EPHA3	0.5357	0.2152	0.978635	Selenium intake (mcg)	EPHA3	0.0424	0.9074	0.987672
Selenium intake (mcg)	PVRL3	0.0931	0.7222	0.986606	Selenium intake (mcg)	PVRL3	-0.3214	0.4821	0.978635	Selenium intake (mcg)	PVRL3	0.3091	0.3848	0.987672
Selenium intake (mcg)	LOC100129550; RP11-67L2.2	0.1912	0.4623	0.94671	Selenium intake (mcg)	LOC100129550; RP11-67L2.2	-0.6429	0.1194	0.978635	Selenium intake (mcg)	LOC100129550; RP11-67L2.2	0.7091	0.0217	0.987672
Selenium intake (mcg)	TMEM108	0.1299	0.6192	0.974727	Selenium intake (mcg)	TMEM108	0.1786	0.7017	0.978635	Selenium intake (mcg)	TMEM108	0.2	0.5796	0.987672
Selenium intake (mcg)	TRPC1	-0.2525	0.3283	0.907175	Selenium intake (mcg)	TRPC1	0.2143	0.6445	0.978635	Selenium intake (mcg)	TRPC1	-0.6485	0.0425	0.987672
Selenium intake (mcg)	RAP2B	-0.2083	0.4223	0.940851	Selenium intake (mcg)	RAP2B	0.3929	0.3833	0.978635	Selenium intake (mcg)	RAP2B	-0.3939	0.26	0.987672
Selenium intake (mcg)	ADAMTS9	0.1165	0.6561	0.983877	Selenium intake (mcg)	ADAMTS9	0.5	0.2532	0.978635	Selenium intake (mcg)	ADAMTS9	0.0486	0.8939	0.987672
Selenium intake (mcg)	PDZRN3	-0.1937	0.4562	0.946325	Selenium intake (mcg)	PDZRN3	0.7143	0.0713	0.978635	Selenium intake (mcg)	PDZRN3	-0.4424	0.2004	0.987672
Selenium intake (mcg)	ST3GAL6-AS1	-0.1422	0.5863	0.969789	Selenium intake (mcg)	ST3GAL6-AS1	-0.7857	0.0362	0.851873	Selenium intake (mcg)	ST3GAL6-AS1	0.0182	0.9602	0.987672
Selenium intake (mcg)	CD200R1	-0.1936	0.4565	0.946325	Selenium intake (mcg)	CD200R1	0.4286	0.3374	0.978635	Selenium intake (mcg)	CD200R1	-0.2606	0.4671	0.987672
Selenium intake (mcg)	LXN	-0.0221	0.933	0.996521	Selenium intake (mcg)	LXN	-0.6071	0.1482	0.978635	Selenium intake (mcg)	LXN	0.2364	0.5109	0.987672
Selenium intake (mcg)	CLDN1	0.0368	0.8886	0.992693	Selenium intake (mcg)	CLDN1	-0.4286	0.3374	0.978635	Selenium intake (mcg)	CLDN1	0.2485	0.4888	0.987672
Selenium intake (mcg)	CD200	0.2549	0.3235	0.905978	Selenium intake (mcg)	CD200	0	1	1	Selenium intake (mcg)	CD200	0.3333	0.3466	0.987672
Selenium intake (mcg)	C3orf58	-0.0809	0.7576	0.986899	Selenium intake (mcg)	C3orf58	0.5714	0.1802	0.978635	Selenium intake (mcg)	C3orf58	-0.2848	0.425	0.987672
Selenium intake (mcg)	NSG1; D4S234E	0.2745	0.2863	0.888982	Selenium intake (mcg)	NSG1; D4S234E	-0.4643	0.2939	0.978635	Selenium intake (mcg)	NSG1; D4S234E	0.6485	0.0425	0.987672
Selenium intake (mcg)	KIAA0232	0.0687	0.7934	0.989296	Selenium intake (mcg)	KIAA0232	-0.3784	0.4026	0.978635	Selenium intake (mcg)	KIAA0232	0.2364	0.5109	0.987672
Selenium intake (mcg)	LAP3	0.076	0.7719	0.988055	Selenium intake (mcg)	LAP3	0.2143	0.6445	0.978635	Selenium intake (mcg)	LAP3	-0.0303	0.9338	0.987672
Selenium intake (mcg)	SLIT2	-0.0833	0.7505	0.986899	Selenium intake (mcg)	SLIT2	0.5	0.2532	0.978635	Selenium intake (mcg)	SLIT2	-0.2727	0.4458	0.987672
Selenium intake (mcg)	LIMCH1	0.1029	0.6942	0.985923	Selenium intake (mcg)	LIMCH1	-0.1071	0.8192	0.978635	Selenium intake (mcg)	LIMCH1	0.2242	0.5334	0.987672
Selenium intake (mcg)	SLAIN2	0.2206	0.3949	0.930372	Selenium intake (mcg)	SLAIN2	0	1	1	Selenium intake (mcg)	SLAIN2	0.503	0.1383	0.987672
Selenium intake (mcg)	PCDH10	-0.1618	0.5351	0.961578	Selenium intake (mcg)	PCDH10	0.6071	0.1482	0.978635	Selenium intake (mcg)	PCDH10	-0.1879	0.6032	0.987672
Selenium intake (mcg)	EDNRA	0.3053	0.2334	0.86217	Selenium intake (mcg)	EDNRA	0.6071	0.1482	0.978635	Selenium intake (mcg)	EDNRA	0.5046	0.1369	0.987672
Selenium intake (mcg)	GUCY1A3	0.0221	0.933	0.996521	Selenium intake (mcg)	GUCY1A3	0.8214	0.0234	0.723053	Selenium intake (mcg)	GUCY1A3	-0.2364	0.5109	0.987672
Selenium intake (mcg)	skoyfley	-0.1459	0.5763	0.967221	Selenium intake (mcg)	skoyfley	-0.2857	0.5345	0.978635	Selenium intake (mcg)	skoyfley	0.0547	0.8807	0.987672
Selenium intake (mcg)	TXK	0.3505	0.1678	0.80389	Selenium intake (mcg)	TXK	0.0714	0.879	0.978635	Selenium intake (mcg)	TXK	0.6364	0.0479	0.987672
Selenium intake (mcg)	SCFD2	0.0392	0.8812	0.992693	Selenium intake (mcg)	SCFD2	-0.2857	0.5345	0.978635	Selenium intake (mcg)	SCFD2	0.2364	0.5109	0.987672
Selenium intake (mcg)	KDR	0.1961	0.4507	0.946325	Selenium intake (mcg)	KDR	0.1429	0.7599	0.978635	Selenium intake (mcg)	KDR	0.3333	0.3466	0.987672
Selenium intake (mcg)	ANTXR2	-0.1029	0.6942	0.985923	Selenium intake (mcg)	ANTXR2	0.0714	0.879	0.978635	Selenium intake (mcg)	ANTXR2	-0.2121	0.5563	0.987672
Selenium intake (mcg)	HPGDS	-0.0809	0.7576	0.986899	Selenium intake (mcg)	HPGDS	0.6786	0.0938	0.978635	Selenium intake (mcg)	HPGDS	-0.3576	0.3104	0.987672
Selenium intake (mcg)	UNC5C	-0.0882	0.7363	0.986606	Selenium intake (mcg)	UNC5C	0.8214	0.0234	0.723053	Selenium intake (mcg)	UNC5C	-0.4788	0.1615	0.987672
Selenium intake (mcg)	TSPAN5	-0.2426	0.348	0.913208	Selenium intake (mcg)	TSPAN5	-0.0357	0.9394	0.980084	Selenium intake (mcg)	TSPAN5	-0.4303	0.2145	0.987672
Selenium intake (mcg)	PITX2	-0.0858	0.7434	0.986606	Selenium intake (mcg)	PITX2	0.5	0.2532	0.978635	Selenium intake (mcg)	PITX2	-0.2485	0.4888	0.987672
Selenium intake (mcg)	CAMK2D	0.0025	0.9926	0.996521	Selenium intake (mcg)	CAMK2D	0.8571	0.0137	0.641817	Selenium intake (mcg)	CAMK2D	-0.3455	0.3282	0.987672
Selenium intake (mcg)	PCDH18	-0.0466	0.8591	0.99154	Selenium intake (mcg)	PCDH18	0.6429	0.1194	0.978635	Selenium intake (mcg)	PCDH18	-0.2848	0.425	0.987672
Selenium intake (mcg)	HMGB2	-0.3039	0.2356	0.86217	Selenium intake (mcg)	HMGB2	-0.3929	0.3833	0.978635	Selenium intake (mcg)	HMGB2	-0.3939	0.26	0.987672
Selenium intake (mcg)	NIPAL1	0.1838	0.48	0.948985	Selenium intake (mcg)	NIPAL1	-0.0357	0.9394	0.980084	Selenium intake (mcg)	NIPAL1	0.3697	0.2931	0.987672
Selenium intake (mcg)	CCNG2	-0.2574	0.3187	0.905978	Selenium intake (mcg)	CCNG2	-0.1071	0.8192	0.978635	Selenium intake (mcg)	CCNG2	-0.4424	0.2004	0.987672
Selenium intake (mcg)	AC226119.4	0.0907	0.7292	0.986606	Selenium intake (mcg)	AC226119.4	-0.4643	0.2939	0.978635	Selenium intake (mcg)	AC226119.4	0.1394	0.7009	0.987672
Selenium intake (mcg)	RASGEF1B	-0.2770	0.2818	0.888304	Selenium intake (mcg)	RASGEF1B	0.1071	0.8192	0.978635	Selenium intake (mcg)	RASGEF1B	-0.2727	0.4458	0.987672
Selenium intake (mcg)	SLC39A8	0.2426	0.348	0.913208	Selenium intake (mcg)	SLC39A8	-0.1071	0.8192	0.978635	Selenium intake (mcg)	SLC39A8	0.4788	0.1615	0.987672
Selenium intake (mcg)	MFAP3L	0.0784	0.7648	0.987421	Selenium intake (mcg)	MFAP3L	-0.0714	0.879	0.978635	Selenium intake (mcg)	MFAP3L	0.3091	0.3848	0.987672
Selenium intake (mcg)	NNT	0.0527	0.8407	0.99154	Selenium intake (mcg)	NNT	0.8214	0.0234	0.723053	Selenium intake (mcg)	NNT	-0.1702	0.6383	0.987672
Selenium intake (mcg)	ZSWIM6	0.1103	0.6735	0.983877	Selenium intake (mcg)	ZSWIM6	0.6071	0.1482	0.978635	Selenium intake (mcg)	ZSWIM6	0.0667	0.8548	0.987672
Selenium intake (mcg)	VCAN	0.076	0.7719	0.988055	Selenium intake (mcg)	VCAN	0.8571	0.0137	0.641817	Selenium intake (mcg)	VCAN	-0.1515	0.6761	0.987672
Selenium intake (mcg)	NR2F1	-0.1103	0.6735	0.983877	Selenium intake (mcg)	NR2F1	0.5714	0.1802	0.978635	Selenium intake (mcg)	NR2F1	-0.4303	0.2145	0.987672
Selenium intake (mcg)	RHOBTB3	0.1863	0.4741	0.94671	Selenium intake (mcg)	RHOBTB3	-0.3214	0.4821	0.978635	Selenium intake (mcg)	RHOBTB3	0.4788	0.1615	0.987672
Selenium intake (mcg)	C5orf27; AC008592.8	0.0331	0.8996	0.993828	Selenium intake (mcg)	C5orf27; AC008592.8	-0.7568	0.0489	0.93923	Selenium intake (mcg)	C5orf27; AC008592.8	0.3939	0.26	0.987672
Selenium intake (mcg)	LNPEP	0.1544	0.554	0.961578	Selenium intake (mcg)	LNPEP	-0.1786	0.7017	0.978635	Selenium intake (mcg)	LNPEP	0.3455	0.3282	0.987672
Selenium intake (mcg)	PAM	0.1863	0.4741	0.94671	Selenium intake (mcg)	PAM	0	1	1	Selenium intake (mcg)	PAM	0.2848	0.425	0.987672
Selenium intake (mcg)	PRDM6	0.054	0.8371	0.991493	Selenium intake (mcg)	PRDM6	0.8469	0.0162	0.723053	Selenium intake (mcg)	PRDM6	-0.1030	0.777	0.987672
Selenium intake (mcg)	GRAMD3	0.2868	0.2644	0.878683	Selenium intake (mcg)	GRAMD3	0	1	1	Selenium intake (mcg)	GRAMD3	0.4182	0.2291	0.987672
Selenium intake (mcg)	SLC12A2	0.1067	0.6834	0.984791	Selenium intake (mcg)	SLC12A2	0.1622	0.7283	0.978635	Selenium intake (mcg)	SLC12A2	0.1945	0.5902	0.987672
Selenium intake (mcg)	ADAMTS19	0.0908	0.7289	0.986606	Selenium intake (mcg)	ADAMTS19	0.2342	0.6132	0.978635	Selenium intake (mcg)	ADAMTS19	0.1216	0.7379	0.987672
Selenium intake (mcg)	HRH2	0.1618	0.5351	0.961578	Selenium intake (mcg)	HRH2	0.75	0.0522	0.93923	Selenium intake (mcg)	HRH2	-0.0909	0.8028	0.987672
Selenium intake (mcg)	MYO10	-0.2255	0.3842	0.927738	Selenium intake (mcg)	MYO10	-0.7143	0.0713	0.978635	Selenium intake (mcg)	MYO10	-0.0909	0.8028	0.987672
Selenium intake (mcg)	SEPP1	-0.1789	0.492	0.953608	Selenium intake (mcg)	SEPP1	0.5357	0.2152	0.978635	Selenium intake (mcg)	SEPP1	-0.3333	0.3466	0.987672
Selenium intake (mcg)	DEPDC1B	0.3162	0.2163	0.846384	Selenium intake (mcg)	DEPDC1B	-0.1071	0.8192	0.978635	Selenium intake (mcg)	DEPDC1B	0.5152	0.1276	0.987672
Selenium intake (mcg)	SERINC5	0.1937	0.4562	0.946325	Selenium intake (mcg)	SERINC5	0.0357	0.9394	0.980084	Selenium intake (mcg)	SERINC5	0.3951	0.2584	0.987672
Selenium intake (mcg)	VCAN-AS1; CTC-348L14.1	-0.0686	0.7935	0.989296	Selenium intake (mcg)	VCAN-AS1; CTC-348L14.1	0.1071	0.8192	0.978635	Selenium intake (mcg)	VCAN-AS1; CTC-348L14.1	-0.1758	0.6272	0.987672
Selenium intake (mcg)	HAPLN1	-0.0858	0.7434	0.986606	Selenium intake (mcg)	HAPLN1	0.6071	0.1482	0.978635	Selenium intake (mcg)	HAPLN1	-0.3818	0.2763	0.987672
Selenium intake (mcg)	toture	-0.0074	0.9777	0.996521	Selenium intake (mcg)	toture	-0.2857	0.5345	0.978635	Selenium intake (mcg)	toture	0.1394	0.7009	0.987672
Selenium intake (mcg)	MEF2C	0.0049	0.9851	0.996521	Selenium intake (mcg)	MEF2C	0.6786	0.0938	0.978635	Selenium intake (mcg)	MEF2C	-0.1273	0.7261	0.987672
Selenium intake (mcg)	GLRX	0.271	0.2928	0.89399	Selenium intake (mcg)	GLRX	0	1	1	Selenium intake (mcg)	GLRX	0.3951	0.2584	0.987672
Selenium intake (mcg)	GJA1P1	-0.0956	0.7152	0.986606	Selenium intake (mcg)	GJA1P1	0.2143	0.6445	0.978635	Selenium intake (mcg)	GJA1P1	-0.3333	0.3466	0.987672
Selenium intake (mcg)	MCC	-0.2279	0.3789	0.926605	Selenium intake (mcg)	MCC	-0.1429	0.7599	0.978635	Selenium intake (mcg)	MCC	-0.2727	0.4458	0.987672
Selenium intake (mcg)	ZNF608	-0.2500	0.3332	0.908571	Selenium intake (mcg)	ZNF608	-0.9286	0.0025	0.416639	Selenium intake (mcg)	ZNF608	0.0788	0.8287	0.987672
Selenium intake (mcg)	SLIT3	0.0552	0.8334	0.991493	Selenium intake (mcg)	SLIT3	0.7388	0.0579	0.978635	Selenium intake (mcg)	SLIT3	-0.1152	0.7514	0.987672
Selenium intake (mcg)	CLTB	0.201	0.4392	0.944155	Selenium intake (mcg)	CLTB	-0.6071	0.1482	0.978635	Selenium intake (mcg)	CLTB	0.6121	0.06	0.987672
Selenium intake (mcg)	PPP1R11	0.2255	0.3842	0.927738	Selenium intake (mcg)	PPP1R11	-0.3214	0.4821	0.978635	Selenium intake (mcg)	PPP1R11	0.6121	0.06	0.987672
Selenium intake (mcg)	TRIM40	0.1373	0.5994	0.972315	Selenium intake (mcg)	TRIM40	-0.4643	0.2939	0.978635	Selenium intake (mcg)	TRIM40	0.3576	0.3104	0.987672
Selenium intake (mcg)	CD109	-0.1348	0.606	0.972925	Selenium intake (mcg)	CD109	0.25	0.5887	0.978635	Selenium intake (mcg)	CD109	-0.2606	0.4671	0.987672
Selenium intake (mcg)	GJA1	-0.1103	0.6735	0.983877	Selenium intake (mcg)	GJA1	0.6071	0.1482	0.978635	Selenium intake (mcg)	GJA1	-0.3697	0.2931	0.987672
Selenium intake (mcg)	LAMA2	0.1042	0.6906	0.985923	Selenium intake (mcg)	LAMA2	0.7857	0.0362	0.851873	Selenium intake (mcg)	LAMA2	-0.0547	0.8807	0.987672
Selenium intake (mcg)	TCF21	0.1471	0.5733	0.966849	Selenium intake (mcg)	TCF21	0.7143	0.0713	0.978635	Selenium intake (mcg)	TCF21	0.0545	0.881	0.987672
Selenium intake (mcg)	F13A1	-0.2892	0.2602	0.878683	Selenium intake (mcg)	F13A1	0.5714	0.1802	0.978635	Selenium intake (mcg)	F13A1	-0.6121	0.06	0.987672
Selenium intake (mcg)	TFAP2A	0.0196	0.9404	0.996521	Selenium intake (mcg)	TFAP2A	-0.0714	0.879	0.978635	Selenium intake (mcg)	TFAP2A	0.1152	0.7514	0.987672
Selenium intake (mcg)	HIST1H2AJ	-0.0123	0.9628	0.996521	Selenium intake (mcg)	HIST1H2AJ	0	1	1	Selenium intake (mcg)	HIST1H2AJ	0.0667	0.8548	0.987672
Selenium intake (mcg)	LY6G6C	0.1667	0.5226	0.961162	Selenium intake (mcg)	LY6G6C	-0.3571	0.4316	0.978635	Selenium intake (mcg)	LY6G6C	0.3455	0.3282	0.987672
Selenium intake (mcg)	ICK	0.1054	0.6873	0.984791	Selenium intake (mcg)	ICK	-0.1786	0.7017	0.978635	Selenium intake (mcg)	ICK	0.3212	0.3655	0.987672
Selenium intake (mcg)	RP11-506E9.3	0.0368	0.8886	0.992693	Selenium intake (mcg)	RP11-506E9.3	-0.8214	0.0234	0.723053	Selenium intake (mcg)	RP11-506E9.3	0.3333	0.3466	0.987672
Selenium intake (mcg)	GCM1	0.2206	0.3949	0.930372	Selenium intake (mcg)	GCM1	-0.2500	0.5887	0.978635	Selenium intake (mcg)	GCM1	0.4424	0.2004	0.987672
Selenium intake (mcg)	BMP5	-0.1740	0.5041	0.957705	Selenium intake (mcg)	BMP5	0.4643	0.2939	0.978635	Selenium intake (mcg)	BMP5	-0.3939	0.26	0.987672
Selenium intake (mcg)	RAB23	-0.1127	0.6666	0.983877	Selenium intake (mcg)	RAB23	0.75	0.0522	0.93923	Selenium intake (mcg)	RAB23	-0.2364	0.5109	0.987672
Selenium intake (mcg)	MAN1A1	-0.1495	0.5668	0.962916	Selenium intake (mcg)	MAN1A1	0.6429	0.1194	0.978635	Selenium intake (mcg)	MAN1A1	-0.2848	0.425	0.987672
Selenium intake (mcg)	HIST1H2BB	-0.0686	0.7935	0.989296	Selenium intake (mcg)	HIST1H2BB	0.1071	0.8192	0.978635	Selenium intake (mcg)	HIST1H2BB	-0.0909	0.8028	0.987672
Selenium intake (mcg)	FAM46A	0.0735	0.7791	0.988808	Selenium intake (mcg)	FAM46A	-0.2857	0.5345	0.978635	Selenium intake (mcg)	FAM46A	0.2	0.5796	0.987672
Selenium intake (mcg)	CNKSR3	-0.2451	0.343	0.911141	Selenium intake (mcg)	CNKSR3	-0.1429	0.7599	0.978635	Selenium intake (mcg)	CNKSR3	-0.3091	0.3848	0.987672
Selenium intake (mcg)	BZW2	0.1593	0.5414	0.961578	Selenium intake (mcg)	BZW2	0	1	1	Selenium intake (mcg)	BZW2	0.2727	0.4458	0.987672
Selenium intake (mcg)	AHR	0.0834	0.7502	0.986899	Selenium intake (mcg)	AHR	-0.5714	0.1802	0.978635	Selenium intake (mcg)	AHR	0.2553	0.4765	0.987672
Selenium intake (mcg)	IL6	-0.2833	0.2706	0.884256	Selenium intake (mcg)	IL6	0.7027	0.0782	0.978635	Selenium intake (mcg)	IL6	-0.6000	0.0667	0.987672
Selenium intake (mcg)	STK17A	0.3211	0.2089	0.838404	Selenium intake (mcg)	STK17A	0.1071	0.8192	0.978635	Selenium intake (mcg)	STK17A	0.3697	0.2931	0.987672
Selenium intake (mcg)	AC002076.10	0.2917	0.256	0.875966	Selenium intake (mcg)	AC002076.10	-0.3214	0.4821	0.978635	Selenium intake (mcg)	AC002076.10	0.8061	0.0049	0.816613
Selenium intake (mcg)	COL1A2	0.0662	0.8008	0.991493	Selenium intake (mcg)	COL1A2	0.75	0.0522	0.93923	Selenium intake (mcg)	COL1A2	-0.1152	0.7514	0.987672
Selenium intake (mcg)	PCOLCE	-0.0552	0.8334	0.991493	Selenium intake (mcg)	PCOLCE	0.919	0.0034	0.55749	Selenium intake (mcg)	PCOLCE	-0.3455	0.3282	0.987672
Selenium intake (mcg)	LRRN3	0.0515	0.8445	0.99154	Selenium intake (mcg)	LRRN3	0.7857	0.0362	0.851873	Selenium intake (mcg)	LRRN3	-0.0909	0.8028	0.987672
Selenium intake (mcg)	EPHB6	0.2181	0.4003	0.932932	Selenium intake (mcg)	EPHB6	0.1786	0.7017	0.978635	Selenium intake (mcg)	EPHB6	0.2	0.5796	0.987672
Selenium intake (mcg)	AC005281.2; swawblo	0.2279	0.3789	0.926605	Selenium intake (mcg)	AC005281.2; swawblo	0.3214	0.4821	0.978635	Selenium intake (mcg)	AC005281.2; swawblo	0.3576	0.3104	0.987672
Selenium intake (mcg)	swerblo	0.0834	0.7502	0.986899	Selenium intake (mcg)	swerblo	0.4546	0.3054	0.978635	Selenium intake (mcg)	swerblo	-0.0909	0.8028	0.987672
Selenium intake (mcg)	HGF	0.0025	0.9926	0.996521	Selenium intake (mcg)	HGF	0.9286	0.0025	0.416639	Selenium intake (mcg)	HGF	-0.2606	0.4671	0.987672
Selenium intake (mcg)	BET1	0.0123	0.9628	0.996521	Selenium intake (mcg)	BET1	-0.5357	0.2152	0.978635	Selenium intake (mcg)	BET1	0.2121	0.5563	0.987672
Selenium intake (mcg)	DLX5	0.2843	0.2687	0.878895	Selenium intake (mcg)	DLX5	0.25	0.5887	0.978635	Selenium intake (mcg)	DLX5	0.5636	0.0897	0.987672
Selenium intake (mcg)	KIAA1549	0.2551	0.3232	0.905978	Selenium intake (mcg)	KIAA1549	0.1786	0.7017	0.978635	Selenium intake (mcg)	KIAA1549	0.2918	0.4133	0.987672
Selenium intake (mcg)	TRPV6	0.3211	0.2089	0.838404	Selenium intake (mcg)	TRPV6	0.1786	0.7017	0.978635	Selenium intake (mcg)	TRPV6	0.3333	0.3466	0.987672
Selenium intake (mcg)	RARRES2	-0.1324	0.6126	0.972925	Selenium intake (mcg)	RARRES2	0.5	0.2532	0.978635	Selenium intake (mcg)	RARRES2	-0.3212	0.3655	0.987672
Selenium intake (mcg)	muzeyby	0.3507	0.1675	0.80389	Selenium intake (mcg)	muzeyby	0.4643	0.2939	0.978635	Selenium intake (mcg)	muzeyby	0.297	0.4047	0.987672
Selenium intake (mcg)	CTB-167B5.2	0.2721	0.2908	0.893134	Selenium intake (mcg)	CTB-167B5.2	0	1	1	Selenium intake (mcg)	CTB-167B5.2	0.4182	0.2291	0.987672
Selenium intake (mcg)	STEAP4	0.0907	0.7292	0.986606	Selenium intake (mcg)	STEAP4	-0.0357	0.9394	0.980084	Selenium intake (mcg)	STEAP4	0.103	0.777	0.987672
Selenium intake (mcg)	SHFM1	0.2721	0.2908	0.893134	Selenium intake (mcg)	SHFM1	0.0714	0.879	0.978635	Selenium intake (mcg)	SHFM1	0.3091	0.3848	0.987672
Selenium intake (mcg)	LOC105379715; AC144568.2	-0.0110	0.9665	0.996521	Selenium intake (mcg)	LOC105379715; AC144568.2	-0.5225	0.2289	0.978635	Selenium intake (mcg)	LOC105379715; AC144568.2	0.1515	0.6761	0.987672
Selenium intake (mcg)	LOC101929128; RP11-10A14.5	0.3456	0.1743	0.809472	Selenium intake (mcg)	LOC101929128; RP11-10A14.5	0.3214	0.4821	0.978635	Selenium intake (mcg)	LOC101929128; RP11-10A14.5	0.4061	0.2443	0.987672
Selenium intake (mcg)	SLC7A2	0.1495	0.5668	0.962916	Selenium intake (mcg)	SLC7A2	-0.1071	0.8192	0.978635	Selenium intake (mcg)	SLC7A2	0.2364	0.5109	0.987672
Selenium intake (mcg)	BMP1	0.2843	0.2687	0.878895	Selenium intake (mcg)	BMP1	0.1071	0.8192	0.978635	Selenium intake (mcg)	BMP1	0.3576	0.3104	0.987672
Selenium intake (mcg)	ADGRA2	0.1838	0.48	0.948985	Selenium intake (mcg)	ADGRA2	0.75	0.0522	0.93923	Selenium intake (mcg)	ADGRA2	0.1273	0.7261	0.987672
Selenium intake (mcg)	MSC-AS1	-0.3529	0.1647	0.799971	Selenium intake (mcg)	MSC-AS1	0.4643	0.2939	0.978635	Selenium intake (mcg)	MSC-AS1	-0.5636	0.0897	0.987672
Selenium intake (mcg)	LAPTM4B	-0.0196	0.9405	0.996521	Selenium intake (mcg)	LAPTM4B	0.3571	0.4316	0.978635	Selenium intake (mcg)	LAPTM4B	-0.0909	0.8028	0.987672
Selenium intake (mcg)	COL14A1	-0.0931	0.7222	0.986606	Selenium intake (mcg)	COL14A1	0.7143	0.0713	0.978635	Selenium intake (mcg)	COL14A1	-0.3333	0.3466	0.987672
Selenium intake (mcg)	RP11-349F21.1	0.1029	0.6942	0.985923	Selenium intake (mcg)	RP11-349F21.1	-0.4286	0.3374	0.978635	Selenium intake (mcg)	RP11-349F21.1	0.2	0.5796	0.987672
Selenium intake (mcg)	STC1	0.0931	0.7222	0.986606	Selenium intake (mcg)	STC1	0.4286	0.3374	0.978635	Selenium intake (mcg)	STC1	-0.1273	0.7261	0.987672
Selenium intake (mcg)	DUSP4	0.1495	0.5668	0.962916	Selenium intake (mcg)	DUSP4	-0.3571	0.4316	0.978635	Selenium intake (mcg)	DUSP4	0.3576	0.3104	0.987672
Selenium intake (mcg)	SNAI2	-0.0564	0.8297	0.991493	Selenium intake (mcg)	SNAI2	0.8929	0.0068	0.641817	Selenium intake (mcg)	SNAI2	-0.3708	0.2915	0.987672
Selenium intake (mcg)	CRH	0.1912	0.4623	0.94671	Selenium intake (mcg)	CRH	0.2857	0.5345	0.978635	Selenium intake (mcg)	CRH	0.2485	0.4888	0.987672
Selenium intake (mcg)	RUNX1T1	-0.1619	0.5348	0.961578	Selenium intake (mcg)	RUNX1T1	0.5714	0.1802	0.978635	Selenium intake (mcg)	RUNX1T1	-0.5758	0.0816	0.987672
Selenium intake (mcg)	nyvorbu	0.2721	0.2908	0.893134	Selenium intake (mcg)	nyvorbu	0.5714	0.1802	0.978635	Selenium intake (mcg)	nyvorbu	0.4545	0.1869	0.987672
Selenium intake (mcg)	snoU13	-0.2661	0.3019	0.89674	Selenium intake (mcg)	snoU13	-0.1786	0.7017	0.978635	Selenium intake (mcg)	snoU13	-0.3891	0.2665	0.987672
Selenium intake (mcg)	RSPO2	-0.2279	0.3789	0.926605	Selenium intake (mcg)	RSPO2	0.1786	0.7017	0.978635	Selenium intake (mcg)	RSPO2	-0.3576	0.3104	0.987672
Selenium intake (mcg)	CD274	0.1471	0.5733	0.966849	Selenium intake (mcg)	CD274	-0.5357	0.2152	0.978635	Selenium intake (mcg)	CD274	0.3818	0.2763	0.987672
Selenium intake (mcg)	GADD45G	0.2672	0.2999	0.896174	Selenium intake (mcg)	GADD45G	-0.2500	0.5887	0.978635	Selenium intake (mcg)	GADD45G	0.4788	0.1615	0.987672
Selenium intake (mcg)	RP11-787B4.2	0.2108	0.4167	0.939284	Selenium intake (mcg)	RP11-787B4.2	-0.2857	0.5345	0.978635	Selenium intake (mcg)	RP11-787B4.2	0.4303	0.2145	0.987672
Selenium intake (mcg)	snarvaby	0.1643	0.5286	0.961162	Selenium intake (mcg)	snarvaby	-0.0357	0.9394	0.980084	Selenium intake (mcg)	snarvaby	0.2485	0.4888	0.987672
Selenium intake (mcg)	sporshee	0.0049	0.9851	0.996521	Selenium intake (mcg)	sporshee	-0.4505	0.3104	0.978635	Selenium intake (mcg)	sporshee	0.2188	0.5436	0.987672
Selenium intake (mcg)	zarsorby	0.0858	0.7434	0.986606	Selenium intake (mcg)	zarsorby	-0.2857	0.5345	0.978635	Selenium intake (mcg)	zarsorby	0.3455	0.3282	0.987672
Selenium intake (mcg)	stoyshee	0.2794	0.2774	0.888204	Selenium intake (mcg)	stoyshee	-0.0357	0.9394	0.980084	Selenium intake (mcg)	stoyshee	0.3697	0.2931	0.987672
Selenium intake (mcg)	sloyswee	0.0956	0.715	0.986606	Selenium intake (mcg)	sloyswee	0.1429	0.7599	0.978635	Selenium intake (mcg)	sloyswee	0.1515	0.6761	0.987672
Selenium intake (mcg)	COL5A1	-0.0441	0.8665	0.99154	Selenium intake (mcg)	COL5A1	0.6786	0.0938	0.978635	Selenium intake (mcg)	COL5A1	-0.2121	0.5563	0.987672
Selenium intake (mcg)	PTPRD	0.0858	0.7434	0.986606	Selenium intake (mcg)	PTPRD	0.6429	0.1194	0.978635	Selenium intake (mcg)	PTPRD	0.1394	0.7009	0.987672
Selenium intake (mcg)	BNC2	-0.2992	0.2434	0.866243	Selenium intake (mcg)	BNC2	0.0714	0.879	0.978635	Selenium intake (mcg)	BNC2	-0.4303	0.2145	0.987672
Selenium intake (mcg)	basoby	0.3603	0.1554	0.787928	Selenium intake (mcg)	basoby	0.3929	0.3833	0.978635	Selenium intake (mcg)	basoby	0.3455	0.3282	0.987672
Selenium intake (mcg)	CNTFR	-0.1912	0.4623	0.94671	Selenium intake (mcg)	CNTFR	-0.2143	0.6445	0.978635	Selenium intake (mcg)	CNTFR	-0.3455	0.3282	0.987672
Selenium intake (mcg)	RFK	-0.0907	0.7292	0.986606	Selenium intake (mcg)	RFK	-0.8571	0.0137	0.641817	Selenium intake (mcg)	RFK	-0.0182	0.9602	0.987672
Selenium intake (mcg)	feeshor	0.098	0.7082	0.986606	Selenium intake (mcg)	feeshor	-0.1071	0.8192	0.978635	Selenium intake (mcg)	feeshor	0.1758	0.6272	0.987672
Selenium intake (mcg)	fershor	-0.0833	0.7505	0.986899	Selenium intake (mcg)	fershor	-0.6786	0.0938	0.978635	Selenium intake (mcg)	fershor	0.1273	0.7261	0.987672
Selenium intake (mcg)	ANGPTL2	-0.1250	0.6326	0.97543	Selenium intake (mcg)	ANGPTL2	0.9643	0.0005	0.242048	Selenium intake (mcg)	ANGPTL2	-0.5515	0.0984	0.987672
Selenium intake (mcg)	PTGDS	-0.0025	0.9926	0.996521	Selenium intake (mcg)	PTGDS	0.7143	0.0713	0.978635	Selenium intake (mcg)	PTGDS	-0.2970	0.4047	0.987672
Selenium intake (mcg)	EGFL6	-0.0490	0.8518	0.99154	Selenium intake (mcg)	EGFL6	1	0.0001	0.242048	Selenium intake (mcg)	EGFL6	-0.4061	0.2443	0.987672
Selenium intake (mcg)	snoU13 2	-0.0221	0.933	0.996521	Selenium intake (mcg)	snoU13 2	0.3243	0.4779	0.978635	Selenium intake (mcg)	snoU13 2	-0.1152	0.7514	0.987672
[truncated: 874,255 more chars]
